# Genomics yields biological and phenotypic insights into bipolar disorder

**DOI:** 10.1101/2023.10.07.23296687

**Authors:** Kevin S. O’Connell, Maria Koromina, Tracey van der Veen, Toni Boltz, Friederike S. David, Jessica Mei Kay Yang, Keng-Han Lin, Xin Wang, Jonathan R. I. Coleman, Brittany L. Mitchell, Caroline C. McGrouther, Aaditya V. Rangan, Penelope A. Lind, Elise Koch, Arvid Harder, Nadine Parker, Jaroslav Bendl, Kristina Adorjan, Esben Agerbo, Diego Albani, Silvia Alemany, Ney Alliey-Rodriguez, Thomas D. Als, Till F. M. Andlauer, Anastasia Antoniou, Helga Ask, Nicholas Bass, Michael Bauer, Eva C. Beins, Tim B. Bigdeli, Carsten Bøcker Pedersen, Marco P. Boks, Sigrid Børte, Rosa Bosch, Murielle Brum, Ben M. Brumpton, Nathalie Brunkhorst-Kanaan, Monika Budde, Jonas Bybjerg-Grauholm, William Byerley, Judit Cabana-Domínguez, Murray J. Cairns, Bernardo Carpiniello, Miquel Casas, Pablo Cervantes, Chris Chatzinakos, Hsi-Chung Chen, Tereza Clarence, Toni-Kim Clarke, Isabelle Claus, Brandon Coombes, Elizabeth C. Corfield, Cristiana Cruceanu, Alfredo Cuellar-Barboza, Piotr M. Czerski, Konstantinos Dafnas, Anders M. Dale, Nina Dalkner, Franziska Degenhardt, J. Raymond DePaulo, Srdjan Djurovic, Ole Kristian Drange, Valentina Escott-Price, Ayman H. Fanous, Frederike T. Fellendorf, I. Nicol Ferrier, Liz Forty, Josef Frank, Oleksandr Frei, Nelson B. Freimer, John F. Fullard, Julie Garnham, Ian R. Gizer, Scott D. Gordon, Katherine Gordon-Smith, Tiffany A. Greenwood, Jakob Grove, José Guzman-Parra, Tae Hyon Ha, Tim Hahn, Magnus Haraldsson, Martin Hautzinger, Alexandra Havdahl, Urs Heilbronner, Dennis Hellgren, Stefan Herms, Ian B. Hickie, Per Hoffmann, Peter A. Holmans, Ming-Chyi Huang, Masashi Ikeda, Stéphane Jamain, Jessica S. Johnson, Lina Jonsson, Janos L. Kalman, Yoichiro Kamatani, James L. Kennedy, Euitae Kim, Jaeyoung Kim, Sarah Kittel-Schneider, James A. Knowles, Manolis Kogevinas, Thorsten M. Kranz, Kristi Krebs, Steven A. Kushner, Catharina Lavebratt, Jacob Lawrence, Markus Leber, Heon-Jeong Lee, Calwing Liao, Susanne Lucae, Martin Lundberg, Donald J. MacIntyre, Wolfgang Maier, Adam X. Maihofer, Dolores Malaspina, Mirko Manchia, Eirini Maratou, Lina Martinsson, Manuel Mattheisen, Nathaniel W. McGregor, Melvin G. McInnis, James D. McKay, Helena Medeiros, Andreas Meyer-Lindenberg, Vincent Millischer, Derek W. Morris, Paraskevi Moutsatsou, Thomas W. Mühleisen, Claire O’Donovan, Catherine M. Olsen, Georgia Panagiotaropoulou, Sergi Papiol, Antonio F. Pardiñas, Hye Youn Park, Amy Perry, Andrea Pfennig, Claudia Pisanu, James B. Potash, Digby Quested, Mark H. Rapaport, Eline J. Regeer, John P. Rice, Margarita Rivera, Eva C. Schulte, Fanny Senner, Alexey Shadrin, Paul D. Shilling, Engilbert Sigurdsson, Lisa Sindermann, Lea Sirignano, Dan Siskind, Claire Slaney, Laura G. Sloofman, Olav B. Smeland, Daniel J. Smith, Janet L. Sobell, Maria Soler Artigas, Dan J. Stein, Frederike Stein, Mei-Hsin Su, Heejong Sung, Beata Świątkowska, Chikashi Terao, Markos Tesfaye, Martin Tesli, Thorgeir E. Thorgeirsson, Jackson G. Thorp, Claudio Toma, Leonardo Tondo, Paul A. Tooney, Shih-Jen Tsai, Evangelia Eirini Tsermpini, Marquis P. Vawter, Helmut Vedder, Annabel Vreeker, James T. R. Walters, Bendik S. Winsvold, Stephanie H. Witt, Hong-Hee Won, Robert Ye, Allan H. Young, Peter P. Zandi, Lea Zillich, 23andMe Research Team, Estonian Biobank research team, Genoplan Research Team, HUNT All-In Psychiatry, PGC-FG Single cell working group, Genomic Psychiatry Cohort (GPC) Investigators, Rolf Adolfsson, Martin Alda, Lars Alfredsson, Lena Backlund, Bernhard T. Baune, Frank Bellivier, Susanne Bengesser, Wade H. Berrettini, Joanna M. Biernacka, Michael Boehnke, Anders D. Børglum, Gerome Breen, Vaughan J. Carr, Stanley Catts, Sven Cichon, Aiden Corvin, Nicholas Craddock, Udo Dannlowski, Dimitris Dikeos, Bruno Etain, Panagiotis Ferentinos, Mark Frye, Janice M. Fullerton, Micha Gawlik, Elliot S. Gershon, Fernando S. Goes, Melissa J. Green, Maria Grigoroiu-Serbanescu, Joanna Hauser, Frans A. Henskens, Jens Hjerling-Leffler, David M. Hougaard, Kristian Hveem, Nakao Iwata, Ian Jones, Lisa A. Jones, René S. Kahn, John R. Kelsoe, Tilo Kircher, George Kirov, Po-Hsiu Kuo, Mikael Landén, Marion Leboyer, Qingqin S. Li, Jolanta Lissowska, Christine Lochner, Carmel Loughland, Jurjen J. Luykx, Nicholas G. Martin, Carol A. Mathews, Fermin Mayoral, Susan L. McElroy, Andrew M. McIntosh, Francis J. McMahon, Sarah E. Medland, Ingrid Melle, Lili Milani, Philip B. Mitchell, Gunnar Morken, Ole Mors, Preben Bo Mortensen, Bertram Müller-Myhsok, Richard M. Myers, Woojae Myung, Benjamin M. Neale, Caroline M. Nievergelt, Merete Nordentoft, Markus M. Nöthen, John I. Nurnberger, Michael C. O’Donovan, Ketil J. Oedegaard, Tomas Olsson, Michael J. Owen, Sara A. Paciga, Christos Pantelis, Carlos N. Pato, Michele T. Pato, George P. Patrinos, Joanna M. Pawlak, Josep Antoni Ramos-Quiroga, Andreas Reif, Eva Z. Reininghaus, Marta Ribasés, Marcella Rietschel, Stephan Ripke, Guy A. Rouleau, Panos Roussos, Takeo Saito, Ulrich Schall, Martin Schalling, Peter R. Schofield, Thomas G. Schulze, Laura J. Scott, Rodney J. Scott, Alessandro Serretti, Jordan W. Smoller, Alessio Squassina, Eli A. Stahl, Hreinn Stefansson, Kari Stefansson, Eystein Stordal, Fabian Streit, Patrick F. Sullivan, Gustavo Turecki, Arne E. Vaaler, Eduard Vieta, John B. Vincent, Irwin D. Waldman, Cynthia S. Weickert, Thomas W. Weickert, Thomas Werge, David C. Whiteman, John-Anker Zwart, Howard J. Edenberg, Andrew McQuillin, Andreas J. Forstner, Niamh Mullins, Arianna Di Florio, Roel A. Ophoff, Ole A. Andreassen, the Bipolar Disorder Working Group of the Psychiatric Genomics Consortium

## Abstract

Bipolar disorder (BD) is a leading contributor to the global burden of disease^1^. Despite high heritability (60-80%), the majority of the underlying genetic determinants remain unknown^2^. We analysed data from participants of European, East Asian, African American and Latino ancestries (n=158,036 BD cases, 2.8 million controls), combining Clinical, Community, and Self-reported samples. We identified 298 genome-wide significant loci in the multi-ancestry meta-analysis, a 4-fold increase over previous findings^3^, and identified a novel ancestry-specific association in the East Asian cohort. Integrating results from fine-mapping and other variant-to-gene mapping approaches identified 36 credible genes in the aetiology of BD. Genes prioritised through fine-mapping were enriched for ultra-rare damaging missense and protein-truncating variations in BD cases^4^, highlighting convergence of common and rare variant signals. We report differences in genetic architecture of BD depending on the source of patient ascertainment and on BD-subtype (BDI and BDII). Several analyses implicate specific cell types in BD pathophysiology, including GABAergic interneurons and medium spiny neurons. Together, these analyses provide novel insights into the genetic architecture and biological underpinnings of BD.

## Supplementary Tables for "Genomics yields biological and phenotypic insights into bipolar disorder" (part 1 of 3)

### Sheet: Contents
Supplementary Tables
Table S1	Summary of 79 cohorts included in the PGC4 bipolar disorder meta-analyses
Table S2	Sample size (cases/controls), assessment/ascertainment/subtype, and discovery from ancestry-specific and multi-ancestry meta-analyses.
Table S3	Liability scale SNP-heritablity estimates in ancestry-specific meta-analyses and cross-ancestry genetic correlation results
Table S4	MiXeR results for the comparison of ascertainment and subtypes
Table S5	Genome-wide significant loci for bipolar disorder in EUR samples (including self-report data) showing the most significant SNP from each genomic region
Table S6	Genome-wide significant loci for bipolar disorder in EUR samples (excluding self-report data) showing the most significant SNP from each genomic region
Table S7	Genome-wide significant loci for bipolar disorder in EAS samples (both including and excluding self-report data) showing the most significant SNP from each genomic region
Table S8	Genome-wide significant loci for bipolar disorder in multi-ancestry meta-analysis (including self-report data) showing the most significant SNP from each genomic region
Table S9	Replication of the 64 PGC3 loci in this study
Table S10	Proportion of SNP-heritability explained by the 64 PGC3 loci and the 298 loci idenitified in this study
Table S11	Genome-wide significant loci for bipolar disorder in multi-ancestry meta-analysis (excluding self-report data) showing the most significant SNP from each genomic region
Table S12	Genome-wide significant loci for multi-ancestry meta-analysis in only self-report data.
Table S13	Genetic correlation of bipolar disorder with other psychiatric disorders
Table S14	Genetic correlation of bipolar disorder (EUR including self-report data) with diseases and traits on CTG-VL
Table S15	Genetic correlation of bipolar disorder (EUR excluding self-report data) with diseases and traits on CTG-VL
Table S16	Multi-ancestry and European PRS in all European target samples
Table S17	Multi-ancestry and European Ancestry PRS in European BD1 target samples
Table S18	Multi-ancestry and European Ancestry PRS in European BD2 target samples
Table S19	Multi-ancestry and European Ancestry PRS in European Clinical target samples
Table S20	Multi-ancestry and European Ancestry PRS in European Community target samples
Table S21	Comparison of variance explained by different PRS in European target samples (Figure 3)
Table S22	Multi-ancestry and European PRS in non-European target samples
Table S23	Results for gene sets with P < 1E-04 from 10470 gene-set enrichment tests conducted using MAGMA on multi-ancestry meta-analysis including self-report data
Table S24	Results for enrichment in general and specific GTEx tissues for the 430 genes associated with BD from the multi-ancestry meta-analysis, implemented in FUMA
Table S25	Results for enrichment in general developmental stages in the Brainspan dataset for the 430 genes associated with BD from the multi-ancestry meta-analysis, implemented in FUMA
Table S26	GSA-MiXeR analysis of the multi-ancestry meta-analysis including self report data
Table S27	Non-brain cell types enriched for bipolar disorder association signal from multi-ancestry meta-analysis, implemented in FUMA
Table S28	Fine-mapping results for EUR samples
Table S29	Fine-mapping results for multi-ancestry meta-analyses
Table S30	Results from eQTL, mQTL and sQTR SMR analyses for multi-ancestry meta-analysis
Table S31	Prioritization of credible genes for multi-ancestry meta-analyiss including self-report data
Table S32	Synaptic localization of credible genes annotated in SynGO
Table S33	Drug-set enrichment analyses using MAGMA
Table S34	Drug-class enrichment analyses using MAGMA
Table S35	Drug class analysis results for the multi-ancestry meta-analysis including self-report data, limiting to drugs targetting more than 10 genes

### Sheet: S1
Contents
Summary of 79 cohorts included in the PGC4 bipolar disorder meta-analyses
* Trio datasets.
** previosuly included in PGC3 but updated for PGC4
Neff half = half of the effective sample size 2*Ncases*Ncontrols/(Ncases + Ncontrols)
Sample abbreviation	Principal Investigators	Sample Name	Country of ascertainment	Ascertainment	Ancestry	Case N	Control N	N eff half	Bipolar I Disorder Case N	Bipolar II Disorder Case N	Genotyping platform	Wave added to PGC	Name of relevant ethics committee(s) or recruitment site(s)	Ethics approved/ waived	Diagnostic system used
bmau	Fullerton JM, Mitchell PB, Schofield PR, Martin NG	BOMA-Australia	Australia	Clinical	European	329	1810	556	255	72	I660Q, I610Q	PGC2	Cases: Mood Disorder Unit, Prince of Wales Hospital in Sydney & UNSW Human Research Ethics Committee (HREC12623, HREC09394). Controls: QIMR Berghofer Medical Research Institute Human Research Ethics Committee	approved	DSM-IV
bmg2	Rietschel M, Nöthen MM, Schulze TG, Forstner AJ	BOMA-Germany II	Germany	Clinical	European	181	478	262	176		IO1Q	PGC2	University Hospital Würzburg, Ethics Committee of the Medical Faculty of the University of Essen	approved	DSM-IV
bmg3	Rietschel M, Nöthen MM, Schulze TG, Forstner AJ	BOMA-Germany III	Germany	Clinical	European	489	880	628	278	172	I550, I610Q, I660Q	PGC2	Central Institute of Mental Health in Mannheim, University of Heidelberg, Max-Planck Institute of Psychiatry, Munich	approved	DSM-IV
bmpo	Hauser J, Lissowska J, Forstner AJ	BOMA-Poland	Poland	Clinical	European	410	689	514	315	95	I317, I660Q	PGC2	Department of Psychiatry, Poznan University of Medical Sciences, Cancer-Center and Institute of Oncology, Warsaw, Nofer Institute of Occupational Medicine, Lodz	approved	DSM-IV
bmsp	Rietschel M, Nöthen MM, Mayoral F	BOMA-Spain	Spain	Clinical	European	253	291	270	242		I610Q, IO1Q	PGC2	Cases: Regional University Hospital of Malaga, University Hospital Reina Sofia of Córdoba, Provincial Hospital of Jaen; Hospital of Jerez de la Frontera (Cádiz); Hospital of Puerto Real (Cádiz); Hospital Punta Europa of Algeciras (Cádiz); and Hospital Universitario San Cecilio (Granada), Controls: Comité ético de Investigación Clínica (CEIC), Instituto Municipal de Asistencia Sanitaria, IMAS-IMIM, Barcelona	approved	DSM-IV, RDC
bonn	Rietschel M, Nöthen MM, Cichon S	BOMA-Germany I	Germany	Clinical	European	669	1246	870	667		I550	PGC1	Cases: Department of Psychiatry and Psychotherapy at the University of Bonn, Central Institute of Mental Health in Mannheim, University of Heidelberg; Controls: Medical Faculty of Kiel (PopGen), Ethics Committee of the Bavarian Medical Association (KORA), Ethics Committee of the Medical Faculty of the University of Essen (Heinz Nixdorf Recall study)	approved	DSM-IV
dub1	Corvin A	Trinity College Dublin	Ireland	Clinical	European	150	796	252	150		A6.0	PGC1	Cases: Trinity College Dublin, Controls: Irish GeneBank	approved	DSM-IV
edi1	Blackwood D	University of Edinburgh	Scotland	Clinical	European	275	272	273	274		A5.0	PGC1	Multi-Centre Research Ethics Committee for Scotland	approved	DSM-IV
fat2	Sklar P, Smoller J (FaST); Kelsoe J (TGEN)	FaST, TGEN1,2	USA	Clinical	European	722	1027	847	596	104	A6.0	PGC2	Indiana University, John Hopkins University, the NIMH Intramural Research Program, Washington University at St. Louis, University of Pennsylvania, University of Chicago, Rush Medical School, University of Iowa, University of California, San Diego, University of California, San Francisco, and University of Michigan	approved	DSM-IV
fran	Leboyer M	French	France	Clinical	European	451	1630	706	345	96	I650	PGC2	Pitie ́-Salpetriere Hospital in Paris	approved	DSM-IV
gain	Kelsoe J	BiGs: Genetic Association Information Network (GAIN)	USA	Clinical	European	706	593	644	562		A6.0	PGC1	Indiana University, John Hopkins University, the NIMH Intramural Research Program, Washington University at St. Louis, University of Pennsylvania, University of Chicago, Rush Medical School, University of Iowa, University of California, San Diego, University of California, San Francisco, and University of Michigan	approved	DSM-IV
gsk1	Vincent J	BACCS	USA	Clinical	European	706	899	790	551		I550	PGC2	Centre for Addiction & Mental Health Research Ethics Board in Toronto, College Research Ethics Committee King's College London	approved	DSM-IV, ICD-10
hal2	Alda M (Nova Scotia); Perlis R, Smoller J (shared controls)	Nova Scotia, MGH i2b2 controls	Canada/USA	Clinical	European	410	479	441	282	103	OMEX	PGC2	Cases: Specialty mood disorders clinics in Halifax and Ottawa (Canada), Controls: Massachusetts General Hospital Institutional Review Board	cases: approved, controls: waived	DSM-IV, RDC
icuk	O'Donovan M, Di Florio A, Craddock N, Jones L, Jones I	International Cohort Collection for Bipolar Disorder (ICCBD) Bipolar Disorder Research Network (BDRN)	UK	Clinical	European	2456	4069	3063	1574	763	OMEX	PGC2	West Midlands Multi-Centre Research Ethics Committee	approved	DSM-IV
jst5	Li Q (Janssen); Ripke S (shared controls)	Janssen, SAGE controls	USA	Clinical	European	646	643	644	572		Il1M	PGC2	Cases: Clinical trials (IDs: NCT00253162, NCT00257075, NCT00076115, NCT00299715, NCT00309699, and NCT00309686) conducted by Janssen Research & Development, LLC, institutional review board or human subjects board at each site, Controls: SAGE, dbGaP Study Accession: phs000092.v1.p1	cases: approved, controls: waived	DSM-IV-TR
may1	Biernacka J, Frye M, McElroy S	Mayo Clinic	USA	Clinical	European	929	759	835	663	255	OMEX	PGC2	Mayo Clinic Rochester, Minnesota; Lindner Center of HOPE/University of Cincinnati College of Medicine, Cincinnati Ohio; and the University of Minnesota, Minneapolis, Minnesota	approved	DSM-IV-TR
mich	Boehnke M, Myers RM, Scott LJ	Pritzker Neuropsychiatric Disorders Research Consortium (U Michigan)	USA	Clinical	European	481	399	436	230		I550	PGC1	University of Michigan, Indiana University, Johns Hopkins University, the NIMH Intramural Research Program, Rush-Presbyterian Medical Center in Chicago, University of California at Irvine, University of California at San Diego, University of Chicago, University of Iowa, University of Pennsylvania, and Washington University in St. Louis	approved	DSM-III,DSM-IV
pf1e	Paciga S	Pfizer	USA	Clinical	European	375	346	359	375		OMEX	PGC2	Clincial trials (IDs NCT00141271, NCT00282464, NCT00483548), institutional review board and/or independent ethics committee at each center of recruitment	approved	DSM-IV-TR
rom3	Grigoroiu-Serbanescu M, Nöthen MM	BOMA-Romania	Romania	Clinical	European	233	198	214	230		OMEX	PGC2	Alexandru Obregia Clinical Psychiatric Hospital, Bucharest, Romania	approved	DSM-IV
st2c	Sklar P, Smoller J; Stahl E (shared controls)	Systematic Treatment Enhancement Program for Bipolar Disorder (STEP2), MIGEN controls	USA	Clinical	European	628	1219	828	84	528	A5.0	PGC1	Cases: clinical trial (ID NCT000125580), institutional review board of each participating institution, Controls: dbGAP phs000294.v1.p1 (MIGEN controls)	cases: approved, controls:waived	DSM-IV
stp1	Sklar P, Smoller J	Systematic Treatment Enhancement Program for Bipolar Disorder (STEP1)	USA	Clinical	European	920	973	945	916		A5.0	PGC1	Cases: clinical trial (ID NCT000125580), institutional review board of each participating institution, Controls: dbGAP phs000294.v1.p1 (MIGEN controls)	cases: approved, controls:waived	DSM-IV
swa2	Landén M	Swedish Bipolar Collection I (SWEBIC I) Affy	Sweden	Community	European	885	2252	1270	516	104	A6.0	PGC2	Karolinska Institutet	approved	DSM-IV, ICD-10
swei	Landén M	Swedish Bipolar Collection I (SWEBIC I) Illumina	Sweden	Community	European	1278	3669	1895	584	465	OMEX	PGC2	Karolinska Institutet	approved	DSM-IV, ICD-10
top7	Andreassen O	Thematically Organized Psychosis (TOP)	Norway	Clinical	European	416	350	380	203	142	A6.0	PGC1	Norwegian Scientific-Ethical Committee and the Norwegian Data Protection Agency	approved	DSM-IV-TR
top8	Andreassen O	Thematically Organized Psychosis (TOP), addtional samples on new platform	Norway	Clinical	European	148	291	196	64	62	OMEX	PGC2	Norwegian Scientific-Ethical Committee and the Norwegian Data Protection Agency	approved	DSM-IV-TR
ucl2	Ophoff R	Dutch-UCLA	Holland	Clinical	European	726	693	709	642	43	OMEX	PGC2	UCLA and local ethics committees at psychiatric hospitals and institutions throughout the Netherlands	approved	DSM-IV
uclo	McQuillin A	University College London	UK	Clinical	European	427	488	455	406		A5.0	PGC1	Metropolitan Medical Research Ethics Committee	approved	ICD-10
ume4	Adolfsson R	UMEA	Sweden	Clinical	European	565	569	566	291	142	OMEX	PGC2	Regional Ethical Review Board in Umeå	approved	DSM-IV-TR
usc2	Pato C	ICCBD USC	USA	Clinical	European	1293	1156	1220	872		OMEX	PGC2	University of Southern California and site-specific Institutional Review Boards	approved	DSM-IV-TR
wtcc	O'Donovan M, Di Florio A, Craddock N, Jones L, Jones I	Wellcome Trust Case-Control Consortium (WTCCC)	UK	Clinical	European	1644	1641	1642	1113	162	A5.0	PGC1	Cases: Institutional Review Boards in Aberdeen, Birmingham, Cardiff, London, Newcastle, Controls: South East multicentre research ethics committee (1958 birth cohort), 05/Q0106/74 (UK Blood Services Controls)	approved	DSM-IV, ICD-10, RDC
butr*	Kirov G	Bulgarian trios*	Bulgaria	Clinical	European	236	236	236	178		OMEX	PGC2	Ethical Committees at several psychiatric hospitals in Bulgaria	approved	DSM-IV
uktr*	Kirov G	UK trios*	UK	Clinical	European	130	130	130	47		OMEX	PGC2	Relevant research ethics committees at lithium clinics in Wales and the South and Midlands of England	approved	DSM-IV
jea2	Li Q (Janssen); Esko T (shared controls)	Janssen	East. Europe	Clinical	European	372	628	467	335		Il1M	PGC2 follow up	Cases: Clinical trials (IDs: NCT00253162, NCT00257075, NCT00076115, NCT00299715, NCT00309699, and NCT00309686) conducted by Janssen Research & Development, LLC, institutional review board or human subjects board at each site, Controls: Ethics Review Committee on Human Research of the University of Tartu	approved	DSM-IV-TR
kfo4	Schulze TG	PsyCourse	Germany	Clinical	European	247	288	265	211	30	PsychChip	PGC2 follow up	Ethics Committees of the University Medical Center Goettingen (UMG Goettingen, Bad Zwischenahn, Eschwege, Asklepios Specialized Hospital Goettingen, Hildesheim, Lüneburg, Liebenburg, Osnabrück, Rotenburg, Tiefenbrunn, Wilhemshaven), Medical Faculty of the LMU Munich (Munich and Augsburg), Medical Faculty of the RU Bochum (Bochum), Medical Association Bremen (Bremen Ost), Medical University of Graz (Graz), Ulm University (Günzburg) and Medical Association Westfalen‐Lippe and Medical Faculty University of Münster (Münster) (PsyCourse Consortium)	approved	DSM-IV
tgco2	Kelsoe J	BIGs/TGEN	USA	Clinical	European	1032	499	672	958		A6.0	PGC2 follow up	Indiana University, John Hopkins University, the NIMH Intramural Research Program, Washington University at St. Louis, University of Pennsylvania, University of Chicago, Rush Medical School, University of Iowa, University of California, San Diego, University of California, San Francisco, and University of Michigan	approved	DSM-IV
bdtrs	Baune, BT; Dannlowski, U	Bipolar Depression Treatment Response Study	Germany	Clinical	European	218	684	330	158	60	PsychChip	PGC PsychChip	University of Münster Human Ethics Committee, Münster, Germany	approved	DSM-IV
dutch	Ophoff R; Posthuma D, Lochner C, Franke B (shared controls)		Holland	Clinical	European	831	953	887	671	65	PsychChip	PGC PsychChip	UCLA and local ethics committees at psychiatric hospitals and institutions throughout the Netherlands, Controls: institutional review board of Vrije Universiteit Amsterdam, Health Research Ethics Committee at Stellenbosch University, Centrale Commissie Mensgebonden Onderzoek: CMO Regio Arnhem Nijmegen; 2008/163; ABR: NL23894.091.08, medical ethical committee of the VU University Medical Center	approved	DSM-IV
gawli	Gawlik M		Germany	Community	European	268	502	349	101	80	PsychChip	PGC PsychChip	Ethikkommisssion Universitätsklinik Würzburg	approved	DSM-IV
germ1	Reif, A	GUF-Bipolar	Germany	Clinical	European	219	992	358	116	90	PsychChip	PGC PsychChip	Ethical committee of the Medical Faculty of the University of Würzburg	approved	DSM-IV
gpcw1	Pato, C	Genomic Psychiatry Consortium (GPC)	USA	Clinical	European	447	2092	736	308		PsychChip	PGC PsychChip	University of Southern California and site-specific Institutional Review Boards	approved	DSM-IV-TR
neuc1	Fullerton J, Mitchell PB, Schofield PR, Green MJ, Weickert CS, Weickert TW, The Australian Schizophrenia Research Bank	NeuRA-psych (including controls from The Australian Schizophrenia Research Bank)	Australia	Clinical	European	215	750	334	103	86	PsychChip	PGC PsychChip	Cases & Controls: (BD Clinic Sample) Mood Disorder Unit, Prince of Wales Hospital in Sydney & UNSW Human Research Ethics Committee (HREC12623, HREC09394). (IGP sample) Human Research Ethics committees of UNSW (HC12384), St. Vincent's Hospital (HREC/10/SVH/9), and the South East Sydney and Illawarra Area Health Service (HREC 09/081). (BD high risk sample) UNSW Human Research Ethics Committee (HREC09097, HC14128, HC191009). Controls only: (CASSI sample) University of New South Wales (07/121 and 09/187), South Eastern Sydney and Illawarra Area Health Service (07-259) Human Research Ethics Committees and the Queen Elizabeth Hospital Ethics and Human Research Committee, Adelaide (2010188). (ASRB) Approval from each contributing site (HNE HREC 08/12/17/5.20, HREC/08/HNE/438, SSA/09/HNE/23).	approved	DSM-IV
spsp3	Serretti, A ; Ribases M (shared controls)		Spain	Clinical	European	153	2337	287	124		PsychChip	PGC PsychChip	Cases: Bipolar Disorders Unit, Hospital Clinic, University of Barcelona, Controls: Clinical Research Ethics Committee (CREC) of Hospital Universitari Vall d'Hebron	approved	DSM-IV-TR
swed1	Landén M; Hillert J, Alfredsson L (shared controls)	GEMS and EIMS	Sweden	Community	European	2909	2844	2876	1310	1036	PsychChip	PGC PsychChip	Karolinska Institutet	approved	DSM-IV, ICD-10
ukwa1	Craddock N, Di Florio A, McQuillin A, McIntosh A; Breen G (shared controls)		UK	Clinical	European	2789	2372	2563	1577	721	PsychChip	PGC PsychChip	UK National Health Service (NHS) Research Ethics Committee; West Midlands Multi-Centre Research Ethics Committee	approved	ICD-10
usaw4	Perlis, R; Sklar, P; Smoller, J Goes, FS; Matthews C, Waldman I (shared controls)		USA	Community	European	2956	2930	2942	1855	316	PsychChip	PGC PsychChip	Cases: Johns Hopkins University, Partners HealthCare System institutional review board, Controls: University of Florida Human Subjects Review Board, Emory University and University of Arizona Human Subjects Review Boards	approved	DSM-III,DSM-IV
usaw5	Perlis, R; Sklar, P; Smoller, J, Kelsoe J, Nievergelt C		Canada/USA	Community	European	1107	1316	1202	314		PsychChip	PGC PsychChip	Partners Institutional Review Board, The University Hospitals Institutional Review Board (IRB), University Hospitals, Cleveland, OH, Human Subjects Office/Institutional Research Board, University of Iowa, Office of Research Compliance – Indiana University, Office of Human Subjects Research Institutional Review Boards, Johns Hopkins University, Mayo Clinic Institutional Research Board, Human Research Protection Program (HRPP), University of Michigan, University of Pennsylvania, Institutional Research Board, BSD IRB Committee C, University of Chicago, Human Research Protections Program, University of California, San Diego	approved	DSM-IV, ICD-9
deCODE	Stefansson H, Stefansson K	deCODE	Iceland	Community	European	1972	192602	3904	1218	627	OMEX	External study PGC3	National Bioethics Committee of Iceland and the Icelandic Data Protection Authority	approved	DSM-IV, ICD-9, ICD-10
HUNT	Zwart JA	Nord-Trøndelag Health Study	Norway	Community	European	905	41914	1771	203	149	OMEX	External study PGC3	Data Inspectorate of Norway, the Health Directorate and the Regional Committee for Medical and Health Research Ethics	approved	ICD-9, ICD-10
UK_Biobank	Breen G	UK Biobank	UK	Community	European	1454	58113	2837			UK BiLEVE Axiom Array/ UK Biobank Axiom Array	External study PGC3	North West Centre for Research Ethics Committee	approved	ICD-10
bmrus	Rietschel M, Nöthen MM, Forstner AJ, Streit F	BOMA-Russia	Russia	Clinical	European	522	460	489	506		GSA+ Psych	PGC3	Russian State Medical University, Moscow	approved	DSM-IV
greek	Ferentinos P, Dikeos D, Patrinos G	ATLADIS (AThens Longitudinal Affective DIsorders Study)	Greece	Clinical	European	186	87	118	117	69	GSA v.2+MD+Psych	PGC3	Research Ethics Committee of Attikon General Hospital	approved	DSM-IV-TR, DSM-V
norgs	Andreassen O	Thematically Organized Psychosis (TOP), addtional samples on new platform	Norway	Clinical	European	101	315	152	41	32	GSA	PGC3	Norwegian Scientific-Ethical Committee and the Norwegian Data Protection Agency	approved	DSM-IV-TR
noroe	Andreassen O	Thematically Organized Psychosis (TOP), addtional samples on new platform	Norway	Clinical	European	313	4367	584	131	71	OMEX	PGC3	Norwegian Scientific-Ethical Committee and the Norwegian Data Protection Agency	approved	DSM-IV-TR
graza	Reininghaus E, Bengesser S	BIPGEN	Austria	Clinical	European	144	66	90	78	41	OMEX	PGC3	Medical University of Graz	approved	DSM-IV
bmrom	Grigoroiu-Serbanescu M, Nöthen MM	BOMA-Romania II	Romania	Clinical	European	225	121	157	225		OMEX	PGC3	Alexandru Obregia Clinical Psychiatric Hospital, Bucharest, Romania	approved	DSM-IV
amq1	McQuillin, A	University College London	UK	Clinical	European	417	533	467	201	39	A5.0	PGC4	Metropolitan Medical Research Ethics Committee	approved	ICD-10
for2107	Kircher, T	BOMA-Germany	Germany	Clinical	European	147	696	242			PsychChip	PGC4	Ethics Committees of Marburg and Münster, Germany	approved	DSM-IV-TR
hal3	Alda M	Nova Scotia, MGH i2b2 controls	Canada/USA	Clinical	European	61	61	61			OMEX	PGC4	Cases: Specialty mood disorders clinics in Halifax and Ottawa (Canada), Controls: Massachusetts General Hospital Institutional Review Board	cases: approved, controls: waived	DSM-IV, RDC
ital1	Alessio Squassina, A; Tondo, L; Manchia, M; Carpiniello, B		Italy	Clinical	European	451	43	78			A6.0	PGC4	IOP/SLAM ethical committee, Ethics Committee of the University Hospital Agency of Cagliari, and local ethics committee	approved	DSM-IV, DSM-V
rom4	Grigoroiu-Serbanescu M	BOMA-Romania	Romania	Clinical	European	102	198	134	102		OMEX	PGC4	Alexandru Obregia Clinical Psychiatric Hospital, Bucharest, Romania	approved	DSM-IV
GBP	Medland, S; Whiteman, DC	Australian Genetics of Bipolar Disorder Study	Australia	Community	European	3700	12594	5719			GSA v.3, GSA v.1	External study PGC4	QIMR Berghofer Medical Research Institute Human Research Ethics Committee	approved	DSM-5
Estonian_Biobank**	Milani L	Estonian Biobank	Estonia	Community	European	1101	89312	2175			GSA v1, OMEX, 2641, HumanCNV370-Duo BeadChips, Infinium CoreExome-24 BeadChips from Illumina	External study PGC4	National Bioethics Committee of Iceland and the Icelandic Data Protection Authority	approved	DSM-IV, ICD-9, ICD-10
FinnGen	Palotie A		Finland	Community	European	5091	228817	9960			Axiom FinnGen1	External study PGC4	Fimea, the National Supervisory Authority for Welfare and Health, The Coordinating Ethics Committee of the Hospital District of Helsinki and Uusimaa	approved	ICD-9, ICD-10
MOBA	Andreassen O	Norwegian Mother, Father and Child Cohort Study	Norway	Community	European	1175	11799	2137			GSA v.2	External study PGC4	The Regional Committees for Medical and Health Research Ethics	approved	ICD-10
iPSYCH2012**	Borglum A	iPSYCH	Denmark	Community	European	1893	24348	3512			PsychChip	External study PGC4	Danish Data Protection Agency and the Scientific Ethics Committee in Denmark	approved	ICD-10
iPSYCH2015	Borglum A	iPSYCH	Denmark	Community	European	1482	16084	2713			PsychChip	External study PGC4	Danish Data Protection Agency and the Scientific Ethics Committee in Denmark	approved	ICD-10
CSP_EUR		Department of Veterans Affairs Cooperative Studies Program	USA	Community	European	3080	45767	5771			Affymetrix Axiom Biobank array	External study PGC4	VA Central Institutional Review Board	approved	DSM-IV
CSP_AFR		Department of Veterans Affairs Cooperative Studies Program	USA	Community	African American	1037	4669	1697			Affymetrix Axiom Biobank array	External study PGC4	VA Central Institutional Review Board	approved	DSM-IV
GPC_EUR		Genomic Psychiatry Cohort	USA	Community	European	835	2367	1234			Affymetrix Axiom Biobank array	External study PGC4	VA Central Institutional Review Board	approved	DSM-IV
GPC_AFR		Genomic Psychiatry Cohort	USA	Community	African American	1766	2535	2081			Affymetrix Axiom Biobank array	External study PGC4	VA Central Institutional Review Board	approved	DSM-IV
GPC_LAT		Genomic Psychiatry Cohort	USA	Community	Latinx	1032	3090	1547			Affymetrix Axiom Biobank array	External study PGC4	VA Central Institutional Review Board	approved	DSM-IV
GAIN_AFR	Kelsoe J	BiGs: Genetic Association Information Network (GAIN)	USA	Clinical	African American	347	669	456			A6.0	External study PGC4	Indiana University, John Hopkins University, the NIMH Intramural Research Program, Washington University at St. Louis, University of Pennsylvania, University of Chicago, Rush Medical School, University of Iowa, University of California, San Diego, University of California, San Francisco, and University of Michigan	approved	DSM-IV
Japan Biobank	Nakao Iwata		Japan	Clinical	East Asian	2964	61887	5657			OMEX	External study PGC4	Research ethics committees at the Institute of Medical Science, the University of Tokyo, the RIKEN Yokohama Institute, and the cooperating hospitals	approved	DSM-IV-TR
Korean_biobank	Hong-Hee Won, Woojae Myung, Heon-Jeong Lee		Korea	Clinical	East Asian	548	5462	996			KoreanChip	External study PGC4	Institutional Review Boards at Samsung Medical Center and Seoul National University Bundang Hospital	approved	DSM-IV-TR
Taiwanese_biobank	Po-Hsiu Kuo		Taiwan	Clinical	East Asian	967	8376	1733			OMEX	External study PGC4	The institutional review board of all the participating hospitals	approved	DSM-IV-TR
23andMe_EUR			USA	Self-report	European	72682	1541394	138818			Illumina HumanHap550+ Bead chip V1 V2, OmniExpress+ Bead chip V3, Custom array V4	External study PGC4	The external Association for the Accreditation of Human Research Protection Programs-accredited institutional review board, Ethical & Independent Review Services	approved	Self-report
23andMe_AFR			USA	Self-report	African American	3926	83477	7499			Illumina HumanHap550+ Bead chip V1 V2, OmniExpress+ Bead chip V3, Custom array V4	External study PGC4	The external Association for the Accreditation of Human Research Protection Programs-accredited institutional review board, Ethical & Independent Review Services	approved	Self-report
23andMe_EAS			USA	Self-report	East Asian	1490	70186	2918			Illumina HumanHap550+ Bead chip V1 V2, OmniExpress+ Bead chip V3, Custom array V4	External study PGC4	The external Association for the Accreditation of Human Research Protection Programs-accredited institutional review board, Ethical & Independent Review Services	approved	Self-report
23andMe_LAT			USA	Self-report	Latinx	11990	233732	22809			Illumina HumanHap550+ Bead chip V1 V2, OmniExpress+ Bead chip V3, Custom array V4	External study PGC4	The external Association for the Accreditation of Human Research Protection Programs-accredited institutional review board, Ethical & Independent Review Services	approved	Self-report
TOTAL						158036	2796499	267860	25216	6820

### Sheet: S2
Contents
Sample size (cases/controls), assessment/ascertainment type, and discovery from ancestry-specific and multi-ancestry meta-analyses.
Meta-analysis	Clinical		Community		Clinical + Community		Locia	Indep GWS signals*	Self-report		Clinical + Community + Self-report		Locib	Indep GWS signals*
	(55 cohorts)		(20 cohorts)						(4 cohorts)
	Case	Control	Case	Control	Case	Control			Case	Control	Case	Control
European (69 cohorts)	27196	43792	32091	737230	59287	781022	88	94	72682	1541394	131969	2322416	229	261
African American (4 cohorts)	347	669	2803	7204	3150	7873	0	0	3926	83477	7076	91350	0	0
East Asian (4 cohorts)**	4479	75725	0	0	4479	75725	1	1	1490	70186	5969	145911	1	1
Latino (2 cohorts)	0	0	1032	3090	1032	3090	0	0	11990	233732	13022	236822	0	0
Multi-ancestry (79 cohorts)	32022	120186	35926	747524	67948	867710	105	116	90088	1928789	158036	2796499	298	337
a Loci from the meta-analysis of clinical and Community cohorts
b Loci from the meta-analyses of all cohorts (Clinical, Community and Self-report)
* number of independent genome-wide significant SNPs after conditional analysis
** the locus for the East Asian meta-analysis of clinical and Community cohorts is different from that identified in the meta-analysis of all cohorts
Stratification of Clinical and Community groups into BDI and BDII subtypes
Ascertainment	Case N	BDI N (%)	BDII N (%)
Clinical	23,158	19,115 (82.5)	4,043 (17.5%)
Community	8,878	6,101 (68.7)	2,777 (31.3)
BDI, bipolar diosder type 1
BDII, bipolar disorder type 2

### Sheet: S3
Contents
Liability scale SNP-heritablity estimates in EUR meta-analyses using LD score regression
SNP-heritablity (se) using 2% population prevalence of bipolar disorder for conversion to liability scale
Trait	SNP-heritability (se)	Cases (N)	Controls (N)
EUR meta-analysis excluding self-report data	0.113 (0.005)	59287	781022
EUR meta-analysis including self-report data	0.072 (0.002)	131969	2322416
Bipolar disorder I	0.251 (0.011)	25060	449978
Bipolar disorder II	0.133 (0.0160)	6781	364075
Bipolar disorder in Clinical cohorts	0.216 (0.009)	27196	43792
Bipolar disorder in Community cohorts	0.053 (0.003)	32091	737230
Self-report bipolar disorder	0.077 (0.003)	72682	1541394
Liability scale SNP-heritablity estimates in EUR, EAS, AFR and LAT meta-analyses using popcorn
SNP-heritablity (se) using 2% population prevalence of bipolar disorder for conversion to liability scale
Trait	SNP-heritability (se)	Cases (N)	Controls (N)
EUR meta-analysis excluding self-report data	0.095 (0.012)	59287	781022
EUR meta-analysis including self-report data	0.065 (0.006)	131969	2322416
EAS meta-analysis excluding self-report data	0.099 (0.035)	4479	75725
EAS meta-analysis including self-report data	0.060 (0.021)	5969	145911
AFR meta-analysis excluding self-report data	0.025 (0.075)	3150	7873
AFR meta-analysis including self-report data	0.021 (0.027)	7076	91350
LAT meta-analysis including self-report data	0.063 (0.012)	13022	236822
Genetic correlations between EUR, EAS, AFR and LAT meta-analyses using popcorn
Trait1	Trait2	Genetic correlation (se)
EUR meta-analysis including self-report data	EAS meta-analysis including self-report data	0.71 (0.17)
EUR meta-analysis excluding self-report data	EAS meta-analysis excluding self-report data	0.83 (0.17)
EUR meta-analysis including self-report data	AFR meta-analysis including self-report data	1.19 (0.53)
EUR meta-analysis excluding self-report data	AFR meta-analysis excluding self-report data	0.67 (0.82)
EAS meta-analysis including self-report data	AFR meta-analysis including self-report data	0.06 (0.62)
EAS meta-analysis excluding self-report data	AFR meta-analysis excluding self-report data	-
EUR meta-analysis including self-report data	LAT meta-analysis including self-report data	0.77 (0.05)
EAS meta-analysis including self-report data	LAT meta-analysis including self-report data	0.59 (0.20)
AFR meta-analysis including self-report data	LAT meta-analysis including self-report data	1.26 (0.74)
AFR meta-analysis including self-report data	AFR meta-analysis excluding self-report data	-
'-' = result could not be computed

### Sheet: S4
Contents
Univariate MiXeR results for the comparison of ascertainment and subtypes
Univariate estimates: pi is the polygenicity of each trait. Sig2_beta is the discoverability (variance of effect size per trait-influencing variant) of each trait. h2 is the observed scale heritabllity of each trait as modeled by MiXeR. nc@p9 is the number of influencial variants for each trait in thousands. AIC and BIC estimates indicate MiXeR model fit.
Trait	pi (mean)	pi (std)	sig2_beta (mean)	sig2_beta (std)	h2 (mean)	h2 (std)	nc@p9 (mean)	nc@p9 (std)	AIC	BIC
BDI	0.00247419	8.40822e-05	7.18941e-05	2.04562e-06	0.368674	0.00457388	7890.47	268.148	109.641	120.261
Clinical	0.00310511	0.000110856	5.62612e-05	1.88432e-06	0.361996	0.00410088	9902.56	353.531	7.52677	18.44
BDII	0.00454839	0.00316116	2.19245e-05	9.51654e-06	0.153924	0.00831397	14505.3	10081.3	-7.6806	2.8823
Community	0.00282344	0.000182128	1.40757e-05	8.63039e-07	0.0821413	0.00199239	9004.27	580.829	23.217	34.1654
Self-report	0.0036335	9.47629e-05	1.57151e-05	3.35216e-07	0.118395	0.00130828	11587.7	302.21	145.011	155.842
Bivariate MiXeR results for the comparison of ascertainment and subtypes																																												Lead SNPs from genome-wide significant loci for multi-ancestry meta-analysis excluding Self-report data that were not identified in the multi-ancestry meta-analysis including Self-report data.
Bivariate estimates: pi1, pi2 and pi12 are the polygenicity estimates for each trait or shared component, respectively. nc1@p9, nc2@p9 and nc12@p9 are the number of influencial variants for trait1, trait2 and the overlap in thousands, respectively. rg, genetic correlation. rho_beta, correlation of genetic effects for the overlapping variants. fraction_concordant_within_shared indicates the fraction of influencing variants within the shared component that have concordant effect directions. best_vs_min_overlap AIC and BIC estimates indicate if MiXeR can accurately distinguish the reported overlap from the minimum possible overlap allowed. best_vs_max_overlap AIC and BIC estimates indicate if MiXeR can accurately distinguish the reported overlap from the maximum possible overlap allowed.
Model fit statistics indicated that MiXeR-modeled overlap for bivariate comparisons including the bipolar subtypes (BDI and BDII) were not distinguishable from minimal or maximal possible overlap, and therefore to be interpreted with caution
trait1	trait2	dice (mean)	dice (std)	pi1 (mean)	pi1 (std)	pi2 (mean)	pi2 (std)	pi12 (mean)	pi12 (std)	nc1@p9 (mean)	nc1@p9 (std)	nc2@p9 (mean)	nc2@p9 (std)	nc12@p9 (mean)	nc12@p9 (std)	rho_beta (mean)	rho_beta (std)	rg (mean)	rg (std)	fraction_concordant_within_shared (mean)	fraction_concordant_within_shared (std)	best_vs_min_AIC	best_vs_min_BIC	best_vs_max_AIC	best_vs_max_BIC
Self-report	Clinical	0,72	0,05	1,26E-03	2,06E-04	6,76E-04	1,90E-04	2,43E-03	1,86E-04	4009	657	2156	605	7746	593	0,74	0,06	0,53	0,01	0,76	0,03	2,67	-6,82	1,40	-8,08
Self-report	Community	0,86	0,03	8,88E-04	1,81E-04	2,52E-05	3,96E-05	2,80E-03	1,62E-04	2831	578	80	126	8924	518	0,95	0,03	0,82	0,01	0,91	0,04	0,23	-9,25	-1,18	-10,66
Clinical	Community	0,95	0,03	3,02E-04	1,91E-04	2,02E-05	4,82E-05	2,80E-03	1,58E-04	963	610	65	154	8940	504	0,99	0,01	0,94	0,02	0,98	0,03	-1,59	-11,21	-1,65	-11,28
Self-report	BDI	0,55	0,07	1,94E-03	2,31E-04	7,79E-04	2,17E-04	1,70E-03	2,32E-04	6180	737	2483	691	5408	741	0,84	0,11	0,47	0,01	0,83	0,07	0,42	-9,07	1,11	-8,38
Self-report	BDII	0,77	0,13	6,42E-04	6,02E-04	1,56E-03	2,75E-03	2,99E-03	5,96E-04	2047	1921	4965	8776	9541	1901	0,99	0,01	0,79	0,10	0,98	0,03	-1,65	-11,13	-1,68	-11,17
BDI	BDII	0,77	0,21	7,71E-05	1,67E-04	2,15E-03	3,11E-03	2,40E-03	1,86E-04	246	534	6861	9917	7644	593	0,99	0,02	0,79	0,16	0,98	0,04	-1,74	-11,31	-1,75	-11,32
BDI	Community	0,91	0,04	6,77E-05	5,45E-05	4,17E-04	1,81E-04	2,41E-03	8,86E-05	216	174	1330	577	7675	282	0,96	0,04	0,87	0,01	0,92	0,05	-0,54	-10,10	-1,01	-10,57
BDII	Community	0,79	0,19	1,91E-03	2,98E-03	1,89E-04	3,55E-04	2,63E-03	3,08E-04	6103	9514	602	1132	8403	983	1,00	0,00	0,81	0,16	1,00	0,01	-1,89	-11,45	-1,90	-11,46
Trivariate MiXeR results for the comparison of ascertainment types
p_ = polygenicity of the trait or shared component where more than one trait is inidicated. i.e. p_Community is the polygenicity of Community sample, p_Community_Clinical is the polygenicity for the shared component between Community and Clinical samples
sb2_ = discoverability of the trait (as with p_ above)
prop_ = proportion of the shared component relative to the trait (as with p_ above)
rho_ = correlation of effect sizes in the shared component indicated (as with p_ above)
rho0_ = indication of sample overlap. Values above 0.1 are indicative of overlapping samples (as with p_ above)
rank_p_proportion_deviation_from_median = ranking of each run from 1. The best ranked run (rank 1) is closest to the median across all runs and is used for plotting of the trivariate figure
run_id	p_Community	sb2_Community	p_Clinical	sb2_Clinical	p_Self-report	sb2_Self-report	p_Community_Clinical	rho_Community_Clinical	rho0_Community_Clinical	p_Community_Self-report	rho_Community_Self-report	rho0_Community_Self-report	p_Clinical_Self-report	rho_Clinical_Self-report	rho0_Clinical_Self-report	p_Community_Clinical_Self-report	rank_p_proportion_deviation_from_median
Run_1	0.00201011	1.49968e-05	0.00233335	5.99632e-05	0.0030744	1.66514e-05	0.00185416	0.92869	0.00451759	0.0016114	0.957716	-0.0148427	0.00194208	0.332423	-0.00123946	0.00146289	1
Run_12	0.00194296	1.60916e-05	0.00228935	6.08514e-05	0.00322964	1.60787e-05	0.00189699	0.912819	0.000405926	0.00160499	0.981964	-0.00363885	0.00191318	0.466984	-0.0105791	0.00155902	2
Run_3	0.00195362	1.60416e-05	0.00221331	6.30373e-05	0.00316443	1.60856e-05	0.00192827	0.977379	0.000269301	0.0016807	0.929128	-0.0150505	0.00194759	0.392166	-8.66724e-05	0.00166255	3
Run_2	0.00211091	1.5677e-05	0.00224711	6.17401e-05	0.00313128	1.6576e-05	0.00207326	0.91657	0.000134893	0.00159701	0.967821	-0.0190663	0.00173586	0.387306	0.000182484	0.00156201	4
Run_13	0.00199346	1.61552e-05	0.00217688	6.43456e-05	0.00322173	1.61134e-05	0.00186262	0.89137	0.000189876	0.0015457	0.955711	-0.000198443	0.00180847	0.344213	0.000245868	0.0014942	5
Run_5	0.00180668	1.75212e-05	0.00224074	6.20436e-05	0.0029221	1.77025e-05	0.00156584	0.961728	0.00523499	0.00142571	0.922834	-0.013328	0.00206533	0.340819	0.000393465	0.00139043	6
Run_9	0.00216101	1.42633e-05	0.00208743	6.55044e-05	0.00331766	1.586e-05	0.00192576	0.931266	0.000312728	0.0018349	0.922875	-0.000421629	0.00198045	0.433054	-0.00010188	0.00181878	7
Run_7	0.00211603	1.46255e-05	0.00227859	6.07272e-05	0.00300977	1.68466e-05	0.00195406	0.966139	0.000125822	0.00173435	0.956942	-0.0131841	0.00196805	0.370889	1.63933e-05	0.00164352	8
Run_4	0.0019225	1.66851e-05	0.00229713	5.94055e-05	0.00322983	1.60753e-05	0.00180854	0.970395	0.000423506	0.00148429	0.954911	-8.21904e-05	0.00187711	0.374194	3.26685e-05	0.00138852	9
Run_10	0.00238834	1.30031e-05	0.00231261	6.00171e-05	0.00309099	1.67019e-05	0.00201587	0.99829	0.000123218	0.00186243	0.937397	-0.0147081	0.00205765	0.448258	-0.00998738	0.00176091	10
Run_6	0.00201395	1.54258e-05	0.00224366	6.17042e-05	0.00314306	1.64315e-05	0.00187992	0.941379	0.000400953	0.00177126	0.921624	-0.0193269	0.00203023	0.424767	0.000179743	0.00166648	11
Run_14	0.00190924	1.72929e-05	0.00220284	6.19317e-05	0.00301946	1.69654e-05	0.00184318	0.989092	0.0001135	0.00173796	0.88307	-0.0125823	0.00194051	0.428146	0.000385543	0.0016719	12
Run_16	0.00224641	1.40459e-05	0.00245021	5.83473e-05	0.00304965	1.68476e-05	0.0021811	0.957029	-7.95171e-05	0.00151799	0.928251	-0.000427084	0.0017387	0.393733	-9.65687e-05	0.00146959	13
Run_11	0.00199451	1.60505e-05	0.00236949	5.82899e-05	0.00308327	1.62264e-05	0.001955	0.999346	0.000217573	0.00138847	0.979319	-0.000292794	0.00173501	0.381063	0.000319212	0.00134896	14
Run_8	0.00183589	1.68614e-05	0.00219507	6.28712e-05	0.00299479	1.67429e-05	0.00172183	0.949996	0.00332564	0.00166077	0.876019	-0.0145266	0.00205883	0.410073	2.48105e-05	0.00158559	15
Run_15	0.00187501	1.68351e-05	0.00213297	6.48039e-05	0.0030913	1.67133e-05	0.00166236	0.970306	0.000416309	0.00135875	0.976875	-0.0118532	0.00168355	0.425994	0.000184276	0.00121294	16

### Sheet: S5
Contents
SNP	name of variant
CHR	chromosome
BP	base pair position (hg19)
P	P-value
OR	odds ratio fo allele 1
SE	standard error of OR
A1A2	allele 1 and allele 2
HRC_FRQ_A1	frequency of allelel in HRC reference panel
INFO	imputation info score
Nca	number of cases
Nco	number of controls
Neff_half	effective sample size/2
ngt	number of studies in which this variant was genotyped (vs. imputed)
range.left	left margin of region (defined by LD friends)
range.right	right margin of region (defined by LD friends)
cojo,p	conditional p-value to determine independent signals
Direction	effect direction wihtin each cohort included in the meta-analysis
HetISqt, HetDf, HetPVa	measures of heterozygosity of effects for the variant across cohorts included in the meta-analysis
Genome-wide significant loci for European ancestry meta-analysis including self-report data.																								Lookup of lead SNPs from genome-wide significant loci for European ancestry meta-analysis including self-report data, in European ancestry meta-analysis excluding self-report data.
Locus	SNP.index	CHR	SNP	BP	A1	A2	HRC_FRQ_A1	INFO	OR	SE	P	ngt	Direction	HetISqt	HetDf	HetPVa	Nca	Nco	Neff_half	range.left	range.right	cojo,p		CHR	SNP	BP	A1	A2	INFO	OR	SE	P	ngt	Direction	HetISqt	HetDf	HetPVa	Nca	Nco	Neff_half	Effect_conc
1	1	1	rs1132790	33765272	A	G	0.572509	0.914	0.9721	0.0046	6.075e-10	10	++----+++--+------+-+--+------+---+------+-+++-++--+-+---+---+----?--	0	67	0.8757	100786	1909022	176774	33737472	33920272	8.98e-10		1	rs1132790	33765272	A	G	0.964	0.96657	0.0078	1.317e-05	10	++----+++--+------+-+--+------+---+------+-+++-++--+-+---+---+----?-	0	66	0.874	56207	735255	75912.1	TRUE
2	1	1	rs4660531	41839822	G	T	0.655516	0.917	0.97482	0.0046	4.033e-08	38	-++-++-+++++-+++-++-+-++++-++-++-+-++-++++-++--+++++--+--++-+?+++++-+	13.6	67	0.1777	101775	1887249	178572	41834932	41879722	2.78e-08		1	rs4660531	41839822	G	T	0.975	0.95495	0.008	8.143e-09	38	-++-++-+++++-+++-++-+-++++-++-++-+-++-++++-++--+++++--+--++-+?+++++-	2.3	66	0.4246	58186	691710	79508.4	TRUE
3	1	1	rs11210892	44100084	G	A	0.329982	0.919	1.02583	0.0046	3.815e-08	26	-------+---+-+--+------+------++------+-++-+-+---+-------+--------+--	35.1	68	0.002769	102326	1931905	179660	44018584	44480084	2.38e-08		1	rs11210892	44100084	G	A	0.982	1.04269	0.0078	9.49e-08	26	-------+---+-+--+------+------++------+-++-+-+---+-------+--------+-	31.7	67	0.007846	59287	781022	81683.6	TRUE
4	1	1	rs34723450	72724409	A	C	0.811714	0.923	1.04321	0.0059	1.08e-12	1	+-+--+-++++++++++---+++-+++--+++-++-++----+-+--+-+-++-+++---++++++?++	0	67	0.5962	128889	2276649	214730	72524409	73264409	#N/A		1	rs34723450	72724409	A	C	0.964	1.03241	0.0103	0.00189	1	+-+--+-++++++++++---+++-+++--+++-++-++----+-+--+-+-++-+++---++++++?+	0	66	0.6159	56207	735255	75912.1	TRUE
5	1	1	rs80054503	72900406	T	C	0.99051	0.833	1.04603	0.0074	9.551e-10	1	????????????????+?????+??-????????????????-??????-?+??+??+?+-??????-+	26.5	11	0.1839	89669	1569617	158288	72900406	72900406	#N/A		#N/A	#N/A	#N/A	#N/A	#N/A	#N/A	#N/A	#N/A	#N/A	#N/A	#N/A	#N/A	#N/A	#N/A	#N/A	#N/A	#N/A	#N/A
6	1	1	rs112913804	73298749	G	A	0.934727	0.881	1.06311	0.0101	1.179e-09	1	--++--+-++--+-------??++-+-++-++++++++?-+-+-+++---+--+-++----?----?--	16.3	63	0.1379	126538	2186211	211400	73011749	74170749	#N/A		1	rs112913804	73298749	G	A	0.843	1.05064	0.0175	0.004799	1	--++--+-++--+-------??++-+-++-++++++++?-+-+-+++---+--+-++----?----?-	16.9	62	0.1307	53856	644817	72582	TRUE
7	1	1	rs8179409	73700690	T	G	0.516429	0.922	1.04425	0.0045	4.222e-22	1	-++---+---+++-++--+++++-++++++++-+++-+++++++---+++-++-+++---++++++?++	0	67	0.5969	128889	2276649	214730	73141690	74161690	#N/A		1	rs8179409	73700690	T	G	0.962	1.0431	0.0078	5.367e-08	1	-++---+---+++-++--+++++-++++++++-+++-+++++++---+++-++-+++---++++++?+	0	66	0.5638	56207	735255	75912.1	TRUE
7	2	1	rs12069039	73658085	G	C	0.501097	0.926	0.95849	0.0044	6.363e-22	1	-+++--+-+-+++-+++-+++++-++++++++-+++-+++++0+---+++-++-++++--++++++-++	13.6	68	0.1756	131969	2322416	220502	73141690	74161690	4.59e-22		1	rs12069039	73658085	G	C	0.969	0.96387	0.0074	6.857e-07	1	-+++--+-+-+++-+++-+++++-++++++++-+++-+++++0+---+++-++-++++--++++++-+	13.9	67	0.1715	59287	781022	81683.6	TRUE
8	1	1	rs74726984	79507599	G	T	0.926572	0.917	1.04697	0.0084	4.491e-08	1	----+++--+-+---+-+---+-++-++---++++----++---+--+++-------+--+--+--?--	5.7	67	0.3436	128889	2276649	214730	79497879	79789599	3.72e-08		1	rs74726984	79507599	G	T	0.948	1.06088	0.0138	1.762e-05	1	----+++--+-+---+-+---+-++-++---++++----++---+--+++-------+--+--+--?-	5.2	66	0.357	56207	735255	75912.1	TRUE
9	1	1	rs12039183	95611650	A	G	0.87417	0.915	1.04404	0.0069	3.157e-10	19	+++++-+++0+++++-+-+++++-++++++++--+-+-++-+--+--++++++-+-+-+++-++-+?++	22.8	67	0.05257	100786	1909022	176774	95351650	95955650	#N/A		1	rs12039183	95611650	A	G	0.972	1.05633	0.012	5e-06	19	+++++-+++0+++++-+-+++++-++++++++--+-+-++-+--+--++++++-+-+-+++-++-+?+	22.7	66	0.05476	56207	735255	75912.1	TRUE
9	2	1	rs12407573	95608431	G	C	0.874496	0.925	1.04415	0.0069	3.677e-10	1	-----+---+-----+-+-----+------+-++-+-+--+-++-++------+-+-+---+--+-?--	22.6	67	0.05389	128889	2276649	214730	95351650	95955650	1.2e-10		1	rs12407573	95608431	G	C	0.97	1.05675	0.012	4.465e-06	1	-----+---+-----+-+-----+------+-++-+-+--+-++-++------+-+-+---+--+-?-	22.5	66	0.05679	56207	735255	75912.1	TRUE
10	1	1	rs2154010	96588672	T	G	0.784816	0.922	1.03283	0.0056	6.364e-09	2	+--++-++-++++-+-+-++--+--++-+++++++--+-+-+---+--++-+---+++++++-+++?++	0	67	0.9458	128889	2276649	214730	96251672	96594912	#N/A		1	rs2154010	96588672	T	G	0.961	1.03087	0.0094	0.001307	2	+--++-++-++++-+-+-++--+--++-+++++++--+-+-+---+--++-+---+++++++-+++?+	0	66	0.9359	56207	735255	75912.1	TRUE
11	1	1	rs326655	96780031	A	T	0.349792	0.928	0.97404	0.0046	1.156e-08	1	++-+++++---+----+-+++--+---+---+-+++-+-+----+-----+--+-+-------++-+--	13.1	68	0.1852	131969	2322416	220502	96622031	97028031	#N/A		1	rs326655	96780031	A	T	0.976	0.97404	0.0077	0.0006188	1	++-+++++---+----+-+++--+---+---+-+++-+-+----+-----+--+-+-------++-+-	14.4	67	0.1636	59287	781022	81683.6	TRUE
12	1	1	rs3862908	96987042	G	A	0.738701	0.928	0.96445	0.005	4.402e-13	1	-+++--+--++-++++-----+-++++--+++-+++-++++-++++++-+-+++-++---+++-+++++	0	68	0.5676	131969	2322416	220502	96753042	97312042	6.78e-14		1	rs3862908	96987042	G	A	0.976	0.96986	0.0085	0.0003294	1	-+++--+--++-++++-----+-++++--+++-+++-++++-++++++-+-+++-++---+++-++++	0	67	0.5562	59287	781022	81683.6	TRUE
13	1	1	rs1325758	97100505	A	G	0.589442	0.927	0.97443	0.0045	6.23e-09	1	++--+++-------------++-++--++++++-----+-+-+-++-+--+-++---+--+-----++-	1.4	68	0.445	131969	2322416	220502	97078705	97446505	5.31e-09		1	rs1325758	97100505	A	G	0.974	0.97775	0.0075	0.002761	1	++--+++-------------++-++--++++++-----+-+-+-++-+--+-++---+--+-----++	2.4	67	0.4216	59287	781022	81683.6	TRUE
14	1	1	rs2477063	197723747	T	C	0.19997	0.926	0.96657	0.0056	9.525e-10	1	--+-----+------++---++--+--++----+--+++-----+--+--+-----++-+-+--+-+--	0	68	0.9996	131969	2322416	220502	197311747	197874747	1.27e-09		1	rs2477063	197723747	T	C	0.971	0.96802	0.0094	0.0005362	1	--+-----+------++---++--+--++----+--+++-----+--+--+-----++-+-+--+-+-	0	67	0.9994	59287	781022	81683.6	TRUE
15	1	1	rs12083466	210076223	G	A	0.574466	0.925	0.97395	0.0045	4.235e-09	1	+--+--+++-+++----++--++++++-++++++--+--++++---++-+++-++--+-+++++++?-+	0	67	0.8099	128889	2276649	214730	210043323	210353223	4.48e-09		1	rs12083466	210076223	G	A	0.97	0.96551	0.0078	6.355e-06	1	+--+--+++-+++----++--++++++-++++++--+--++++---++-+++-++--+-+++++++?-	0	66	0.8344	56207	735255	75912.1	TRUE
16	1	2	rs10189450	15306710	A	T	0.650035	0.924	1.02727	0.0047	7.485e-09	10	-++++-+++++-++++-+-++++++---+++++---++-+-+--+++++++++-++--+-+-+++++-+	0	68	0.955	131969	2322416	220502	15288010	15468710	#N/A		2	rs10189450	15306710	A	T	0.965	1.0379	0.0078	2.19e-06	10	-++++-+++++-++++-+-++++++---+++++---++-+-+--+++++++++-++--+-+-+++++-	0	67	0.9705	59287	781022	81683.6	TRUE
16	2	2	rs6755429	15314708	G	C	0.563038	0.928	1.02573	0.0044	9.76e-09	1	+-++++-+---+------+-+--+-++------++-------+-------------+--+-+----+--	0	68	0.9133	131969	2322416	220502	15288010	15468710	5.38e-09		2	rs6755429	15314708	G	C	0.976	1.03376	0.0075	8.785e-06	1	+-++++-+---+------+-+--+-++------++-------+-------------+--+-+----+-	0	67	0.9257	59287	781022	81683.6	TRUE
17	1	2	rs2339515	22564293	G	T	0.6249	0.927	0.96368	0.0045	2.451e-16	1	++++++-+++++++++--++---++----+++-+---++-++++--+++++++++++--++++++--++	9	68	0.2683	131969	2322416	220502	22431293	22754293	2.74e-12		2	rs2339515	22564293	G	T	0.973	0.96127	0.0076	1.992e-07	1	++++++-+++++++++--++---++----+++-+---++-++++--+++++++++++--++++++--+	10.2	67	0.2452	59287	781022	81683.6	TRUE
18	1	2	rs1509392	22743278	T	C	0.45107	0.916	1.03614	0.0044	7.056e-16	7	++++++-+++-++++---++-++-++++-+++-++--++-+++++---++-++++++---++++-++-+	0	68	0.6176	102326	1931905	179660	22633278	22976278	#N/A		2	rs1509392	22743278	T	C	0.972	1.03458	0.0074	4.92e-06	7	++++++-+++-++++---++-++-++++-+++-++--++-+++++---++-++++++---++++-++-	0	67	0.5861	59287	781022	81683.6	TRUE
19	1	2	rs4274628	23011597	C	T	0.655631	0.924	0.97443	0.0047	2.632e-08	2	-++--+++++--+++----+--++-+++-+---+-+---++++-++--+++++--++-++++++-+?++	13	67	0.1879	128889	2276649	214730	22963497	23033097	#N/A		2	rs4274628	23011597	C	T	0.969	0.98147	0.008	0.01968	2	-++--+++++--+++----+--++-+++-+---+-+---++++-++--+++++--++-++++++-+?+	13	66	0.1903	56207	735255	75912.1	TRUE
19	2	2	rs719504	22918025	G	A	0.672114	0.924	0.96493	0.0048	6.065e-14	1	-++--++-+++++++----+-+++-+++++++-++++-+-+++-++++++++++-++++-++++-+?++	0	67	0.6066	128889	2276649	214730	22963497	23033097	1.65e-09		2	rs719504	22918025	G	A	0.967	0.96948	0.0081	0.0001377	1	-++--++-+++++++----+-+++-+++++++-++++-+-+++-++++++++++-++++-++++-+?+	0	66	0.5905	56207	735255	75912.1	TRUE
20	1	2	rs55871458	23360730	C	A	0.788714	0.915	0.96996	0.0056	4.011e-08	1	--+---++-++---+-++++-++-+-++-+--+-+++--+-++-+++--+--++--++++++-+++?++	0	67	0.7796	128889	2276649	214730	23345330	23465730	#N/A		2	rs55871458	23360730	C	A	0.944	0.97171	0.0095	0.002477	1	--+---++-++---+-++++-++-+-++-+--+-+++--+-++-+++--+--++--++++++-+++?+	0	66	0.754	56207	735255	75912.1	TRUE
20	2	2	rs583168	23829145	G	A	0.619915	0.918	0.97638	0.0045	1.097e-07	50	-+-+++-++--+-++--+++++--+++-+++--+++---++++-+-+--+++-++-+-+-+++-++-++	0	68	0.5973	102326	1931905	179660	23345330	23465730	4.48e-08		2	rs583168	23829145	G	A	0.981	0.97765	0.0077	0.003145	50	-+-+++-++--+-++--+++++--+++-+++--+++---++++-+-+--+++-++-+-+-+++-++-+	0	67	0.5649	59287	781022	81683.6	TRUE
21	1	2	rs3136359	48032937	T	C	0.264919	0.919	1.0349	0.005	1.009e-11	1	--+++-+--+?-++++++++-++-+-++++++-++++-+++-++++--+---+++-++++++++++-?+	0	66	0.6119	129162	2127447	215363	47958037	48463937	6.86e-12		2	rs3136359	48032937	T	C	0.953	1.03417	0.0087	0.0001037	1	--+++-+--+?-++++++++-++-+-++++++-++++-+++-++++--+---+++-++++++++++-?	0	65	0.5779	56480	586053	76545.1	TRUE
22	1	2	rs149002246	58058354	C	G	0.95944	0.922	1.09955	0.0125	3.821e-14	1	-++++?+++?+++++++-+-??++++++++++?-+??+-+++++++++--++++++++-+++++++?-+	12.2	60	0.2159	127611	2273289	213474	57387354	59078354	2.83e-14		2	rs149002246	58058354	C	G	0.964	1.14798	0.0211	6.019e-11	1	-++++?+++?+++++++-+-??++++++++++?-+??+-+++++++++--++++++++-+++++++?-	4.6	59	0.3747	54929	731895	74655.4	TRUE
23	1	2	rs17399773	60057370	T	G	0.77296	0.923	0.97113	0.0053	4.327e-08	2	+-+-++-+--++--++--+-++++--+------++++-++-+-++-+-++-+----++++--+--+?--	0	67	0.4869	128889	2276649	214730	59999570	60262370	#N/A		2	rs17399773	60057370	T	G	0.965	0.97873	0.0093	0.02046	2	+-+-++-+--++--++--+-++++--+------++++-++-+-++-+-++-+----++++--+--+?-	0	66	0.4887	56207	735255	75912.1	TRUE
24	1	2	rs1030318	60120822	A	T	0.372067	0.926	0.96793	0.0046	1.034e-12	7	++--+-++---+-+-+----++++-++++-+---+---++---+++---++++-+-++-----++++--	26.9	68	0.02356	131969	2322416	220502	60002822	60253822	1.24e-12		2	rs1030318	60120822	A	T	0.971	0.98778	0.0078	0.114	7	++--+-++---+-+-+----++++-++++-+---+---++---+++---++++-+-++-----++++-	18.9	67	0.09425	59287	781022	81683.6	TRUE
25	1	2	rs78381888	97500775	A	G	0.832166	0.904	1.03469	0.0062	4.95e-08	18	++-+--+++-++++++++++++---+++++++-++++-?+++++++++-+++-+++-++++++?++-++	21.1	66	0.0702	129874	2309644	217419	96490775	98620775	#N/A		2	rs78381888	97500775	A	G	0.91	1.05887	0.0098	4.423e-09	18	++-+--+++-++++++++++++---+++++++-++++-?+++++++++-+++-+++-++++++?++-+	12.3	65	0.2059	57192	768250	78600.7	TRUE
26	1	2	rs4851134	99050646	A	C	0.737033	0.919	0.96977	0.0052	4.278e-09	1	-----++----+---+-+-++-----+-----+-+--++----++------+-+-----+-+----?+-	0	67	0.6467	128889	2276649	214730	98995646	99261646	3.42e-09		2	rs4851134	99050646	A	C	0.955	0.96445	0.0091	6.25e-05	1	-----++----+---+-+-++-----+-----+-+--++----++------+-+-----+-+----?+	0	66	0.6331	56207	735255	75912.1	TRUE
27	1	2	rs3792150	100041849	G	A	0.719257	0.928	0.97356	0.0048	3.406e-08	1	++++++++++++++++++---+++-----++-+++++-+-++-+--+++-++++-++--+-++-++-++	31.7	68	0.007613	131969	2322416	220502	99386849	100182849	#N/A		2	rs3792150	100041849	G	A	0.976	0.97912	0.0083	0.01054	1	++++++++++++++++++---+++-----++-+++++-+-++-+--+++-++++-++--+-++-++-+	32.2	67	0.006948	59287	781022	81683.6	TRUE
28	1	2	rs2569963	104083756	C	T	0.405361	0.919	1.02984	0.0046	2.49e-10	1	-------+--++---+------+----+--+-+---+-+--++--------------+-+------?+-	0	67	0.6184	128889	2276649	214730	103973756	104505756	2.24e-10		2	rs2569963	104083756	C	T	0.953	1.04519	0.0079	2.464e-08	1	-------+--++---+------+----+--+-+---+-+--++--------------+-+------?+	0	66	0.7602	56207	735255	75912.1	TRUE
29	1	2	rs7426273	104522279	T	G	0.833788	0.92	1.03873	0.0062	1e-09	1	++++-+--+-?+-+--+-+++--++++-++-+-++--++-+--++-++-+++-+-+-+-++??+++?++	1.8	64	0.436	120725	1765918	198691	103986279	104586379	#N/A		2	rs7426273	104522279	T	G	0.965	1.03686	0.0117	0.001913	1	++++-+--+-?+-+--+-+++--++++-++-+-++--++-+--++-++-+++-+-+-+-++??+++?+	3.3	63	0.4025	48043	224524	59872.4	TRUE
30	1	2	rs2376068	104645104	A	T	0.608488	0.918	1.0284	0.0047	3.205e-09	1	+++++++-+-++++++--+-++-+++++--+--++-+++-+---++++-+++++-++-+++??++-+++	0	66	0.6431	125777	2004287	208366	104573704	104714104	#N/A		2	rs2376068	104645104	A	T	0.955	1.03562	0.0083	2.685e-05	1	+++++++-+-++++++--+-++-+++++--+--++-+++-+---++++-+++++-++-+++??++-++	0	65	0.6451	53095	462893	69548.1	TRUE
30	2	2	rs4447623	104663048	T	C	0.74712	0.92	1.02932	0.0051	1.552e-08	1	+-++-+--+-+++++++-++++++++-++-++-++++-+-+++++++-++++-+-++-++++-++++++	0	68	0.7793	131969	2322416	220502	104573704	104714104	9.23e-09		2	rs4447623	104663048	T	C	0.954	1.03334	0.0085	0.0001209	1	+-++-+--+-+++++++-++++++++-++-++-++++-+-+++++++-++++-+-++-++++-+++++	0	67	0.7618	59287	781022	81683.6	TRUE
31	1	2	rs3811038	113240183	T	C	0.716671	0.912	0.97317	0.0049	3.818e-08	9	+-+-++-+---+++-++-+-+--+---+---+++-+++--+--++-+--+++-+--++-+-+----+--	4.1	68	0.3805	102326	1931905	179660	112922183	113334183	2.06e-08		2	rs3811038	113240183	T	C	0.952	0.98285	0.0084	0.0379	9	+-+-++-+---+++-++-+-+--+---+---+++-+++--+--++-+--+++-+--++-+-+----+-	2.6	67	0.417	59287	781022	81683.6	TRUE
32	1	2	rs4608528	125217274	G	A	0.772302	0.925	0.96783	0.0053	6.939e-10	1	-+--------++---+---++++-+++--++--+-++---++-+++++-++++-+++-++++?+-+-++	0.9	67	0.4562	126878	2093599	210541	125178974	125293774	6.86e-10		2	rs4608528	125217274	G	A	0.974	0.9688	0.0093	0.000666	1	-+--------++---+---++++-+++--++--+-++---++-+++++-++++-+++-++++?+-+-+	2.4	66	0.4225	54196	552205	71723.2	TRUE
33	1	2	rs7578553	144151161	C	A	0.427534	0.923	1.02819	0.0045	6.437e-10	1	+++++-+-+-+-+--+--+-------+++-----+-++?---+-+-+++-----+-++----+--+?--	8.6	66	0.2793	127969	2275676	213785	144142751	144272161	6.51e-10		2	rs7578553	144151161	C	A	0.966	1.01664	0.0079	0.03571	1	+++++-+-+-+-+--+--+-------+++-----+-++?---+-+-+++-----+-++----+--+?-	6.1	65	0.337	55287	734282	74966.3	TRUE
34	1	2	rs10490563	161914168	G	A	0.725888	0.924	1.03283	0.0051	2.319e-10	1	--+++-+------+------+-----+-------++-----+-+-+--+----+---+-----+--?--	0	67	0.8109	128889	2276649	214730	161767168	162095168	#N/A		2	rs10490563	161914168	G	A	0.969	1.04321	0.0088	1.641e-06	1	--+++-+------+------+-----+-------++-----+-+-+--+----+---+-----+--?-	0	66	0.8369	56207	735255	75912.1	TRUE
35	1	2	rs12692625	161873430	T	C	0.307171	0.925	1.03365	0.0047	2.309e-12	1	+-+-+---+--++++-+----+++++++-++++++-+++-++++++++-++++++-+-+-+++-++--+	18.6	68	0.0973	131969	2322416	220502	161772430	162059430	#N/A		2	rs12692625	161873430	T	C	0.966	1.03686	0.008	5.456e-06	1	+-+-+---+--++++-+----+++++++-++++++-+++-++++++++-++++++-+-+-+++-++--	19.6	67	0.08644	59287	781022	81683.6	TRUE
35	2	2	rs2357978	161867037	G	A	0.307501	0.922	1.03376	0.0047	2.629e-12	1	-+-+-+++-++----+-++++-------+------+---+--------+------+-+-+---+--++-	17.1	68	0.1174	131969	2322416	220502	161772430	162059430	1.62e-12		2	rs2357978	161867037	G	A	0.96	1.03676	0.008	6.145e-06	1	-+-+-+++-++----+-++++-------+------+---+--------+------+-+-+---+--++	18.1	67	0.1046	59287	781022	81683.6	TRUE
36	1	2	rs1116173	162226838	A	G	0.209264	0.915	1.03035	0.0054	3.442e-08	27	---+++++++--+-+-+-+-+--+++++++--+-+-++++--+-+--+-+-+++------+++-++?-+	17.3	67	0.1161	100786	1909022	176774	161920838	162764838	#N/A		2	rs1116173	162226838	A	G	0.969	1.03427	0.0092	0.0002307	27	---+++++++--+-+-+-+-+--+++++++--+-+-++++--+-+--+-+-+++------+++-++?-	18.3	66	0.1041	56207	735255	75912.1	TRUE
37	1	2	rs6433891	181969709	G	A	0.287421	0.924	0.9721	0.0049	8.423e-09	4	-+--+++++++-++++++--+-++++-++++++++++++++++++++++--++-++--+++++-++--+	0	68	0.5091	131969	2322416	220502	181825709	182234709	1.22e-08		2	rs6433891	181969709	G	A	0.966	0.95619	0.0083	7.1e-08	4	-+--+++++++-++++++--+-++++-++++++++++++++++++++++--++-++--+++++-++--	0	67	0.6828	59287	781022	81683.6	TRUE
38	1	2	rs1429428	185822703	C	T	0.302375	0.926	1.02942	0.0047	9.682e-10	1	-++-+--+-+-+-+--------+------++----++-+----++---+-+----+-++--+----+--	4	68	0.3824	131969	2322416	220502	185533703	186180703	1.08e-09		2	rs1429428	185822703	C	T	0.97	1.0319	0.0081	9.496e-05	1	-++-+--+-+-+-+--------+------++----++-+----++---+-+----+-++--+----+-	5.3	67	0.3545	59287	781022	81683.6	TRUE
39	1	2	rs13404366	198522632	A	G	0.324759	0.925	1.03821	0.0047	1.528e-15	1	+-+++++-++++++-+-++++++--+++++++-+-++++++++--++++-+++++-+-+++++++++++	2.2	68	0.425	131969	2322416	220502	198140632	198952632	1.49e-15		2	rs13404366	198522632	A	G	0.967	1.04728	0.0078	3.206e-09	1	+-+++++-++++++-+-++++++--+++++++-+-++++++++--++++-+++++-+-++++++++++	0.9	67	0.4566	59287	781022	81683.6	TRUE
40	1	2	rs1025753	212722915	G	T	0.694474	0.909	1.02973	0.0049	3.211e-09	29	++----+-++---++++-++-+--+----++++++-+-+---------0---+-+-++-------+-+-	26.9	68	0.02346	102326	1931905	179660	212599915	212768815	2.25e-09		2	rs1025753	212722915	G	T	0.941	1.03821	0.0082	5.286e-06	29	++----+-++---++++-++-+--+----++++++-+-+---------0---+-+-++-------+-+	26.8	67	0.02504	59287	781022	81683.6	TRUE
41	1	2	rs4674623	222880364	G	A	0.525253	0.917	0.96647	0.0046	7.032e-14	1	-+++-++-+++-++++-+----++++++++---+--+++++--+++++-+++-++---+++-?++++++	0	67	0.7863	126878	2093599	210541	222865764	222955364	1.79e-13		2	rs4674623	222880364	G	A	0.951	0.97015	0.008	0.0001483	1	-+++-++-+++-++++-+----++++++++---+--+++++--+++++-+++-++---+++-?+++++	0	66	0.7696	54196	552205	71723.2	TRUE
42	1	2	rs72974238	225432470	C	A	0.666941	0.927	1.03097	0.0048	1.761e-10	1	--+-----+-----+-+-----+-----------+--+++----+-++-+-------++--?----?--	23.2	66	0.05011	127788	2187337	212555	225234470	225475570	3.07e-10		2	rs72974238	225432470	C	A	0.978	1.03977	0.0084	3.103e-06	1	--+-----+-----+-+-----+-----------+--+++----+-++-+-------++--?----?-	23	65	0.05329	55106	645943	73736.9	TRUE
43	1	3	rs4143282	5719146	T	C	0.318105	0.906	1.02819	0.0049	1.745e-08	7	+++-+--+++++--+-+++----------++---++--+-+-+++--++--++++++---+++?+-?++	7.8	66	0.2979	100198	1903122	175706	5700346	5798246	1.4e-08		3	rs4143282	5719146	T	C	0.929	1.0201	0.0087	0.0226	7	+++-+--+++++--+-+++----------++---++--+-+-+++--++--++++++---+++?+-?+	7.7	65	0.3014	55032	723456	73774.9	TRUE
44	1	3	rs6771524	25037250	G	A	0.232448	0.922	0.97083	0.0052	1.446e-08	1	+++--++-+-+--+-+-+-+-+++--++---+-++++-+-+-++--++---+-+++-+-+++-++++++	9.4	68	0.2603	131969	2322416	220502	24905250	25219250	9.58e-09		3	rs6771524	25037250	G	A	0.959	0.97239	0.0088	0.00142	1	+++--++-+-+--+-+-+-+-+++--++---+-++++-+-+-++--++---+-+++-+-+++-+++++	10.7	67	0.2348	59287	781022	81683.6	TRUE
45	1	3	rs6549953	29764850	C	T	0.475735	0.926	0.97531	0.0044	1.832e-08	8	+--+--+++-+-+++-+++-+++++++-+++-+++-++--++--+++++++--++++--+++-+++--+	33.8	68	0.004198	131969	2322416	220502	29666350	29806950	1.24e-08		3	rs6549953	29764850	C	T	0.971	0.96831	0.0074	1.417e-05	8	+--+--+++-+-+++-+++-+++++++-+++-+++-++--++--+++++++--++++--+++-+++--	33.8	67	0.004411	59287	781022	81683.6	TRUE
46	1	3	rs9834970	36856030	T	C	0.506913	0.916	0.96822	0.0044	1.575e-13	34	+--+---------+--------+---+++-------+++-----+-----+-----+++-------+--	56.4	68	7.454e-09	102326	1931905	179660	36834130	37202030	1.74e-13		3	rs9834970	36856030	T	C	0.972	0.94073	0.0074	1.871e-16	34	+--+---------+--------+---+++-------+++-----+-----+-----+++-------+-	49.6	67	3.061e-06	59287	781022	81683.6	TRUE
47	1	3	rs75661790	43405197	T	C	0.865272	0.923	0.96127	0.0064	5.755e-10	1	++--++--++?+++--+-++++--++--++-+---+--+--+-+--+-------+--+-+-?----++-	11.1	66	0.2283	128896	2040502	214423	43202197	43701197	#N/A		3	rs75661790	43405197	T	C	0.965	0.97365	0.0111	0.01586	1	++--++--++?+++--+-++++--++--++-+---+--+--+-+--+-------+--+-+-?----++	10	65	0.2515	56214	499108	75604.4	TRUE
47	2	3	rs1320163	43303296	A	G	0.149165	0.915	1.0379	0.006	6.162e-10	24	---+-++++-+---++-+----++-+++--+--++-++--+-+-++-+++++++-++-+-++++++--+	11	68	0.2274	102326	1931905	179660	43202197	43701197	3.74e-11		3	rs1320163	43303296	A	G	0.966	1.01806	0.0103	0.08359	24	---+-++++-+---++-+----++-+++--+--++-++--+-+-++-+++++++-++-+-++++++--	5.7	67	0.3443	59287	781022	81683.6	TRUE
48	1	3	rs9813415	44461742	A	G	0.313637	0.925	1.02644	0.0048	4.84e-08	1	-++++++-----++++++-++-+-++-+-+--+++--+--+++++-++-+++---++++---++++?++	1.4	67	0.4442	128889	2276649	214730	44226742	44919742	#N/A		3	rs9813415	44461742	A	G	0.97	1.03749	0.0082	7.991e-06	1	-++++++-----++++++-++-+-++-+-+--+++--+--+++++-++-+++---++++---++++?+	0	66	0.4974	56207	735255	75912.1	TRUE
48	2	3	rs6441861	44652287	A	G	0.611427	0.926	1.0245	0.0045	8.532e-08	2	+---++++----+-++++++++-++++-+-+++++++++++++-++++-++-+-+-++--+++++-+++	15.8	68	0.1383	131969	2322416	220502	44226742	44919742	1.54e-08		3	rs6441861	44652287	A	G	0.971	1.03386	0.0076	1.158e-05	2	+---++++----+-++++++++-++++-+-+++++++++++++-++++-++-+-+-++--+++++-++	14.7	67	0.1585	59287	781022	81683.6	TRUE
49	1	3	rs12631337	50198537	A	G	0.443992	0.927	1.03056	0.0044	7.82e-12	1	++--+----+--+-++++-+++++-+++-++-++-+++++++++-++--+-+++++---+++++-+-++	0	68	0.8183	131969	2322416	220502	49609537	50855537	2.86e-14		3	rs12631337	50198537	A	G	0.972	1.02829	0.0074	0.0001549	1	++--+----+--+-++++-+++++-+++-++-++-+++++++++-++--+-+++++---+++++-+-+	0	67	0.7977	59287	781022	81683.6	TRUE
50	1	3	rs4446201	50937416	T	C	0.873736	0.924	0.96348	0.0066	1.655e-08	1	+++++---+-+--+-+----++--+-----+--++---+------+--+++----++--+---+--?--	0	67	0.9379	128889	2276649	214730	50522416	51834416	#N/A		3	rs4446201	50937416	T	C	0.967	0.96522	0.0115	0.001976	1	+++++---+-+--+-+----++--+-----+--++---+------+--+++----++--+---+--?-	0	66	0.9264	56207	735255	75912.1	TRUE
51	1	3	rs7622851	52333671	C	G	0.497578	0.927	1.02716	0.0044	9.518e-10	1	+++++++++++++-+-++-+-++-+++-+++-+++++++-++++-+++++-+++++++-+++-+++-++	28.5	68	0.01667	131969	2322416	220502	52214671	53174671	6.18e-12		3	rs7622851	52333671	C	G	0.974	1.04248	0.0074	1.88e-08	1	+++++++++++++-+-++-+-++-+++-+++-+++++++-++++-+++++-+++++++-+++-+++-+	24.7	67	0.0378	59287	781022	81683.6	TRUE
52	1	3	rs12639116	62434127	C	T	0.899059	0.908	1.04613	0.0074	1.087e-09	29	+----+++-+-+----++++---+--+---+++-++++----+++-----+---+---+--+----?+-	16	67	0.1365	100786	1909022	176774	62394127	62581127	1.1e-09		3	rs12639116	62434127	C	T	0.939	1.05422	0.0126	2.647e-05	29	+----+++-+-+----++++---+--+---+++-++++----+++-----+---+---+--+----?+	16.7	66	0.1278	56207	735255	75912.1	TRUE
53	1	3	rs9883919	85788807	T	A	0.555067	0.924	1.02532	0.0045	2.799e-08	1	-------------+-+-+-++++-----+-+----+-+-+---++-+++++------++++-+--+?--	0	67	0.7944	128889	2276649	214730	84856807	85962807	#N/A		3	rs9883919	85788807	T	A	0.969	1.03066	0.0078	0.000102	1	-------------+-+-+-++++-----+-+----+-+-+---++-+++++------++++-+--+?-	0	66	0.7873	56207	735255	75912.1	TRUE
54	1	3	rs34040100	86041884	G	A	0.9087	0.901	0.9519	0.008	8.035e-10	1	-+-++-++-+++-+++--+---++++-+++-+?+-+-++-+++++-+++--+--+++---+++++-?-+	13.3	66	0.1854	128788	2276334	214577	85303884	86496884	7.2e-10		3	rs34040100	86041884	G	A	0.903	0.95209	0.0148	0.0009291	1	-+-++-++-+++-+++--+---++++-+++-+?+-+-++-+++++-+++--+--+++---+++++-?-	14.6	65	0.1634	56106	734940	75759.1	TRUE
55	1	3	rs62264770	117645883	C	T	0.85897	0.929	1.03603	0.0063	1.734e-08	1	++++----+--+++--+-+-+--+----+-+-++---+-----++-----+-+-+++----+-+--+--	12.3	68	0.2016	131969	2322416	220502	117346883	117881883	#N/A		3	rs62264770	117645883	C	T	0.978	1.04185	0.0103	7.08e-05	1	++++----+--+++--+-+-+--+----+-+-++---+-----++-----+-+-+++----+-+--+-	13	67	0.1886	59287	781022	81683.6	TRUE
55	2	3	rs1456196	117654553	C	A	0.855725	0.918	1.03552	0.0062	1.99e-08	10	+-+--+-++---++--+-+-+-------+-+------+-----++-----+-+-+++----+-+--+--	8.9	68	0.2707	102326	1931905	179660	117346883	117881883	1.81e-08		3	rs1456196	117654553	C	A	0.977	1.04008	0.0103	0.0001269	10	+-+--+-++---++--+-+-+-------+-+------+-----++-----+-+-+++----+-+--+-	9.9	67	0.2508	59287	781022	81683.6	TRUE
56	1	3	rs12485841	117867460	A	T	0.74712	0.929	0.97249	0.005	3.112e-08	1	+-+-----+--+-+++------+---+-----+++--+-----++++-+--+++-+-+-+---+--+--	0	68	0.7244	131969	2322416	220502	117448460	117949460	#N/A		3	rs12485841	117867460	A	T	0.979	0.97502	0.0087	0.003591	1	+-+-----+--+-+++------+---+-----+++--+-----++++-+--+++-+-+-+---+--+-	0	67	0.6984	59287	781022	81683.6	TRUE
57	1	3	rs10934458	118417392	A	T	0.240207	0.925	1.02912	0.0051	1.477e-08	1	+---+-+-+--+-++-++----+--+++-+++-++--++-++++++-+-+++-+++---+++++++-++	0	68	0.9139	131969	2322416	220502	118272392	118694392	#N/A		3	rs10934458	118417392	A	T	0.967	1.01959	0.0085	0.02281	1	+---+-+-+--+-++-++----+--+++-+++-++--++-++++++-+-+++-+++---+++++++-+	0	67	0.9283	59287	781022	81683.6	TRUE
58	1	3	rs1879091	155389923	T	C	0.843593	0.928	1.04144	0.006	1.328e-11	1	--++-++-++-++++-++-+---+++++++---+++-++++-++++++++-++-+++++-+++-++--+	0	68	0.5147	131969	2322416	220502	155240923	155732923	1.31e-11		3	rs1879091	155389923	T	C	0.977	1.04237	0.0101	3.716e-05	1	--++-++-++-++++-++-+---+++++++---+++-++++-++++++++-++-+++++-+++-++--	0	67	0.4806	59287	781022	81683.6	TRUE
59	1	3	rs546738	173117548	T	G	0.461368	0.917	0.97356	0.0044	1.262e-09	1	---+-+--++-+-++-+---++-+--++-+-+++--+--+-+-+++-+----+---+-------+-+--	18.2	68	0.1017	131969	2322416	220502	173022548	173127848	1.13e-09		3	rs546738	173117548	T	G	0.946	0.98649	0.0075	0.0722	1	---+-+--++-+-++-+---++-+--++-+-+++--+--+-+-+++-+----+---+-------+-+-	14.6	67	0.1596	59287	781022	81683.6	TRUE
60	1	3	rs9869577	184066556	C	T	0.501693	0.905	0.97463	0.0045	1.248e-08	13	-+++--+-+-+++-+++++---+-+---+++++++++-?+++++++-++++-+++--+-+++-+++?-+	0	66	0.8884	100326	1908535	176301	183951556	184098156	1.16e-08		3	rs9869577	184066556	C	T	0.924	0.96599	0.008	1.601e-05	13	-+++--+-+-+++-+++++---+-+---+++++++++-?+++++++-++++-+++--+-+++-+++?-	0	65	0.9051	55287	734282	74966.3	TRUE
61	1	3	rs75608688	185770754	T	C	0.861604	0.921	1.03614	0.0065	6.104e-08	1	-++++--+-+++-+++++-++-++++++-+-+++----+++++-+-+-++-+++++++--+++++-?++	0	67	0.7815	128889	2276649	214730	185726271	185846252	4.86e-08		3	rs75608688	185770754	T	C	0.959	1.05601	0.0116	2.597e-06	1	-++++--+-+++-+++++-++-++++++-+-+++----+++++-+-+-++-+++++++--+++++-?+	0	66	0.8586	56207	735255	75912.1	TRUE
62	1	4	rs762855	3074795	A	G	0.550388	0.922	1.03324	0.0045	6.971e-13	18	++--+-+-+--++-++-+++---+-++++-++++--++++++--++-+--+++---+++-++++++?++	24.8	67	0.03677	128889	2276649	214730	2849795	3383795	3.7e-13		4	rs762855	3074795	A	G	0.963	1.03458	0.008	1.953e-05	18	++--+-+-+--++-++-+++---+-++++-++++--++++++--++-+--+++---+++-++++++?+	25.9	66	0.03079	56207	735255	75912.1	TRUE
63	1	4	rs4697446	24269622	G	T	0.609452	0.917	0.97258	0.0045	6.561e-10	28	+++-++-+-+-+---+-+-+++-++-+-++-++-+--++-++++++---+++++++++-++-++++-++	19.4	68	0.08698	102326	1931905	179660	24240322	24277632	6.48e-10		4	rs4697446	24269622	G	T	0.974	0.97658	0.0076	0.001771	28	+++-++-+-+-+---+-+-+++-++-+-++-++-+--++-++++++---+++++++++-++-++++-+	20.1	67	0.07939	59287	781022	81683.6	TRUE
64	1	4	rs10000365	55752570	A	G	0.621538	0.918	0.97375	0.0046	8.487e-09	1	--+-+-------+--++++-++-+-----++-+--++-----+---+-+----------------+?--	12.2	67	0.2051	128889	2276649	214730	55703470	55771670	#N/A		4	rs10000365	55752570	A	G	0.95	0.9582	0.008	9.9e-08	1	--+-+-------+--++++-++-+-----++-+--++-----+---+-+----------------+?-	6	66	0.3378	56207	735255	75912.1	TRUE
64	2	4	rs13353610	55752551	T	C	0.622055	0.918	0.97375	0.0046	8.602e-09	1	--+-+-------+--++++-++-+-----++-+--++-----+---+-+----------------+?--	12.1	67	0.2066	128889	2276649	214730	55703470	55771670	7.36e-09		4	rs13353610	55752551	T	C	0.951	0.95695	0.008	4.085e-08	1	--+-+-------+--++++-++-+-----++-+--++-----+---+-+----------------+?-	4.6	66	0.3711	56207	735255	75912.1	TRUE
65	1	4	rs2651570	101508727	G	A	0.618928	0.929	1.02912	0.0046	3.043e-10	1	+-++-+++---++-++----------++++---++-------------+---+---++-+-+-+--+--	0	68	0.5998	131969	2322416	220502	101264727	101630727	#N/A		4	rs2651570	101508727	G	A	0.978	1.03272	0.0076	2.395e-05	1	+-++-+++---++-++----------++++---++-------------+---+---++-+-+-+--+-	0	67	0.5777	59287	781022	81683.6	TRUE
65	2	4	rs2651571	101510000	A	G	0.617564	0.929	1.0285	0.0045	5.893e-10	1	-+--+---+++-++--++++++++++----+++--+++++++++++++-+++++++--+-+-+-++-++	0	68	0.6376	131969	2322416	220502	101264727	101630727	4.25e-10		4	rs2651571	101510000	A	G	0.979	1.03262	0.0076	2.54e-05	1	-+--+---+++-++--++++++++++----+++--+++++++++++++-+++++++--+-+-+-++-+	0	67	0.6194	59287	781022	81683.6	TRUE
66	1	4	rs17044419	113246593	C	A	0.960757	0.881	0.93379	0.0124	3.307e-08	1	+-++--++-++?++++--++??+--++-++-+?-+--+?+++-++--+++-++++-+++++-++++??+	0	61	0.6626	126553	2272045	211936	113246593	113246593	3.31e-08		4	rs17044419	113246593	C	A	0.846	0.91879	0.0214	7.758e-05	1	+-++--++-++?++++--++??+--++-++-+?-+--+?+++-++--+++-++++-+++++-++++??	0	60	0.659	53871	730651	73117.3	TRUE
67	1	4	rs4863729	140956299	C	T	0.499976	0.912	0.97492	0.0045	2.251e-08	1	+++--++++++-++++++-+--+---+--+-++--+++++---++--+++-+++-+-+-++--+-+?++	3.7	67	0.3914	128889	2276649	214730	140837299	140977899	2.69e-08		4	rs4863729	140956299	C	T	0.934	0.98314	0.0079	0.03012	1	+++--++++++-++++++-+--+---+--+-++--+++++---++--+++-+++-+-+-++--+-+?+	2.8	66	0.4132	56207	735255	75912.1	TRUE
68	1	4	rs1425523	143493559	G	A	0.139266	0.911	0.96175	0.0066	2.941e-09	17	--+--+-+-++-++---+++-----+-+-+-+++--++-++++-+-++++-+-++-+----++++-?++	8.1	67	0.289	100786	1909022	176774	143486959	144207559	#N/A		4	rs1425523	143493559	G	A	0.95	0.96831	0.0117	0.006162	17	--+--+-+-++-++---+++-----+-+-+-+++--++-++++-+-++++-+-++-+----++++-?+	8.9	66	0.2737	56207	735255	75912.1	TRUE
68	2	4	rs17729514	143487451	G	T	0.877334	0.916	1.0431	0.0071	3.126e-09	1	++-++-+-+--+--+++---+++++-+-+++--+++--+----+-+----+-+--+--+-+-----?--	5.2	67	0.355	128889	2276649	214730	143486959	144207559	4.52e-09		4	rs17729514	143487451	G	T	0.944	1.0247	0.0127	0.05426	1	++-++-+-+--+--+++---+++++-+-+++--+++--+----+-+----+-+--+--+-+-----?-	2.7	66	0.4154	56207	735255	75912.1	TRUE
69	1	4	rs62340589	176875795	G	C	0.796896	0.925	0.96957	0.0055	2.269e-08	1	++-++++++-+-+++++-+-+++-+++-++-++++++++-+-+-+-+++++++--+++--+-++-+?-+	0.2	67	0.4718	128889	2276649	214730	176808495	176957695	2.49e-08		4	rs62340589	176875795	G	C	0.97	0.96435	0.0094	0.000116	1	++-++++++-+-+++++-+-+++-+++-++-++++++++-+-+-+-+++++++--+++--+-++-+?-	1	66	0.4545	56207	735255	75912.1	TRUE
70	1	4	rs72701946	183478286	A	G	0.834681	0.914	0.95916	0.0061	5.866e-12	1	--+-++--++++---+-++------++-----++-+--++-------++------+--+-----+-?+-	0	67	0.9753	128889	2276649	214730	183478286	183501886	1.06e-11		4	rs72701946	183478286	A	G	0.939	0.96031	0.0109	0.0002065	1	--+-++--++++---+-++------++-----++-+--++-------++------+--+-----+-?+	0	66	0.9695	56207	735255	75912.1	TRUE
71	1	5	rs1392446	30831387	C	T	0.454879	0.918	0.97434	0.0044	3.14e-09	32	------+----+---+--++++-+-+--++-++-++----+-+-+--++-++++-++--++++-+++++	41.3	68	0.0002655	102326	1931905	179660	30761387	30891887	3.47e-09		5	rs1392446	30831387	C	T	0.98	0.99571	0.0074	0.5639	32	------+----+---+--++++-+-+--++-++-++----+-+-+--++-++++-++--++++-++++	34.6	67	0.003428	59287	781022	81683.6	TRUE
72	1	5	rs16877131	57911904	T	C	0.796685	0.923	1.03149	0.0056	3.756e-08	1	-+-++----+++++++++++++++++---+++-+-+-++++-+-+++++-++-+------+++++-?++	0	67	0.9771	128889	2276649	214730	57911704	58032904	2.97e-08		5	rs16877131	57911904	T	C	0.966	1.03427	0.0097	0.0004912	1	-+-++----+++++++++++++++++---+++-+-+-++++-+-+++++-++-+------+++++-?+	0	66	0.9724	56207	735255	75912.1	TRUE
73	1	5	rs7701636	66794265	C	G	0.61747	0.916	1.02542	0.0045	3.402e-08	1	+++-++-+--+-+++++-+++----+-+++-++++++-+--+-+++-+---+--+-+++++-++++-++	2.8	68	0.411	131969	2322416	220502	66794074	66801215	2.34e-08		5	rs7701636	66794265	C	G	0.944	1.01278	0.0077	0.09897	1	+++-++-+--+-+++++-+++----+-+++-++++++-+--+-+++-+---+--+-+++++-++++-+	0	67	0.5114	59287	781022	81683.6	TRUE
74	1	5	rs40465	103981726	T	G	0.670938	0.923	0.96262	0.0047	8.633e-16	2	-+-+---+---++---++--+--------++----++------+-+--+------+----------??-	9	66	0.2719	128054	2274282	213496	103671726	104118726	2.43e-16		5	rs40465	103981726	T	G	0.967	0.95094	0.0083	1.195e-09	2	-+-+---+---++---++--+--------++----++------+-+--+------+----------??	6.2	65	0.3351	55372	732888	74677.5	TRUE
75	1	5	rs288179	107350137	C	T	0.681966	0.926	1.02644	0.0048	5.032e-08	12	-+--+-+-+++---+--++-----------+--++------++-++----+-----+--+------??-	0	66	0.9721	128054	2274282	213496	107282893	107815325	3.8e-08		5	rs288179	107350137	C	T	0.976	1.03407	0.0083	5.312e-05	12	-+--+-+-+++---+--++-----------+--++------++-++----+-----+--+------??	0	65	0.9745	55372	732888	74677.5	TRUE
76	1	5	rs32253	111065597	C	T	0.0829297	0.92	1.04519	0.008	3.784e-08	1	--++--++----------+++++-----+++--+++-----+-++---+--+-+--+-+-------?+-	0	67	0.8568	128889	2276649	214730	111065597	111096397	3e-08		5	rs32253	111065597	C	T	0.958	1.06269	0.0144	2.367e-05	1	--++--++----------+++++-----+++--+++-----+-++---+--+-+--+-+-------?+	0	66	0.8788	56207	735255	75912.1	TRUE
77	1	5	rs1449171	120105571	C	G	0.446273	0.927	1.03045	0.0045	2.007e-11	1	+++----+---+++++-++---+-+++++++-++++--++-+++++++-++++++--+-++?+++-?-+	12.3	66	0.2041	127788	2187337	212555	119919571	120477571	4.14e-11		5	rs1449171	120105571	C	G	0.977	1.03159	0.0078	7.382e-05	1	+++----+---+++++-++---+-+++++++-++++--++-+++++++-++++++--+-++?+++-?-	13.6	65	0.1813	55106	645943	73736.9	TRUE
78	1	5	rs17703995	137788539	C	T	0.862897	0.91	1.03977	0.0068	1.012e-08	1	+--+-+++++--+----------+---+---+---++---+-++-+--+-+------+++---+-+?--	0	67	0.5327	128889	2276649	214730	137450539	137948539	9.75e-09		5	rs17703995	137788539	C	T	0.929	1.04456	0.0117	0.0001794	1	+--+-+++++--+----------+---+---+---++---+-++-+--+-+------+++---+-+?-	0	66	0.5063	56207	735255	75912.1	TRUE
79	1	5	rs13161666	153232849	G	T	0.833717	0.927	1.04133	0.006	1.499e-11	1	++-----+-+++-++++-+-+++--++-+-+-+--+++--+-++++-+-------+--+---+---??-	16.9	66	0.1237	128054	2274282	213496	153080849	153398849	3.12e-11		5	rs13161666	153232849	G	T	0.976	1.02439	0.0103	0.01876	1	++-----+-+++-++++-+-+++--++-+-+-+--+++--+-++++-+-------+--+---+---??	14	65	0.1741	55372	732888	74677.5	TRUE
80	1	5	rs3811996	160975942	T	C	0.670233	0.923	1.02942	0.0047	1.035e-09	1	+--++-++-+++++-++++++-++-+-+++++-+++++++++--+-++-+++++-+++---++++++++	0	68	0.4892	131969	2322416	220502	160911942	161234942	8.52e-10		5	rs3811996	160975942	T	C	0.963	1.03946	0.008	1.256e-06	1	+--++-++-+++++-++++++-++-+-+++++-+++++++++--+-++-+++++-+++---+++++++	0	67	0.534	59287	781022	81683.6	TRUE
81	1	5	rs10071347	166989242	A	G	0.352034	0.926	1.02706	0.0046	4.565e-09	1	-+-++---++-++-+++--+++---+++-+++++-+-+--+---+-++-+-++++-++--+-++++-++	0	68	0.7555	131969	2322416	220502	166977742	167055942	3.83e-09		5	rs10071347	166989242	A	G	0.971	1.01511	0.0077	0.05139	1	-+-++---++-++-+++--+++---+++-+++++-+-+--+---+-++-+-++++-++--+-++++-+	0	67	0.8259	59287	781022	81683.6	TRUE
82	1	6	rs112292112	19293315	G	A	0.96948	0.897	1.08242	0.0142	2.539e-08	6	-+++-?--+-+?+--+-+-+??-++-?-+---?-+-----+---?---?----+-+--+--?---+?--	8.7	58	0.2889	99507	1863149	174904	18716315	19348315	2.56e-12		6	rs112292112	19293315	G	A	0.885	1.08069	0.0257	0.002567	6	-+++-?--+-+?+--+-+-+??-++-?-+---?-+-----+---?---?----+-+--+--?---+?-	10.2	57	0.2584	53650	643509	72171.6	TRUE
83	1	6	rs73369037	19283937	C	G	0.949988	0.924	0.94686	0.01	4.522e-08	1	---+-?+----++--++-+-??+-+---+-------+++--+--+-----+----++-+-+-++--?--	10.7	64	0.2393	128334	2276375	214364	19076937	19375637	#N/A		6	rs73369037	19283937	C	G	0.969	0.9428	0.0175	0.0007564	1	---+-?+----++--++-+-??+-+---+-------+++--+--+-----+----++-+-+-++--?-	12	63	0.2151	55652	734981	75545.6	TRUE
83	2	6	rs112292112	19293315	G	A	0.96948	0.897	1.08242	0.0142	2.539e-08	6	-+++-?--+-+?+--+-+-+??-++-?-+---?-+-----+---?---?----+-+--+--?---+?--	8.7	58	0.2889	99507	1863149	174904	19076937	19375637	2.56e-12		6	rs112292112	19293315	G	A	0.885	1.08069	0.0257	0.002567	6	-+++-?--+-+?+--+-+-+??-++-?-+---?-+-----+---?---?----+-+--+--?---+?-	10.2	57	0.2584	53650	643509	72171.6	TRUE
84	1	6	rs1233396	29546799	G	A	0.880531	0.918	1.06109	0.0072	2.796e-16	19	---++----+--++------+?-+?---------+-++------+-----+---+-+-+----?--+--	12.1	65	0.2092	101193	1905005	177646	26546799	32456799	1.8e-16		6	rs1233396	29546799	G	A	0.981	1.08134	0.0126	4.961e-10	19	---++----+--++------+?-+?---------+-++------+-----+---+-+-+----?--+-	9.3	64	0.268	57021	727222	77656.2	TRUE
85	1	6	rs2757021	93116785	C	G	0.795791	0.926	1.03179	0.0055	1.548e-08	1	+--++++--+--+++++--+-+---+-+++-+-+-----+++++-+++++-++-+++-+-+++--+-++	19.5	68	0.08529	131969	2322416	220502	92901785	93414785	#N/A		6	rs2757021	93116785	C	G	0.971	1.02	0.0091	0.029	1	+--++++--+--+++++--+-+---+-+++-+-+-----+++++-+++++-++-+++-+-+++--+-+	18.2	67	0.1035	59287	781022	81683.6	TRUE
85	2	6	rs2730854	93125263	G	T	0.796073	0.926	1.03179	0.0055	1.652e-08	1	-++----++-++-----++-+-+++-+---+-+-+++++-----+-----+--+---+-+---++-+--	19	68	0.09237	131969	2322416	220502	92901785	93414785	7.3e-09		6	rs2730854	93125263	G	T	0.97	1.01969	0.0091	0.03138	1	-++----++-++-----++-+-+++-+---+-+-+++++-----+-----+--+---+-+---++-+-	17.5	67	0.1133	59287	781022	81683.6	TRUE
86	1	6	rs1593652	93222475	T	A	0.627134	0.928	0.97472	0.0045	1.418e-08	1	++++-+++-+++++-++-++-++--++++----+-+-+-+++++-++++++-+--+--+-++++-++++	0	68	0.6327	131969	2322416	220502	93074475	93424475	#N/A		6	rs1593652	93222475	T	A	0.975	0.9721	0.0076	0.0001976	1	++++-+++-+++++-++-++-++--++++----+-+-+-+++++-++++++-+--+--+-++++-+++	0	67	0.6059	59287	781022	81683.6	TRUE
87	1	6	rs62420384	98398543	G	A	0.97068	0.911	0.92386	0.0126	2.746e-10	1	+-+++?+?+-+?+--++--+??---+++-+++?-+??+-+++++-+-+-+++--+-++-++++-+-?++	0	59	0.994	127444	2272438	213187	98275543	98769543	#N/A		6	rs62420384	98398543	G	A	0.932	0.92524	0.0223	0.0004847	1	+-+++?+?+-+?+--++--+??---+++-+++?-+??+-+++++-+-+-+++--+-++-++++-+-?+	0	58	0.9921	54762	731044	74368.3	TRUE
88	1	6	rs1487445	98565211	C	T	0.519633	0.931	0.9582	0.0044	1.591e-22	1	+++++++++++-+-+++-+-++++++-+++-++---++++++---++++++++-+++--+++++++--+	40	68	0.000472	131969	2322416	220502	98298211	98894211	1.74e-23		6	rs1487445	98565211	C	T	0.983	0.93941	0.0074	1.937e-17	1	+++++++++++-+-+++-+-++++++-+++-++---++++++---++++++++-+++--+++++++--	34.3	67	0.003751	59287	781022	81683.6	TRUE
89	1	6	rs9375946	99596909	T	C	0.421514	0.928	1.02583	0.0044	9.716e-09	1	-+-+-+---+++++-+++++++--++-+-++--++++++++--++--++++++-+++--++-+-++-++	0	68	0.6602	131969	2322416	220502	99533309	99648209	1.49e-09		6	rs9375946	99596909	T	C	0.976	1.0199	0.0075	0.008748	1	-+-+-+---+++++-+++++++--++-+-++--++++++++--++--++++++-+++--++-+-++-+	0	67	0.6578	59287	781022	81683.6	TRUE
90	1	6	rs17792983	100811533	C	T	0.69525	0.901	1.03087	0.0049	6.083e-10	23	++++--+++------+---+++-+--+----+-----+++--++--+--+---+---+-+---?--?--	0	66	0.9338	100198	1903122	175706	100642533	100872733	5.38e-09		6	rs17792983	100811533	C	T	0.903	1.03241	0.0089	0.0003398	23	++++--+++------+---+++-+--+----+-----+++--++--+--+---+---+-+---?--?-	0	65	0.9217	55032	723456	73774.9	TRUE
91	1	6	rs108422	101039279	G	C	0.469527	0.924	1.02912	0.0045	1.286e-10	1	-----+---+-----+-----++-----++--+-+--+----+---------+++-++++------?--	0	67	0.6686	128889	2276649	214730	100878279	101723279	9.09e-10		6	rs108422	101039279	G	C	0.967	1.03946	0.0077	5.571e-07	1	-----+---+-----+-----++-----++--+-+--+----+---------+++-++++------?-	0	66	0.7189	56207	735255	75912.1	TRUE
92	1	6	rs6911230	152263360	A	G	0.343757	0.927	1.03324	0.0046	1.373e-12	1	+++++---+++++++--++---+----+-++++-+-+-++-+-++-++-+++++--++--++++++-++	5.7	68	0.3425	131969	2322416	220502	152200160	152307260	1.18e-12		6	rs6911230	152263360	A	G	0.972	1.02061	0.0078	0.008908	1	+++++---+++++++--++---+----+-++++-+-+-++-+-++-++-+++++--++--++++++-+	2	67	0.4307	59287	781022	81683.6	TRUE
93	1	7	rs73042690	1818739	C	T	0.920386	0.915	1.04718	0.0085	5.778e-08	1	-++++-+-++-+--------++-+--++-+++-+-+-++++---++++---------++-------+--	0	68	0.7373	131969	2322416	220502	1792688	2154286	3.97e-08		7	rs73042690	1818739	C	T	0.941	1.02716	0.0139	0.05329	1	-++++-+-++-+--------++-+--++-+++-+-+-++++---++++---------++-------+-	0	67	0.7996	59287	781022	81683.6	TRUE
94	1	7	rs11979128	3366165	A	G	0.623231	0.917	0.972	0.0045	3.104e-10	17	-+--++++++-----++++-+--+---+-++++-+-------+---+++++------+--+----++--	15.1	68	0.1495	102326	1931905	179660	3317165	3718165	1.89e-10		7	rs11979128	3366165	A	G	0.975	0.98275	0.0077	0.02289	17	-+--++++++-----++++-+--+---+-++++-+-------+---+++++------+--+----++-	12.9	67	0.1904	59287	781022	81683.6	TRUE
95	1	7	rs78719272	4048511	G	A	0.857042	0.924	1.03624	0.0064	2.17e-08	1	-+-++-++--+-+-------+-+-+-++-+-++---+----+-+-+----++-+---+-++---+-+--	42.3	68	0.0001727	131969	2322416	220502	4026911	4138111	#N/A		7	rs78719272	4048511	G	A	0.965	1.02337	0.0106	0.02843	1	-+-++-++--+-+-------+-+-+-++-+-++---+----+-+-+----++-+---+-++---+-+-	42	67	0.000211	59287	781022	81683.6	TRUE
96	1	7	rs2539968	20977572	T	C	0.336304	0.919	0.97385	0.0048	3.862e-08	1	+-+--++-------+---+-+-----++--++-++-------+-+----+---+-+-+-++-----?--	12.4	67	0.2002	128889	2276649	214730	20780572	21064672	#N/A		7	rs2539968	20977572	T	C	0.954	0.96319	0.0082	5.106e-06	1	+-+--++-------+---+-+-----++--++-++-------+-+----+---+-+-+-++-----?-	10.5	66	0.2395	56207	735255	75912.1	TRUE
97	1	7	rs6954854	21492589	G	A	0.42102	0.927	1.03179	0.0045	2.725e-12	1	-----------+-+---+++++------+---------++----------+-++--+--+----++?--	5.4	67	0.3503	128889	2276649	214730	21421989	21590289	4.89e-12		7	rs6954854	21492589	G	A	0.977	1.04959	0.0078	4.253e-10	1	-----------+-+---+++++------+---------++----------+-++--+--+----++?-	0	66	0.5615	56207	735255	75912.1	TRUE
98	1	7	rs767329	24817067	A	G	0.876182	0.915	0.96012	0.0067	1.181e-09	10	+-++-+++--+-----+----?--+------++---+---+-+-++--+--------+----+---?--	17.6	66	0.1142	100693	1908978	176715	24526067	24844767	1.92e-09		7	rs767329	24817067	A	G	0.971	0.93669	0.0114	1.087e-08	10	+-++-+++--+-----+----?--+------++---+---+-+-++--+--------+----+---?-	10.9	65	0.2327	56021	735168	75793.5	TRUE
99	1	7	rs11770210	29993998	G	A	0.829179	0.927	0.95954	0.0058	9.198e-13	1	-+-+-+-++++++++--++---+++++-++-+++++---+++-+++++++++++++++-+++++++-++	9.7	68	0.2547	131969	2322416	220502	29849998	30176998	2.06e-12		7	rs11770210	29993998	G	A	0.974	0.94743	0.0099	4.294e-08	1	-+-+-+-++++++++--++---+++++-++-+++++---+++-+++++++++++++++-+++++++-+	7.9	67	0.2945	59287	781022	81683.6	TRUE
100	1	7	rs75621211	39279252	A	G	0.877592	0.922	1.04154	0.007	6.283e-09	1	-+--++++--+-+++-+-+-++-+---++++++---++++-++++-++++-+-++-++--+++++-?++	11.3	67	0.2225	128889	2276649	214730	38688252	40038252	1.17e-11		7	rs75621211	39279252	A	G	0.963	1.03324	0.0118	0.005672	1	-+--++++--+-+++-+-+-++-+---++++++---++++-++++-++++-+-++-++--+++++-?+	11.8	66	0.2138	56207	735255	75912.1	TRUE
100	2	7	rs3778934	39445385	A	C	0.662803	0.927	1.0246	0.0047	2.284e-07	1	++-+--++-+-+++++-+-+--+-++-+---++++-++++--++++-+++--+++---+++++-+-?-+	10.9	67	0.2295	128889	2276649	214730	38688252	40038252	5.93e-10		7	rs3778934	39445385	A	C	0.976	1.01837	0.0081	0.02409	1	++-+--++-+-+++++-+-+--+-++-+---++++-++++--++++-+++--+++---+++++-+-?-	11.3	66	0.2244	56207	735255	75912.1	TRUE
101	1	7	rs6973724	82388374	A	T	0.572278	0.926	0.97356	0.0044	1.419e-09	1	+-----+------+----------+++--++-+-----+-----++-------+--++-++-+---+--	20	68	0.07973	131969	2322416	220502	82376974	82730374	1.13e-09		7	rs6973724	82388374	A	T	0.97	0.97132	0.0075	0.0001038	1	+-----+------+----------+++--++-+-----+-----++-------+--++-++-+---+-	21	67	0.06949	59287	781022	81683.6	TRUE
102	1	7	rs117450257	100446237	A	G	0.953821	0.919	0.93688	0.0104	3.979e-10	1	+----+-----?++--+-+-?+------+---?++---------?--+----++-----+---------	34.5	64	0.00421	131426	2320948	219810	100215237	100762237	3.98e-10		7	rs117450257	100446237	A	G	0.952	0.90783	0.0187	2.247e-07	1	+----+-----?++--+-+-?+------+---?++---------?--+----++-----+--------	32.7	63	0.007384	58744	779554	80991.5	TRUE
103	1	7	rs73188321	105048158	C	T	0.663508	0.901	1.02984	0.0051	6.78e-09	1	+------+-+---+--++--+-+++-+-----+---+----------------+++++---+--+----	24.2	68	0.03979	131969	2322416	220502	104455158	105063358	#N/A		7	rs73188321	105048158	C	T	0.902	1.04886	0.0081	4.198e-09	1	+------+-+---+--++--+-+++-+-----+---+----------------+++++---+--+---	17.7	67	0.1103	59287	781022	81683.6	TRUE
103	2	7	rs11765899	104923002	T	C	0.346085	0.924	1.02706	0.0047	1.446e-08	1	-+-++++--++-+++++-+--++-+--+--++-+++++-+-+++++++++--+++---+++-+++++++	16.9	68	0.1206	131969	2322416	220502	104455158	105063358	8.15e-09		7	rs11765899	104923002	T	C	0.964	1.03087	0.0079	0.0001178	1	-+-++++--++-+++++-+--++-+--+--++-+++++-+-+++++++++--+++---+++-++++++	17.8	67	0.1094	59287	781022	81683.6	TRUE
104	1	7	rs2189010	114119430	G	A	0.425841	0.926	0.97356	0.0045	1.793e-09	1	+-----+---++-+-+---+--+-+++-+---+--+++++-+--+++++--+++--+++-+++-++-++	7.5	68	0.3015	131969	2322416	220502	113858430	114449430	#N/A		7	rs2189010	114119430	G	A	0.971	0.99114	0.0075	0.239	1	+-----+---++-+-+---+--+-+++-+---+--+++++-+--+++++--+++--+++-+++-++-+	0	67	0.5532	59287	781022	81683.6	TRUE
104	2	7	rs10953766	114313218	A	G	0.43367	0.921	0.97599	0.0045	7.042e-08	1	++++--+-+---+-++-++-++++--+---+-----+----+-+----++-+++-++-+----+--?+-	14.7	67	0.1575	128889	2276649	214730	113858430	114449430	2.47e-08		7	rs10953766	114313218	A	G	0.96	0.986	0.0078	0.0698	1	++++--+-+---+-++-++-++++--+---+-----+----+-+----++-+++-++-+----+--?+	13.2	66	0.1866	56207	735255	75912.1	TRUE
105	1	7	rs71563618	114837804	A	G	0.895133	0.917	0.95973	0.007	5.45e-09	1	-----+-+++--+++---+--+++---+-+--------++-+++----+--+-+-+-----+----+--	8.3	68	0.2848	131969	2322416	220502	114199804	114930804	#N/A		7	rs71563618	114837804	A	G	0.946	0.97638	0.0118	0.04357	1	-----+-+++--+++---+--+++---+-+--------++-+++----+--+-+-+-----+----+-	5.5	67	0.35	59287	781022	81683.6	TRUE
106	1	7	rs4386905	115076026	T	C	0.506607	0.925	1.03946	0.0044	2.491e-18	1	-+++-++-+-+---+++-++--+-++--+-+-++--+++-++--++++-+++-++-+--+++++++?++	13.5	67	0.1797	128889	2276649	214730	114915026	115244026	#N/A		7	rs4386905	115076026	T	C	0.972	1.04415	0.0077	1.69e-08	1	-+++-++-+-+---+++-++--+-++--+-+-++--+++-++--++++-+++-++-+--+++++++?+	14.2	66	0.1687	56207	735255	75912.1	TRUE
106	2	7	rs17137753	115030592	G	A	0.499318	0.926	1.03956	0.0044	2.879e-18	1	----+--+-+++++------++-+--++-+++---+---+--++--------+--+-++-------?--	21.5	67	0.06426	128889	2276649	214730	114915026	115244026	7.87e-19		7	rs17137753	115030592	G	A	0.973	1.04907	0.0077	6.096e-10	1	----+--+-+++++------++-+--++-+++---+---+--++--------+--+-++-------?-	20.8	66	0.07342	56207	735255	75912.1	TRUE
107	1	7	rs34997884	137066364	G	A	0.642723	0.925	1.02583	0.0046	2.753e-08	1	+--+--+---------+-++++-+---+-+--+---+-+-+---+-+-+---+++-+++--+--+----	18.1	68	0.1037	131969	2322416	220502	137042264	137093764	3.64e-08		7	rs34997884	137066364	G	A	0.968	1.03645	0.0078	4.506e-06	1	+--+--+---------+-++++-+---+-+--+---+-+-+---+-+-+---+++-+++--+--+---	16.7	67	0.1262	59287	781022	81683.6	TRUE
108	1	7	rs13227429	140560023	T	C	0.453703	0.909	0.96773	0.0047	3.192e-12	1	--+------++---+-------+----+---++----------++------++---+++----?--?--	25.3	66	0.03424	127714	2264850	212593	140224023	140852023	7.87e-12		7	rs13227429	140560023	T	C	0.925	0.95342	0.0081	3.626e-09	1	--+------++---+-------+----+---++----------++------++---+++----?--?-	22	65	0.06282	55032	723456	73774.9	TRUE
109	1	7	rs55806395	144515874	C	T	0.575782	0.916	1.03004	0.0046	7.923e-11	1	+++-+---+---+---+-----++-+--++--+---+---+-+--+----++++----+-------+--	13.8	68	0.1733	131969	2322416	220502	144497674	144636874	2.66e-10		7	rs55806395	144515874	C	T	0.943	1.02368	0.0077	0.002429	1	+++-+---+---+---+-----++-+--++--+---+---+-+--+----++++----+-------+-	13.9	67	0.1715	59287	781022	81683.6	TRUE
110	1	8	rs55669358	34312412	T	C	0.910863	0.93	0.95638	0.0076	3.741e-09	1	--++--++-+-+++------?+-----+----++++++----+-+-+-+-------++-+-----++--	0	67	0.539	131825	2322350	220411	33405412	34814412	4.41e-09		8	rs55669358	34312412	T	C	0.981	0.9481	0.0127	2.602e-05	1	--++--++-+-+++------?+-----+----++++++----+-+-+-+-------++-+-----++-	0	66	0.5302	59143	780956	81593.1	TRUE
111	1	8	rs16916741	52608480	C	T	0.252057	0.929	1.03035	0.005	2.349e-09	1	--+-+---+--+++---+--+-+++--+--++-+--+--+----+--+------+-++----+-+----	0	68	0.7148	131969	2322416	220502	52468480	52916480	#N/A		8	rs16916741	52608480	C	T	0.977	1.02224	0.0085	0.009708	1	--+-+---+--+++---+--+-+++--+--++-+--+--+----+--+------+-++----+-+---	0	67	0.7265	59287	781022	81683.6	TRUE
111	2	8	rs4469447	52561923	G	A	0.286221	0.928	1.02912	0.0048	2.631e-09	1	--+-++--++-+++---+--+-+++--++-++-+--+--+----+--+------+-+-----+++-+--	0	68	0.7785	131969	2322416	220502	52468480	52916480	2.25e-09		8	rs4469447	52561923	G	A	0.976	1.02132	0.0082	0.009621	1	--+-++--++-+++---+--+-+++--++-++-+--+--+----+--+------+-+-----+++-+-	0	67	0.789	59287	781022	81683.6	TRUE
112	1	8	rs10957165	61805374	C	A	0.192876	0.925	1.03169	0.0055	1.201e-08	13	-------+--+--+---------+---+----+--+--+----++---+----+----+--+-++-+--	18.9	68	0.09366	131969	2322416	220502	61634374	61806614	1.42e-08		8	rs10957165	61805374	C	A	0.968	1.03728	0.0092	7.468e-05	13	-------+--+--+---------+---+----+--+--+----++---+----+----+--+-++-+-	19.6	67	0.08644	59287	781022	81683.6	TRUE
113	1	8	rs10957300	64797650	A	G	0.529861	0.931	0.9758	0.0045	3.966e-08	1	+-+--+-----+---++-+-+-++--+----+--+++----+-++-+-+----+--+--+--?------	0	67	0.9929	126878	2093599	210541	64502650	65071650	#N/A		8	rs10957300	64797650	A	G	0.991	0.97511	0.0078	0.001203	1	+-+--+-----+---++-+-+-++--+----+--+++----+-++-+-+----+--+--+--?-----	0	66	0.9908	54196	552205	71723.2	TRUE
114	1	8	rs12541158	92759114	G	A	0.552316	0.923	1.02644	0.0044	3.451e-09	1	+--+----+----+-++---+------+-----++-++--++-+----+--++---+++-----+----	4.5	68	0.3712	131969	2322416	220502	92352114	92819914	4.29e-10		8	rs12541158	92759114	G	A	0.963	1.02603	0.0075	0.0005984	1	+--+----+----+-++---+------+-----++-++--++-+----+--++---+++-----+---	5.9	67	0.3396	59287	781022	81683.6	TRUE
115	1	8	rs990132	93106039	A	G	0.216271	0.922	0.97083	0.0055	8.15e-08	1	-----+++++---+--++---++-+--+-++--++--+----+---++----------+--+----?+-	0	67	0.8929	128889	2276649	214730	92976943	93182601	1.04e-08		8	rs990132	93106039	A	G	0.963	0.96185	0.0095	4.429e-05	1	-----+++++---+--++---++-+--+-++--++--+----+---++----------+--+----?+	0	66	0.903	56207	735255	75912.1	TRUE
116	1	9	rs1392518	8371062	C	T	0.79558	0.917	0.97171	0.0053	6.756e-08	8	-++-++-++-+--+--+-++-+-+++-+---+++--+-+--++-++-+-+++---+--?-++++++-++	0	67	0.8499	102100	1931884	179621	8262469	8375585	2.97e-08		9	rs1392518	8371062	C	T	0.976	0.97268	0.009	0.002025	8	-++-++-++-+--+--+-++-+-+++-+---+++--+-+--++-++-+-+++---+--?-++++++-+	0	66	0.8285	58836	780979	81605.1	TRUE
117	1	9	rs12685098	8849933	G	A	0.828592	0.925	0.96754	0.0058	1.565e-08	2	++-+---++++-++---+++--+++++-+-+++++++++++-+-++++-+-+-++--+--+++++++++	0	68	0.7006	131969	2322416	220502	8825733	8863933	1.97e-08		9	rs12685098	8849933	G	A	0.967	0.963	0.01	0.000156	2	++-+---++++-++---+++--+++++-+-+++++++++++-+-++++-+-+-++--+--++++++++	0	67	0.6804	59287	781022	81683.6	TRUE
118	1	9	rs1330255	10984949	G	T	0.655443	0.923	0.9719	0.0047	1.458e-09	1	++++---+--+++-----++++--+---+----+-+---++--++-+--++-+++---++++++++?-+	23.3	67	0.04802	128889	2276649	214730	10888249	11196949	1.69e-09		9	rs1330255	10984949	G	T	0.965	0.9803	0.0081	0.01432	1	++++---+--+++-----++++--+---+----+-+---++--++-+--++-+++---++++++++?-	23	66	0.05185	56207	735255	75912.1	TRUE
119	1	9	rs4327938	11490424	C	T	0.358171	0.925	1.02603	0.0046	1.925e-08	1	++--+++-+----+--++--+----++-+--+-+---+---++-+----++--+-+++?-----+++--	0	67	0.8869	131518	2322373	220423	11267424	11880424	#N/A		9	rs4327938	11490424	C	T	0.967	1.01816	0.0077	0.01985	1	++--+++-+----+--++--+----++-+--+-+---+---++-+----++--+-+++?-----+++-	0	66	0.8992	58836	780979	81605.1	TRUE
120	1	9	rs565593	14066296	A	T	0.806019	0.923	1.03583	0.0057	6.103e-10	6	+++++++-+++++++-+--++++++++++++--+-++++--+-+++++-+--++-+++++-+++++-++	9.8	68	0.2522	131969	2322416	220502	14058406	14179296	#N/A		9	rs565593	14066296	A	T	0.962	1.04091	0.0097	3.259e-05	6	+++++++-+++++++-+--++++++++++++--+-++++--+-+++++-+--++-+++++-+++++-+	10.6	67	0.2354	59287	781022	81683.6	TRUE
120	2	9	rs542811	14068315	A	T	0.807077	0.922	1.03614	0.0057	6.448e-10	1	+++++++-+++++++-+--++++++++++++--+-++++--+-+++++-+--++-+++++-+++++-++	11.7	68	0.2122	131969	2322416	220502	14058406	14179296	7.4e-10		9	rs542811	14068315	A	T	0.958	1.04091	0.0097	3.647e-05	1	+++++++-+++++++-+--++++++++++++--+-++++--+-+++++-+--++-+++++-+++++-+	12.6	67	0.1961	59287	781022	81683.6	TRUE
121	1	9	rs13284901	14650493	C	A	0.589466	0.917	0.96938	0.0044	2.011e-12	12	+--+++-++-++--++-+--+++-+++--++++-++-+-+++--+-++-+++--+++-?++++-++--+	30.6	67	0.01056	102100	1931884	179621	14553993	14745893	9.86e-13		9	rs13284901	14650493	C	A	0.973	0.97697	0.0075	0.001939	12	+--+++-++-++--++-+--+++-+++--++++-++-+-+++--+-++-+++--+++-?++++-++--	30.4	66	0.01146	58836	780979	81605.1	TRUE
122	1	9	rs6475111	17162413	C	T	0.73802	0.907	0.96532	0.0052	8.949e-12	13	+--+----+-+++++-++++++++-++--+++++-++-++++++-+-+++-+++-++-?-+-++++?++	24	66	0.04377	100560	1909000	176735	16987413	17456413	1.65e-11		9	rs6475111	17162413	C	T	0.934	0.95724	0.009	1.315e-06	13	+--+----+-+++++-++++++++-++--+++++-++-++++++-+-+++-+++-++-?-+-++++?+	24	65	0.04473	55756	735212	75833.5	TRUE
123	1	9	rs393488	17044971	T	A	0.541359	0.921	1.02737	0.0046	3.204e-09	1	-++----+-+-+-+-+-+---------++-+++---+--+---+++-+--+----+-+?+-+-?--?--	0	65	0.7277	127263	2264807	212515	16987671	17215971	#N/A		9	rs393488	17044971	T	A	0.961	1.03469	0.0079	1.681e-05	1	-++----+-+-+-+-+-+---------++-+++---+--+---+++-+--+----+-+?+-+-?--?-	0	64	0.7356	54581	723413	73696.4	TRUE
124	1	9	rs56244625	24252944	A	T	0.768046	0.929	0.97132	0.0051	1.144e-08	1	+++--++-+---+-++++--+-++------++++---------+------+++-+-+-?--+-+-+---	23	67	0.0508	131518	2322373	220423	24156444	24392944	2.2e-08		9	rs56244625	24252944	A	T	0.979	0.96194	0.0086	7.245e-06	1	+++--++-+---+-++++--+-++------++++---------+------+++-+-+-?--+-+-+--	22.4	66	0.05709	58836	780979	81605.1	TRUE
125	1	9	rs13301360	31222719	T	C	0.653539	0.924	1.02593	0.0047	4.706e-08	1	---+-+-+++-+++--+-++++--++-+++++++---+-++-++-+++-+-+++++-+?-+++++++-+	0	67	0.5668	131518	2322373	220423	31118719	31321519	#N/A		9	rs13301360	31222719	T	C	0.965	1.02881	0.0078	0.0002955	1	---+-+-+++-+++--+-++++--++-+++++++---+-++-++-+++-+-+++++-+?-+++++++-	0	66	0.5392	58836	780979	81605.1	TRUE
125	2	9	rs13302882	31226831	C	T	0.65328	0.925	1.02542	0.0046	6.222e-08	1	+++-+-+-------++-+----++--+-------+++-+--+--+---+-+-----+-?+-------+-	0	67	0.5385	131518	2322373	220423	31118719	31321519	3.55e-08		9	rs13302882	31226831	C	T	0.967	1.02881	0.0077	0.0002164	1	+++-+-+-------++-+----++--+-------+++-+--+--+---+-+-----+-?+-------+	0	66	0.5137	58836	780979	81605.1	TRUE
126	1	9	rs4483247	37045825	A	G	0.842206	0.913	0.95734	0.0059	1.281e-13	33	--------------++++-+--------0-+------++---+-----------+---?+------?--	0	66	0.9533	100560	1909000	176735	36901825	37412825	1.25e-13		9	rs4483247	37045825	A	G	0.959	0.94441	0.0101	1.58e-08	33	--------------++++-+--------0-+------++---+-----------+---?+------?-	0	65	0.9703	55756	735212	75833.5	TRUE
127	1	9	rs9408285	37012847	C	T	0.389725	0.926	1.02542	0.0045	2.015e-08	1	--+---+----+--++-++++---+---+++-+----+++--+--++-+--------+-+-+-+--+--	21.8	68	0.06069	131969	2322416	220502	36974547	37013402	#N/A		9	rs9408285	37012847	C	T	0.97	1.01126	0.0076	0.1393	1	--+---+----+--++-++++---+---+++-+----+++--+--++-+--------+-+-+-+--+-	18	67	0.1073	59287	781022	81683.6	TRUE
128	1	9	rs7852593	37332380	A	T	0.611921	0.925	1.02829	0.0046	1.472e-09	1	++---+-+-+++++-+---++-+-++-++--++++++--++++++-+++++-++--++?-+-+--+?-+	29.5	66	0.01428	128438	2276606	214652	36990380	37378780	#N/A		9	rs7852593	37332380	A	T	0.972	1.02	0.008	0.01343	1	++---+-+-+++++-+---++-+-++-++--++++++--++++++-+++++-++--++?-+-+--+?-	29.4	65	0.01519	55756	735212	75833.5	TRUE
129	1	9	rs3815563	96213146	T	A	0.841735	0.929	0.96214	0.0059	6.486e-11	1	-++++++++-++++--++++-+-++-+-+++--+++++++--++--++-+++++++++?-++++-+-++	0	67	0.7125	131518	2322373	220423	96113146	96383146	6.1e-11		9	rs3815563	96213146	T	A	0.977	0.96319	0.01	0.0001664	1	-++++++++-++++--++++-+-++-+-+++--+++++++--++--++-+++++++++?-++++-+-+	0	66	0.6823	58836	780979	81605.1	TRUE
130	1	9	rs13296664	120446696	C	T	0.719351	0.927	0.97045	0.0049	1.117e-09	1	+-+--+++-+-+--++--+-+--+++++-+-+---++--+++++-++++++-+-++-+-+++++++?++	0.7	67	0.4606	128889	2276649	214730	120359796	120535296	#N/A		9	rs13296664	120446696	C	T	0.975	0.97765	0.0086	0.008498	1	+-+--+++-+-+--++--+-+--+++++-+-+---++--+++++-++++++-+-++-+-+++++++?+	0.5	66	0.4645	56207	735255	75912.1	TRUE
130	2	9	rs10491851	120444525	C	A	0.719304	0.926	0.97045	0.0049	1.198e-09	1	+-+--+++-+-+--++--+0+--+++++-+-+---++--+++++-++++++-+-++-+-+++++++?++	0.6	67	0.4632	128889	2276649	214730	120359796	120535296	1.04e-09		9	rs10491851	120444525	C	A	0.974	0.97765	0.0086	0.008326	1	+-+--+++-+-+--++--+0+--+++++-+-+---++--+++++-++++++-+-++-+-+++++++?+	0.5	66	0.4662	56207	735255	75912.1	TRUE
131	1	9	rs10984746	122645760	C	T	0.899906	0.925	0.95954	0.0075	3.801e-08	1	---++++++--++++++-++--+++-+++-+--++-+++++++++---++++-+++--?+++++-++++	0	67	0.8443	131518	2322373	220423	122624960	122658260	#N/A		9	rs10984746	122645760	C	T	0.969	0.96281	0.0121	0.001793	1	---++++++--++++++-++--+++-+++-+--++-+++++++++---++++-+++--?+++++-+++	0	66	0.8253	58836	780979	81605.1	TRUE
131	2	9	rs10984747	122645784	T	C	0.901458	0.921	0.9605	0.0073	3.906e-08	1	+++------+?+-----+--++---+---+-+---+---------+++----+---++?-----+----	0	66	0.8606	129546	2129771	216519	122624960	122658260	3.79e-08		9	rs10984747	122645784	T	C	0.96	0.95849	0.0126	0.0007758	1	+++------+?+-----+--++---+---+-+---+---------+++----+---++?-----+---	0	65	0.8405	56864	588377	77701.1	TRUE
132	1	9	rs13300856	137965157	A	G	0.849071	0.918	0.95161	0.0063	2.203e-15	1	---+-+++------+-+--+-+-+--++++----+----+----+-----+-+-----?+-----+?+-	4.8	66	0.3657	128438	2276606	214652	137929857	137989757	3.74e-15		9	rs13300856	137965157	A	G	0.95	0.9498	0.0113	5.362e-06	1	---+-+++------+-+--+-+-+--++++----+----+----+-----+-+-----?+-----+?+	6.2	65	0.3347	55756	735212	75833.5	TRUE
133	1	9	rs10781533	139255609	T	C	0.39471	0.884	1.02593	0.0047	4.226e-08	2	+----++-++++++-+-++-+-+++++-+-++----++?++++-++-++++++---+++++++-+++?+	1.6	66	0.4389	130214	2319076	218322	139238709	139390609	2.63e-08		9	rs10781533	139255609	T	C	0.856	1.03583	0.0082	1.658e-05	2	+----++-++++++-+-++-+-+++++-+-++----++?++++-++-++++++---+++++++-+++?	0.1	65	0.4739	57532	777682	79503.4	TRUE
134	1	9	rs73581580	140251458	G	A	0.87637	0.877	0.95275	0.0073	4.59e-11	6	--++-+-+--+++?---+-+-?-+-+++-+--++++-??--++++-??+++-++?--+?++++-++??+	0	58	0.6152	97376	1876420	172567	140241258	140288458	4.93e-12		9	rs73581580	140251458	G	A	0.781	0.97249	0.0131	0.03301	6	--++-+-+--+++?---+-+-?-+-+++-+--++++-??--++++-??+++-++?--+?++++-++??	0	57	0.7101	49387	670052	67497.3	TRUE
135	1	9	rs12001881	141014140	G	C	0.596308	0.896	0.96725	0.0047	2.046e-12	1	+---++--+++++++++-+++++++++++--++-+--+?+-++++++?-+++++-+-+?++++?++?++	0	63	0.8107	124889	2205721	208732	140972340	141038040	2.52e-13		9	rs12001881	141014140	G	C	0.888	0.95676	0.0086	2.905e-07	1	+---++--+++++++++-+++++++++++--++-+--+?+-++++++?-+++++-+-+?++++?++?+	0	62	0.8466	52207	664327	69913.6	TRUE
136	1	10	rs2253422	5932187	C	A	0.491865	0.922	1.02737	0.0045	1.572e-09	1	+-+-++-----+--------++--+---+-+++-++-++-+-+---+++-+---++-++--+-------	23.2	68	0.04761	131969	2322416	220502	5898187	5981187	1.97e-09		10	rs2253422	5932187	C	A	0.959	1.02984	0.0075	8.148e-05	1	+-+-++-----+--------++--+---+-+++-++-++-+-+---+++-+---++-++--+------	24.2	67	0.04103	59287	781022	81683.6	TRUE
137	1	10	rs2154393	62326687	C	T	0.922408	0.928	0.95294	0.0079	1.342e-09	2	+-+++-++++?+-+-++-+-+?++++--+++++++++-+++++++-++-+++++++++-+++++++-++	41	66	0.0003627	129811	2129727	216479	62059687	62384387	1.05e-09		10	rs2154393	62326687	C	T	0.977	0.92672	0.0132	8.027e-09	2	+-+++-++++?+-+-++-+-+?++++--+++++++++-+++++++-++-+++++++++-+++++++-+	38	65	0.00127	57129	588333	77661.1	TRUE
138	1	10	rs56015006	76060962	G	A	0.567952	0.908	1.02573	0.0046	4.177e-08	1	-++----+----+------+-+-----+-+-+-+-++---------+--++---+--------+-+?--	0	67	0.8215	128889	2276649	214730	75782962	76668962	4.24e-08		10	rs56015006	76060962	G	A	0.921	1.02624	0.0081	0.001276	1	-++----+----+------+-+-----+-+-+-+-++---------+--++---+--------+-+?-	0	66	0.7973	56207	735255	75912.1	TRUE
139	1	10	rs11001471	77453942	T	G	0.870656	0.913	1.04154	0.0068	2.5e-09	23	-+-+--+++++-+++++-+++++++++++++-+++-+---++-+++++--+++++----+++++++?++	12.6	67	0.1962	100786	1909022	176774	77247942	77660942	2.74e-09		10	rs11001471	77453942	T	G	0.961	1.06556	0.012	1.102e-07	23	-+-+--+++++-+++++-+++++++++++++-+++-+---++-+++++--+++++----+++++++?+	7.4	66	0.307	56207	735255	75912.1	TRUE
140	1	10	rs703482	106889202	C	G	0.154197	0.902	1.04185	0.0064	1.782e-10	1	-+-+-+++++++---+--+++----+++-+----++++-++---+++++++++--+---++++++-?++	2.5	67	0.4196	128889	2276649	214730	106404202	107406202	1.5e-10		10	rs703482	106889202	C	G	0.905	1.03686	0.0111	0.001111	1	-+-+-+++++++---+--+++----+++-+----++++-++---+++++++++--+---++++++-?+	3.5	66	0.3952	56207	735255	75912.1	TRUE
141	1	10	rs61867294	106569207	A	G	0.7996	0.927	1.03583	0.0055	2.014e-10	1	-+--++--++++--+-+-+0+++-++-++++-+-++-+-++-+--++++-+++-++-+-+++++++-++	15.6	68	0.1408	131969	2322416	220502	106418207	106951207	#N/A		10	rs61867294	106569207	A	G	0.974	1.02994	0.0091	0.001234	1	-+--++--++++--+-+-+0+++-++-++++-+-++-+-++-+--++++-+++-++-+-+++++++-+	16.2	67	0.1329	59287	781022	81683.6	TRUE
142	1	10	rs9787575	118813877	C	T	0.838679	0.926	0.95734	0.0061	1.01e-12	1	++-++++++-++++-+-+++--++-+---+--++++-+-++++---++++++++-++-+-++++++?++	0	67	0.942	128889	2276649	214730	118546877	118896777	8.89e-13		10	rs9787575	118813877	C	T	0.974	0.95361	0.0106	7.055e-06	1	++-++++++-++++-+-+++--++-+---+--++++-+-++++---++++++++-++-+-++++++?+	0	66	0.9335	56207	735255	75912.1	TRUE
143	1	10	rs140645847	118863255	G	T	0.881589	0.843	1.05243	0.009	1.425e-08	1	--+-+-+-----+-----+--+-++-+--++-+-----?+++-+---------++---+--+-?--??-	13.2	64	0.1904	125959	2261510	210413	118555255	118863255	#N/A		10	rs140645847	118863255	G	T	0.731	1.06524	0.0145	1.24e-05	1	--+-+-+-----+-----+--+-++-+--++-+-----?+++-+---------++---+--+-?--??	13.2	63	0.1918	53277	720116	71594.6	TRUE
144	1	10	rs61873575	118918932	C	T	0.575547	0.889	1.02727	0.0048	1.513e-08	1	--+---+-----+-----+-----+-++-+++------?++--+++----+-+-----+--+-?--??-	14.1	64	0.1742	125959	2261510	210413	118900132	118918956	#N/A		10	rs61873575	118918932	C	T	0.867	1.03334	0.0086	0.0001281	1	--+---+-----+-----+-----+-++-+++------?++--+++----+-+-----+--+-?--??	14.6	63	0.1661	53277	720116	71594.6	TRUE
145	1	11	rs2585813	28614490	A	T	0.615565	0.927	1.03015	0.0046	8.515e-11	1	+--+---++++++-+++++-++-++--+++-+++-------+-++-++++-+-++-+---++++++?-+	9.4	67	0.2618	128889	2276649	214730	28033490	28709390	3.24e-11		11	rs2585813	28614490	A	T	0.978	1.0405	0.0079	5.598e-07	1	+--+---++++++-+++++-++-++--+++-+++-------+-++-++++-+-++-+---++++++?-	7.8	66	0.2981	56207	735255	75912.1	TRUE
146	1	11	rs61885711	29967419	A	G	0.98079	0.909	0.9132	0.0157	6.967e-09	1	?-?-+?-?-?-?+---+??-??--+---?--??-+??+++-+--?---?++--+++--?++----+?--	0	49	0.8295	125131	2268044	210644	28257419	30619419	#N/A		11	rs61885711	29967419	A	G	0.926	0.91037	0.0261	0.000325	1	?-?-+?-?-?-?+---+??-??--+---?--??-+??+++-+--?---?++--+++--?++----+?-	0	48	0.8021	52449	726650	71826	TRUE
147	1	11	rs1746942	29897759	C	T	0.436774	0.917	1.02583	0.0044	6.959e-09	27	---+-+-+-+--++-----+-+--+---+---+--++++-++-+++++----++-+--++---------	0	68	0.6776	102326	1931905	179660	29823759	29969259	#N/A		11	rs1746942	29897759	C	T	0.973	1.02665	0.0074	0.0004154	27	---+-+-+-+--++-----+-+--+---+---+--++++-++-+++++----++-+--++--------	0	67	0.646	59287	781022	81683.6	TRUE
147	2	11	rs10767826	29862817	G	A	0.69384	0.924	0.97317	0.0047	1.013e-08	1	+-+-+++-+++---+--++-+-+--+-+-+++-++-++++--+----+++++--+++---++-++--++	0	68	0.6938	131969	2322416	220502	29823759	29969259	2.18e-09		11	rs10767826	29862817	G	A	0.965	0.97609	0.008	0.00253	1	+-+-+++-+++---+--++-+-+--+-+-+++-++-++++--+----+++++--+++---++-++--+	0	67	0.6695	59287	781022	81683.6	TRUE
148	1	11	rs61882743	46548754	C	G	0.831672	0.928	0.96098	0.0058	7.873e-12	1	--++----------+-----++-+-+-++--++-----+--+----+-+-----+-++--++----?--	16.8	67	0.1243	128889	2276649	214730	46307754	47489754	6.79e-12		11	rs61882743	46548754	C	G	0.98	0.96406	0.0103	0.0003665	1	--++----------+-----++-+-+-++--++-----+--+----+-+-----+-++--++----?-	17.9	66	0.1098	56207	735255	75912.1	TRUE
149	1	11	rs198470	61528306	C	A	0.63186	0.919	1.03066	0.0046	5.854e-11	1	-+--+------+---------+-----+---++-++--+-------+-+--+---+-------+--+--	31	68	0.009147	131969	2322416	220502	61380306	61536586	#N/A		11	rs198470	61528306	C	A	0.951	1.04029	0.0078	4.133e-07	1	-+--+------+---------+-----+---++-++--+-------+-+--+---+-------+--+-	30.5	67	0.01089	59287	781022	81683.6	TRUE
150	1	11	rs102275	61557803	T	C	0.663391	0.919	0.95161	0.0046	1.701e-27	50	--+--+-+---+-+-+-----+---------+--+---+-------+-+--++----++----+-+++-	26.8	68	0.02439	102326	1931905	179660	61518203	61678803	7.02e-27		11	rs102275	61557803	T	C	0.984	0.94592	0.0077	3.872e-13	50	--+--+-+---+-+-+-----+---------+--+---+-------+-+--++----++----+-+++	27.1	67	0.02354	59287	781022	81683.6	TRUE
151	1	11	rs7394579	61581450	G	A	0.00162238	0.903	1.03469	0.006	1.24e-08	0	????????????????????????+?????????????????????????????????????????++-	44.7	3	0.1434	77502	1631442	147596	61581450	61581450	#N/A		#N/A	#N/A	#N/A	#N/A	#N/A	#N/A	#N/A	#N/A	#N/A	#N/A	#N/A	#N/A	#N/A	#N/A	#N/A	#N/A	#N/A	#N/A
152	1	11	rs12805133	66483265	A	G	0.540513	0.914	0.97434	0.0045	5.058e-09	14	---------+---+--++++-+--++-++---+---+------++-----------+---------++-	41.2	68	0.000279	102326	1931905	179660	66093265	66794265	1.65e-08		11	rs12805133	66483265	A	G	0.963	0.95161	0.0075	3.428e-11	14	---------+---+--++++-+--++-++---+---+------++-----------+---------++	33.2	67	0.005264	59287	781022	81683.6	TRUE
153	1	11	rs7117514	70544937	A	G	0.540042	0.927	0.96977	0.0044	2.811e-12	1	----+-------++---+---------+--+-+-+-+-++--++--------+-+--+--------+--	28.1	68	0.01841	131969	2322416	220502	70494137	70711937	2.48e-12		11	rs7117514	70544937	A	G	0.973	0.95523	0.0074	6.685e-10	1	----+-------++---+---------+--+-+-+-+-++--++--------+-+--+--------+-	24	67	0.04276	59287	781022	81683.6	TRUE
154	1	11	rs1827603	88275316	A	G	0.801552	0.911	1.03417	0.0057	3.512e-09	14	-+-+++-++--+++--+-+++++++++++---+-+-+-++++----++-+-+++++---++-++++?++	11.5	67	0.219	100786	1909022	176774	88177016	88622316	#N/A		11	rs1827603	88275316	A	G	0.951	1.04854	0.0101	2.59e-06	14	-+-+++-++--+++--+-+++++++++++---+-+-+-++++----++-+-+++++---++-++++?+	9.5	66	0.2617	56207	735255	75912.1	TRUE
155	1	11	rs12577012	88799517	G	C	0.675899	0.924	0.97064	0.0047	3.292e-10	1	++--+-++-++-+++++--++-+-++-++++++++++-++-+-+-+++-+---+++----+++++-?++	37.7	67	0.001229	128889	2276649	214730	88358517	89173517	2.3e-10		11	rs12577012	88799517	G	C	0.969	0.95256	0.0082	3.454e-09	1	++--+-++-++-+++++--++-+-++-++++++++++-++-+-+-+++-+---+++----+++++-?+	33.8	66	0.004619	56207	735255	75912.1	TRUE
156	1	11	rs11218791	99072044	T	C	0.44712	0.926	0.97326	0.0044	8.096e-10	1	+++--++-++-----+-+----+---+-+++--+--------++---++-+------+-+----++---	0	68	0.973	131969	2322416	220502	98956044	99188044	6.78e-09		11	rs11218791	99072044	T	C	0.971	0.97365	0.0075	0.0003527	1	+++--++-++-----+-+----+---+-+++--+--------++---++-+------+-+----++--	0	67	0.9668	59287	781022	81683.6	TRUE
157	1	11	rs598659	99555632	T	G	0.309076	0.926	1.03025	0.0048	4.334e-10	1	++-+++--+++-+--++-+++---+-++++--+++-++++-++-+++--++++-++-++-+-++++?++	13.6	67	0.1782	128889	2276649	214730	99460532	99600832	#N/A		11	rs598659	99555632	T	G	0.974	1.04144	0.0082	8.242e-07	1	++-+++--+++-+--++-+++---+-++++--+++-++++-++-+++--++++-++-++-+-++++?+	11.9	66	0.2111	56207	735255	75912.1	TRUE
157	2	11	rs609618	99552595	A	C	0.309005	0.916	1.03025	0.0048	4.545e-10	2	++-+++--+++-+--++-+++---+-++++--+++-++++-++-+++--++++-++-++-+-++++?++	14.8	67	0.1573	100786	1909022	176774	99460532	99600832	4.98e-09		11	rs609618	99552595	A	C	0.975	1.04144	0.0082	8.102e-07	2	++-+++--+++-+--++-+++---+-++++--+++-++++-++-+++--++++-++-++-+-++++?+	13.1	66	0.1879	56207	735255	75912.1	TRUE
158	1	11	rs2298489	113235419	A	G	0.328145	0.927	1.02685	0.0046	1.085e-08	8	+---++-+++---++-++++-++++-+++--+--++++----++---+-+-+++++-++++++++--++	19.2	68	0.08981	131969	2322416	220502	113167419	113316219	#N/A		11	rs2298489	113235419	A	G	0.974	1.01684	0.0078	0.03184	8	+---++-+++---++-++++-++++-+++--+--++++----++---+-+-+++++-++++++++--+	18	67	0.1072	59287	781022	81683.6	TRUE
159	1	11	rs17601612	113317745	G	C	0.612133	0.923	1.0431	0.0047	1.733e-19	1	++-++++----+-+-+-+---+-----+-----++-++------+----------++--+--++--?--	25.6	67	0.03154	128889	2276649	214730	113278445	113448745	2.77e-19		11	rs17601612	113317745	G	C	0.965	1.03873	0.0082	3.71e-06	1	++-++++----+-+-+-+---+-----+-----++-++------+----------++--+--++--?-	26.4	66	0.02784	56207	735255	75912.1	TRUE
160	1	11	rs4319542	113451229	C	G	0.557277	0.915	1.03562	0.0045	8.468e-15	1	--++-----++--+++--+++++++++++-++-+-+++-++-++++++-+-+++++--+-+-+-++-++	19.4	68	0.08687	131969	2322416	220502	113431929	113451229	#N/A		11	rs4319542	113451229	C	G	0.94	1.02706	0.0077	0.0004944	1	--++-----++--+++--+++++++++++-++-+-+++-++-++++++-+-+++++--+-+-+-++-+	18.9	67	0.09503	59287	781022	81683.6	TRUE
161	1	11	rs67649878	130759410	G	A	0.853068	0.893	0.96214	0.0069	2.52e-08	17	-+-++++++-?-+++-++-+-+++++++-+-++-+-+-?++++--+----+++++-+++--+??++?++	4	63	0.3864	119731	1842458	197783	130704410	130895410	2.23e-08		11	rs67649878	130759410	G	A	0.876	0.94999	0.0129	6.794e-05	17	-+-++++++-?-+++-++-+-+++++++-+-++-+-+-?++++--+----+++++-+++--+??++?+	3.5	62	0.3976	47049	301064	58964.7	TRUE
162	1	12	rs4298967	2408194	A	G	0.342276	0.916	1.03324	0.0046	1.321e-12	26	-++--+-+++++++++++++++++++++++-+-++-++++++++--+++++++-++-++++++++++++	35.4	68	0.002515	102326	1931905	179660	2274194	2440494	1.18e-12		12	rs4298967	2408194	A	G	0.97	1.06354	0.0078	1.945e-15	26	-++--+-+++++++++++++++++++++++-+-++-++++++++--+++++++-++-+++++++++++	20	67	0.08073	59287	781022	81683.6	TRUE
163	1	12	rs78406069	24159115	G	A	0.792452	0.912	1.03272	0.0056	7.068e-09	8	--++--+-----++-++-+--+----+---+--+---+--++---++++-++--+-++-+-+----?--	3.9	67	0.387	100786	1909022	176774	23988115	24279115	8.97e-09		12	rs78406069	24159115	G	A	0.954	1.02368	0.0096	0.0152	8	--++--+-----++-++-+--+----+---+--+---+--++---++++-++--+-++-+-+----?-	3.5	66	0.3951	56207	735255	75912.1	TRUE
164	1	12	rs247920	46268766	G	C	0.483024	0.923	0.97161	0.0045	1.371e-10	1	-++++++-+++-++++-++-++++++--+++++-++++--+++-++++++-++++-+-++++++++?-+	0	67	0.9357	128889	2276649	214730	46085766	46511766	#N/A		12	rs247920	46268766	G	C	0.966	0.97142	0.0077	0.0001646	1	-++++++-+++-++++-++-++++++--+++++-++++--+++-++++++-++++-+-++++++++?-	0	66	0.9234	56207	735255	75912.1	TRUE
164	2	12	rs7976870	46223774	G	T	0.486174	0.924	0.97083	0.0046	1.431e-10	1	-+++++++++--++++-++-++++++--+-++--++++--+++-++++++-++++++-++++?+++?-+	0	66	0.9335	123798	2047832	204770	46085766	46511766	1.23e-10		12	rs7976870	46223774	G	T	0.973	0.9688	0.0084	0.000167	1	-+++++++++--++++-++-++++++--+-++--++++--+++-++++++-++++++-++++?+++?-	0	65	0.9222	51116	506438	65951.7	TRUE
165	1	12	rs10879804	74937999	A	G	0.839878	0.928	1.03717	0.006	1.231e-09	1	---++++++-+-+---+-++-+++++++-+--+-++-+++++--++--++---++++-+--++++--++	15.7	68	0.139	131969	2322416	220502	74170999	75051999	1.18e-09		12	rs10879804	74937999	A	G	0.975	1.0285	0.0098	0.004258	1	---++++++-+-+---+-++-+++++++-+--+-++-+++++--++--++---++++-+--++++--+	15.8	67	0.1398	59287	781022	81683.6	TRUE
166	1	12	rs1179434	120786083	C	A	0.434799	0.916	1.02532	0.0044	2.014e-08	28	---+++-++--+-++--+---++-+-----+++-----+-+-------------+-++++----+-+--	21.4	68	0.06455	102326	1931905	179660	120567083	120825583	1.45e-08		12	rs1179434	120786083	C	A	0.971	1.03697	0.0075	1.204e-06	28	---+++-++--+-++--+---++-+-----+++-----+-+-------------+-++++----+-+-	19.2	67	0.0906	59287	781022	81683.6	TRUE
167	1	12	rs55647329	121155966	C	T	0.868846	0.927	1.03842	0.0066	9.889e-09	1	-+--+--+-----+++----++--+-------+-+-+--+---------------+-+--+----+?--	0	67	0.8695	128889	2276649	214730	121060766	121488966	#N/A		12	rs55647329	121155966	C	T	0.977	1.04896	0.0114	2.72e-05	1	-+--+--+-----+++----++--+-------+-+-+--+---------------+-+--+----+?-	0	66	0.8755	56207	735255	75912.1	TRUE
168	1	12	rs7962128	121907336	A	G	0.471785	0.919	1.02932	0.0045	1.717e-10	1	-++-+++-+-?++++-+++++--+++++--+++-++-+-+++++++---++++-++-+--++++++?++	0	66	0.8001	126917	2084047	210826	121824036	121992736	1.58e-10		12	rs7962128	121907336	A	G	0.957	1.04029	0.008	8.778e-07	1	-++-+++-+-?++++-+++++--+++++--+++-++-+-+++++++---++++-++-+--++++++?+	0	65	0.842	54235	542653	72008	TRUE
169	1	12	rs7980294	131530428	T	C	0.534023	0.909	1.02953	0.0046	2.019e-10	8	++++-+++-----+-++---+-++-++++-+-++--++-++-+----+-+++--++-+-++?++++?++	0	66	0.5499	100235	1864366	175687	131529188	131653428	2.7e-10		12	rs7980294	131530428	T	C	0.944	1.02081	0.008	0.01005	8	++++-+++-----+-++---+-++-++++-+-++--++-++-+----+-+++--++-+-++?++++?+	0	65	0.5734	55106	645943	73736.9	TRUE
170	1	13	rs9595606	47709330	A	G	0.77691	0.926	1.03025	0.0054	3.846e-08	1	++++--++-+++++--++-+---+++++--+---+--++++-+-++-+-++++++++++-++-+-+?++	9.3	67	0.2645	128889	2276649	214730	47684430	47818330	3.1e-08		13	rs9595606	47709330	A	G	0.974	1.03365	0.0094	0.0004444	1	++++--++-+++++--++-+---+++++--+---+--++++-+-++-+-++++++++++-++-+-+?+	10.4	66	0.2418	56207	735255	75912.1	TRUE
171	1	13	rs12584829	54028935	T	G	0.381778	0.927	1.04206	0.0045	1.14e-19	1	-++-+++-+-+----++-+---+-++--+++++++-++++++++++++++++++------++++++?-+	25.4	67	0.03322	128889	2276649	214730	53617935	54056535	4.95e-20		13	rs12584829	54028935	T	G	0.976	1.04707	0.0079	4.701e-09	1	-++-+++-+-+----++-+---+-++--+++++++-++++++++++++++++++------++++++?-	26	66	0.03018	56207	735255	75912.1	TRUE
172	1	13	rs79351007	53792827	T	A	0.845991	0.904	1.0454	0.0065	8.392e-12	1	--+-++++----++++-+++++-++--+------+-+------++---+---------++---+--?+-	10.9	67	0.2301	128889	2276649	214730	53620827	54106827	#N/A		13	rs79351007	53792827	T	A	0.911	1.03707	0.0108	0.000792	1	--+-++++----++++-+++++-++--+------+-+------++---+---------++---+--?+	11.2	66	0.2252	56207	735255	75912.1	TRUE
173	1	13	rs17059996	54057119	T	C	0.890806	0.91	1.05211	0.0077	3.094e-11	3	-++-+++-++++----+-+++-++-+-+++++-+--+--+++-+++---+--+++--+--+++++-?-+	6.3	67	0.331	128889	2276649	214730	54057119	54456119	#N/A		13	rs17059996	54057119	T	C	0.929	1.04749	0.0131	0.0003856	3	-++-+++-++++----+-+++-++-+-+++++-+--+--+++-+++---+--+++--+--+++++-?-	7.5	66	0.3056	56207	735255	75912.1	TRUE
174	1	13	rs314690	80008957	T	C	0.345027	0.917	0.97122	0.0047	4.264e-10	57	+---+-+--+---++-+-----------+-++--++++++-----------+----+++-------?--	20.3	67	0.0778	100786	1909022	176774	79815957	80250957	#N/A		13	rs314690	80008957	T	C	0.98	0.94762	0.0081	3.861e-11	57	+---+-+--+---++-+-----------+-++--++++++-----------+----+++-------?-	6.2	66	0.333	56207	735255	75912.1	TRUE
174	2	13	rs943710	79857122	T	C	0.52483	0.922	1.0284	0.0045	7.348e-10	1	-++++++-+-+-++-+-++-+++-+-+-----+++++--+++++++-+-++-++++-+-+++++-+?-+	13.6	67	0.1772	128889	2276649	214730	79815957	80250957	6.37e-10		13	rs943710	79857122	T	C	0.963	1.04029	0.0078	3.694e-07	1	-++++++-+-+-++-+-++-+++-+-+-----+++++--+++++++-+-++-++++-+-+++++-+?-	11.1	66	0.228	56207	735255	75912.1	TRUE
175	1	13	rs7322790	82696689	C	T	0.374865	0.926	1.02593	0.0045	1.65e-08	1	----+--++-+--++--+++-+-+--+--+------+-++---++++--++----++-+------+++-	3.4	68	0.3966	131969	2322416	220502	82582689	82946689	1.67e-08		13	rs7322790	82696689	C	T	0.97	1.02388	0.0077	0.002035	1	----+--++-+--++--+++-+-+--+--+------+-++---++++--++----++-+------+++	4.7	67	0.3671	59287	781022	81683.6	TRUE
176	1	13	rs9554338	96966314	G	A	0.677592	0.929	0.972	0.0047	1.2e-09	1	++-++--++++-++-++-+----+++-++++-++-+-+++++-+++-++-+-+-++++++--++++--+	9.4	68	0.2603	131969	2322416	220502	96228314	97127314	1.52e-09		13	rs9554338	96966314	G	A	0.977	0.96705	0.0078	1.978e-05	1	++-++--++++-++-++-+----+++-++++-++-+-+++++-+++-++-+-+-++++++--++++--	9.9	67	0.25	59287	781022	81683.6	TRUE
177	1	14	rs35985675	33391029	T	A	0.805878	0.917	1.03458	0.0057	2.672e-09	1	+++-+------++---++---+----+--+-----+--------------+--++--++------+?+-	30	67	0.01213	128889	2276649	214730	33375329	33429429	2.46e-09		14	rs35985675	33391029	T	A	0.947	1.05159	0.0099	3.593e-07	1	+++-+------++---++---+----+--+-----+--------------+--++--++------+?+	28	66	0.02013	56207	735255	75912.1	TRUE
178	1	14	rs2798398	43588787	C	A	0.322972	0.922	1.02757	0.0047	8.533e-09	1	++-------+-------+--++-+----++++---++-----+---++-----+-+-------------	0	68	0.635	131969	2322416	220502	43327787	44097787	7.19e-09		14	rs2798398	43588787	C	A	0.958	1.03759	0.008	4.306e-06	1	++-------+-------+--++-+----++++---++-----+---++-----+-+------------	0	67	0.6779	59287	781022	81683.6	TRUE
179	1	14	rs12431576	57287964	T	C	0.672161	0.923	1.02706	0.0047	1.398e-08	1	-++++--+++++-+++++--++--++-+--++--+---++++++++-+----+++++++-+-+-+++++	0	68	0.5276	131969	2322416	220502	57269864	57348964	1.34e-08		14	rs12431576	57287964	T	C	0.962	1.01918	0.0079	0.01645	1	-++++--+++++-+++++--++--++-+--++--+---++++++++-+----+++++++-+-+-++++	0	67	0.5446	59287	781022	81683.6	TRUE
180	1	14	rs2693698	99719219	A	G	0.457865	0.915	0.96764	0.0044	6.994e-14	49	-+--+++-----+----+------------++---+-+-+---++-+-----+---+-+---+---+--	0	68	0.7081	102326	1931905	179660	99665019	99733919	6.41e-14		14	rs2693698	99719219	A	G	0.967	0.95705	0.0075	4.37e-09	49	-+--+++-----+----+------------++---+-+-+---++-+-----+---+-+---+---+-	0	67	0.7785	59287	781022	81683.6	TRUE
181	1	14	rs10047805	104114961	T	A	0.300564	0.93	0.97103	0.0049	2.513e-09	1	-++-+-++-+++++--+-----++++-++----++-++-++-+--+++++++++-+----+??+++--+	0	66	0.6006	125777	2004287	208366	103832961	104323961	1.65e-09		14	rs10047805	104114961	T	A	0.99	0.9719	0.0087	0.001054	1	-++-+-++-+++++--+-----++++-++----++-++-++-+--+++++++++-+----+??+++--	0	65	0.5666	53095	462893	69548.1	TRUE
182	1	15	rs11632852	36391893	T	C	0.498707	0.925	0.97375	0.0044	1.659e-09	2	-++---+-+-?--++--++-++-+--+++-----+--------+----+------+--+--+-+--+--	0	67	0.6055	129997	2129814	216598	36352793	36510893	7.53e-10		15	rs11632852	36391893	T	C	0.969	0.97453	0.0076	0.0006958	2	-++---+-+-?--++--++-++-+--+++-----+--------+----+------+--+--+-+--+-	0	66	0.572	57315	588420	77779.6	TRUE
183	1	15	rs7178343	44026936	G	A	0.284693	0.923	0.96928	0.0051	7.096e-10	1	+-++---+--++++++-+++++--+++++-+-++----+++++++++-++-+-++---++-+++-+?-+	0	67	0.494	128889	2276649	214730	43541936	44582936	4.8e-10		15	rs7178343	44026936	G	A	0.966	0.97951	0.0088	0.01892	1	+-++---+--++++++-+++++--+++++-+-++----+++++++++-++-+-++---++-+++-+?-	0	66	0.5332	56207	735255	75912.1	TRUE
184	1	15	rs650366	59061142	A	G	0.666071	0.925	1.0319	0.0047	2.87e-11	1	------+---+++-++-++-+--+++++-++--+++----+++++++---++-++++++++++-++?-+	5	67	0.3611	128889	2276649	214730	58838142	59279142	2.37e-11		15	rs650366	59061142	A	G	0.97	1.0284	0.0081	0.0005409	1	------+---+++-++-++-+--+++++-++--+++----+++++++---++-++++++++++-++?-	6	66	0.3373	56207	735255	75912.1	TRUE
185	1	15	rs4404022	74010430	A	T	0.595203	0.916	0.97093	0.0046	1.313e-10	1	+---+-+--+-+-----++-+------++----++-+-----++---++--+----+++-------+--	11	68	0.2276	131969	2322416	220502	74003940	74066830	1.43e-10		15	rs4404022	74010430	A	T	0.944	0.96609	0.0077	6.96e-06	1	+---+-+--+-+-----++-+------++----++-+-----++---++--+----+++-------+-	11.5	67	0.2178	59287	781022	81683.6	TRUE
186	1	15	rs9920550	74100696	A	C	0.863908	0.916	1.03935	0.0066	4.144e-09	13	-+++-+++-++++-++--+-+++++++++++++-++-+++++---+-+-+--++--+---+-++++?++	0	67	0.7894	100786	1909022	176774	74030596	74205696	#N/A		15	rs9920550	74100696	A	C	0.973	1.04425	0.0112	0.0001098	13	-+++-+++-++++-++--+-+++++++++++++-++-+++++---+-+-+--++--+---+-++++?+	0	66	0.7707	56207	735255	75912.1	TRUE
187	1	15	rs2019611	85122620	C	A	0.728968	0.92	1.03904	0.0052	1.258e-13	1	----+--------------+++---------+----+-+--+---------------+--------?--	1.7	67	0.4385	128889	2276649	214730	84263620	85423620	#N/A		15	rs2019611	85122620	C	A	0.955	1.06418	0.0089	2.364e-12	1	----+--------------+++---------+----+-+--+---------------+--------?-	0	66	0.7742	56207	735255	75912.1	TRUE
187	2	15	rs2879976	85109578	G	A	0.71392	0.925	1.03759	0.005	1.866e-13	1	----+------------+++++--------------+-+--++--------------+--------?--	6	67	0.3381	128889	2276649	214730	84263620	85423620	1.42e-13		15	rs2879976	85109578	G	A	0.97	1.06354	0.0086	1.101e-12	1	----+------------+++++--------------+-+--++--------------+--------?-	0	66	0.7168	56207	735255	75912.1	TRUE
188	1	15	rs28541419	88945878	C	G	0.769527	0.905	1.02963	0.0055	1.225e-07	1	++-++---++-+++-+++------+++-++++-+++-+?++++++++-+++++-++++++++++++?-+	0	66	0.5173	127969	2275676	213785	88945878	88945879	4.84e-08		15	rs28541419	88945878	C	G	0.914	1.04102	0.0097	3.466e-05	1	++-++---++-+++-+++------+++-++++-+++-+?++++++++-+++++-++++++++++++?-	0	65	0.5488	55287	734282	74966.3	TRUE
189	1	15	rs4702	91426560	G	A	0.449283	0.911	1.03769	0.0044	7.643e-17	44	---++-+----+---++----+++---+--------+-?------+----++-----------?--+--	32.2	66	0.007192	101278	1925519	178119	91391160	91443060	5.91e-17		15	rs4702	91426560	G	A	0.951	1.04959	0.0077	3.302e-10	44	---++-+----+---++----+++---+--------+-?------+----++-----------?--+-	30.9	65	0.01058	57192	768250	78600.7	TRUE
190	1	16	rs716508	6336912	C	T	0.319868	0.915	1.03355	0.0047	1.468e-12	27	+-+++---++---+-----+-+-+--+-+--+-----+----++------+--+-++--------++--	10.3	68	0.2409	102326	1931905	179660	6292012	6346812	1.29e-12		16	rs716508	6336912	C	T	0.967	1.03894	0.0079	1.379e-06	27	+-+++---++---+-----+-+-+--+-+--+-----+----++------+--+-++--------++-	10.9	67	0.231	59287	781022	81683.6	TRUE
191	1	16	rs12926477	13097206	C	G	0.738632	0.925	0.96551	0.005	1.551e-12	1	---+-+-+-----++--+-+----+--+----+-+-++-----++-+-+---+++----+-+-------	14.7	68	0.1564	131969	2322416	220502	13021906	13119206	1.14e-12		16	rs12926477	13097206	C	G	0.967	0.95199	0.0083	2.993e-09	1	---+-+-+-----++--+-+----+--+----+-+-++-----++-+-+---+++----+-+------	10.9	67	0.2299	59287	781022	81683.6	TRUE
192	1	16	rs4456522	13760217	G	A	0.722737	0.928	0.97074	0.0048	9.126e-10	5	+-++----+-+--+++-++++-+-+-+++--++---++++++--+--+++-+++++-+-++-++++-++	29.4	68	0.01358	131969	2322416	220502	13645217	13807517	8.79e-10		16	rs4456522	13760217	G	A	0.976	0.9658	0.0082	2.37e-05	5	+-++----+-+--+++-++++-+-+-+++--++---++++++--+--+++-+++++-+-++-++++-+	30	67	0.0122	59287	781022	81683.6	TRUE
193	1	16	rs9935387	61785970	G	A	0.746062	0.924	0.9719	0.0051	2.444e-08	1	-+--+-+++++-+---+--++--+++++--++-----++-+++++++-++--+++--++-+++-+-?++	9.1	67	0.2677	128889	2276649	214730	61645970	61995970	2.14e-08		16	rs9935387	61785970	G	A	0.967	0.97151	0.0088	0.001013	1	-+--+-+++++-+---+--++--+++++--++-----++-+++++++-++--+++--++-+++-+-?+	10.5	66	0.2404	56207	735255	75912.1	TRUE
194	1	16	rs142058	64766943	A	C	0.855396	0.914	1.03541	0.0064	4.557e-08	4	-+--+++-+-+-+++++--++-++-++-+-++++++-++++++-+-+++++-+-+-+-++++++++-++	11.1	68	0.2255	102326	1931905	179660	64546943	64930943	#N/A		16	rs142058	64766943	A	C	0.962	1.04718	0.0109	2.147e-05	4	-+--+++-+-+-+++++--++-++-++-+-++++++-++++++-+-+++++-+-+-+-++++++++-+	10.4	67	0.2401	59287	781022	81683.6	TRUE
195	1	16	rs9302575	65840860	G	A	0.651869	0.918	0.97239	0.0047	1.967e-09	1	+++--+-----++--+++++-+++++-+-+-+-+--++--++++++++++-+-+-+-++-+++++-?++	2.2	67	0.4259	128889	2276649	214730	65735860	65879660	#N/A		16	rs9302575	65840860	G	A	0.951	0.96609	0.0081	2.095e-05	1	+++--+-----++--+++++-+++++-+-+-+-+--++--++++++++++-+-+-+-++-+++++-?+	2.3	66	0.4237	56207	735255	75912.1	TRUE
195	2	16	rs1095163	65837543	G	A	0.546885	0.917	0.97375	0.0044	2.351e-09	1	+---+++----++--++++++++++++--+---+--++--++++++++++-+-+-+-+--+++++--++	2.1	68	0.427	131969	2322416	220502	65735860	65879660	2.86e-09		16	rs1095163	65837543	G	A	0.946	0.97365	0.0075	0.0004068	1	+---+++----++--++++++++++++--+---+--++--++++++++++-+-+-+-+--+++++--+	3.6	67	0.3936	59287	781022	81683.6	TRUE
196	1	16	rs60740701	71875515	G	A	0.672419	0.93	1.02747	0.0048	1.444e-08	1	+-+++--+++-+++-+-++---+-+-+--++++---+--++----++++-+--+-+++++--?-+----	7.1	67	0.3122	126878	2093599	210541	71364515	72178515	#N/A		16	rs60740701	71875515	G	A	0.987	1.01776	0.0083	0.0338	1	+-+++--+++-+++-+-++---+-+-+--++++---+--++----++++-+--+-+++++--?-+---	5.9	66	0.3411	54196	552205	71723.2	TRUE
197	1	16	rs7192848	72206955	A	G	0.562238	0.926	0.97025	0.0044	8.209e-12	2	------+++-------+-+-+-+-+-++-+++----+-----+-+-----+----++---------+--	13.2	68	0.1828	131969	2322416	220502	71621955	72370955	1.28e-11		16	rs7192848	72206955	A	G	0.971	0.96909	0.0075	2.72e-05	2	------+++-------+-+-+-+-+-++-+++----+-----+-+-----+----++---------+-	14.5	67	0.1621	59287	781022	81683.6	TRUE
198	1	16	rs8057081	73068977	C	T	0.766635	0.912	0.97006	0.0053	7.181e-09	25	--++-++++--+-++----+-+-++++----++++-++++++-+++++-++++++-+-++++++++?++	0.6	67	0.4631	100786	1909022	176774	72998277	73069888	4.76e-08		16	rs8057081	73068977	C	T	0.957	0.96223	0.0091	2.326e-05	25	--++-++++--+-++----+-+-++++----++++-++++++-+++++-++++++-+-++++++++?+	0.3	66	0.469	56207	735255	75912.1	TRUE
199	1	16	rs4888526	73650945	T	C	0.815683	0.929	0.97025	0.0056	7.193e-08	2	+---++++++---+---+-+---+--++-++--++++-++-++---+---++-+-++-+---+---?+-	10.8	67	0.2329	128889	2276649	214730	73650945	73650946	2.34e-08		16	rs4888526	73650945	T	C	0.981	0.9801	0.0096	0.03568	2	+---++++++---+---+-+---+--++-++--++++-++-++---+---++-+-++-+---+---?+	10.1	66	0.2485	56207	735255	75912.1	TRUE
200	1	16	rs992269	77184792	G	C	0.667364	0.919	0.97395	0.0048	3.155e-08	1	-++-++++--+----+-++--+--++-+++---+---++--++++--+--+++++--++-+-++-+?++	0	67	0.726	128889	2276649	214730	77062792	77283992	3.02e-08		16	rs992269	77184792	G	C	0.955	0.98906	0.0084	0.192	1	-++-++++--+----+-++--+--++-+++---+---++--++++--+--+++++--++-+-++-+?+	0	66	0.8387	56207	735255	75912.1	TRUE
201	1	16	rs12932628	89632725	G	T	0.524312	0.902	0.97346	0.0048	1.853e-08	33	+-++++++++++-+++-+++--+++++-+++--+++--++++++--++-+-++++++++++???++?++	24.9	64	0.03944	97102	1744058	169638	89513725	89654825	2.1e-08		16	rs12932628	89632725	G	T	0.913	0.94111	0.0089	9.374e-12	33	+-++++++++++-+++-+++--+++++-+++--+++--++++++--++-+-++++++++++???++?+	3	63	0.4093	48840	405327	61639.3	TRUE
202	1	17	rs1008362	11209951	G	A	0.533835	0.917	1.02614	0.0044	6.414e-09	21	--+-++--+++--++-+-+-++--+--+--+-+-+-+------+----++-----+--+------+?+-	1.7	67	0.438	100786	1909022	176774	11181951	11235151	4.51e-09		17	rs1008362	11209951	G	A	0.977	1.02788	0.0078	0.0003962	21	--+-++--+++--++-+-+-++--+--+--+-+-+-+------+----++-----+--+------+?+	3.1	66	0.4064	56207	735255	75912.1	TRUE
203	1	17	rs34670005	38216933	C	T	0.368657	0.916	0.97365	0.0048	2.23e-08	1	+++-+-++++-+-+++++++--+--++---+++++-+-++-++--+-+++++++++-+----++++?++	5.5	67	0.3491	128889	2276649	214730	37893933	38218803	#N/A		17	rs34670005	38216933	C	T	0.946	0.96416	0.0082	9.104e-06	1	+++-+-++++-+-+++++++--+--++---+++++-+-++-++--+-+++++++++-+----++++?+	4	66	0.3841	56207	735255	75912.1	TRUE
203	2	17	rs7502233	38218804	G	A	0.34766	0.913	0.97365	0.0048	2.845e-08	41	+++-+-++++-+-+++++++--+++++---+++++-++?++++-++++++++++++-+----++++?++	15.6	66	0.1452	100326	1908535	176301	37893933	38218803	2.55e-08		17	rs7502233	38218804	G	A	0.96	0.96089	0.0083	1.732e-06	41	+++-+-++++-+-+++++++--+++++---+++++-++?++++-++++++++++++-+----++++?+	12.7	65	0.198	55287	734282	74966.3	TRUE
204	1	17	rs2269905	42294462	A	G	0.65455	0.916	0.97297	0.0046	2.706e-09	17	--+--+--+-----+-----------------+-+++------+---+---------+++--+---+--	17.1	68	0.118	102326	1931905	179660	42181462	42336162	2.48e-09		17	rs2269905	42294462	A	G	0.968	0.9538	0.0078	1.592e-09	17	--+--+--+-----+-----------------+-+++------+---+---------+++--+---+-	7.2	67	0.3095	59287	781022	81683.6	TRUE
205	1	18	rs9304116	30564670	A	T	0.918575	0.914	0.95075	0.0082	7.136e-10	1	--+++----+++-+---+--?---+-+-+--+--+-+-+--+-+--+-+--+-+--+-+-------?--	0	66	0.8438	128745	2276583	214640	30564640	30888670	9.55e-10		18	rs9304116	30564670	A	T	0.939	0.95275	0.0145	0.0008403	1	--+++----+++-+---+--?---+-+-+--+--+-+-+--+-+--+-+--+-+--+-+-------?-	0	65	0.8219	56063	735189	75821.5	TRUE
206	1	18	rs11082129	36808870	C	T	0.598448	0.926	1.03097	0.0045	1.989e-11	1	++-+-+----+-+---+++----+--+--+-+------+---+---------+---+++-------?--	0	67	0.586	128889	2276649	214730	36374870	36975870	1.06e-11		18	rs11082129	36808870	C	T	0.973	1.03935	0.0078	8.767e-07	1	++-+-+----+-+---+++----+--+--+-+------+---+---------+---+++-------?-	0	66	0.6076	56207	735255	75912.1	TRUE
207	1	18	rs17655644	39281624	C	T	0.850529	0.924	1.0379	0.0063	3.625e-09	1	----+-+++----+--+---+-------++++-+-+-+--+--+----+---+--+---+---------	0	68	0.6003	131969	2322416	220502	38895624	39350924	#N/A		18	rs17655644	39281624	C	T	0.964	1.04404	0.0107	5.617e-05	1	----+-+++----+--+---+-------++++-+-+-+--+--+----+---+--+---+--------	0	67	0.5829	59287	781022	81683.6	TRUE
207	2	18	rs17656030	39294665	A	G	0.883141	0.915	1.04227	0.007	3.906e-09	17	++-+-+-+-+++--+--+++-++++++----++-+-+-+++++-++++++++++-++++-+++++++++	0	68	0.5833	102326	1931905	179660	38895624	39350924	3.3e-09		18	rs17656030	39294665	A	G	0.967	1.04676	0.0118	0.0001149	17	++-+-+-+-+++--+--+++-++++++----++-+-+-+++++-++++++++++-++++-++++++++	0	67	0.5561	59287	781022	81683.6	TRUE
208	1	18	rs17410557	50776391	T	C	0.606866	0.927	0.96397	0.0045	2.338e-16	16	+-++----++-+----+++---+---+-+-++-++-+----++++---+---+-++++--------+--	12	68	0.2065	131969	2322416	220502	50199391	51055391	2.39e-16		18	rs17410557	50776391	T	C	0.974	0.96812	0.0075	1.747e-05	16	+-++----++-+----+++---+---+-+-++-++-+----++++---+---+-++++--------+-	12.7	67	0.1938	59287	781022	81683.6	TRUE
209	1	18	rs12967143	53099012	G	C	0.3083	0.925	1.03303	0.0048	1.226e-11	1	----+--++---+-+----++---------+----++--------++---+-----++-+------++-	4.1	68	0.3819	131969	2322416	220502	52896012	53425012	1.14e-10		18	rs12967143	53099012	G	C	0.966	1.03314	0.0082	6.772e-05	1	----+--++---+-+----++---------+----++--------++---+-----++-+------++	5.5	67	0.3497	59287	781022	81683.6	TRUE
210	1	18	rs7240986	53195249	G	A	0.62711	0.918	0.97511	0.0045	2.244e-08	28	++++-+++-+++----++++--++++++++--+++-+-+++++---++-+++++-++++-+++++-+-+	0	68	0.7901	102326	1931905	179660	53177649	53463249	#N/A		18	rs7240986	53195249	G	A	0.979	0.96899	0.0076	3.694e-05	28	++++-+++-+++----++++--++++++++--+++-+-+++++---++-+++++-++++-+++++-+-	0	67	0.7934	59287	781022	81683.6	TRUE
211	1	18	rs17090052	53743509	C	G	0.755984	0.917	1.03283	0.0052	6.287e-10	3	+++++-------+-++++++++++--+-++-+++-+---++-+-++++++++-+-++--+++++++?++	0	67	0.8418	128889	2276649	214730	53203509	53760109	9.99e-10		18	rs17090052	53743509	C	G	0.948	1.03614	0.009	7.522e-05	3	+++++-------+-++++++++++--+-++-+++-+---++-+-++++++++-+-++--+++++++?+	0	66	0.8241	56207	735255	75912.1	TRUE
212	1	18	rs17802226	65956695	T	G	0.462403	0.915	1.02429	0.0044	6.866e-08	22	-+++++++-+++-+-+++--+++++--++--+++-+++++++-+-+-++--+-+++++-+++++++?++	0	67	0.8052	100786	1909022	176774	65940192	65992357	4.92e-08		18	rs17802226	65956695	T	G	0.971	1.03314	0.0077	2.388e-05	22	-+++++++-+++-+-+++--+++++--++--+++-+++++++-+-+-++--+-+++++-+++++++?+	0	66	0.83	56207	735255	75912.1	TRUE
213	1	19	rs7248205	10770305	C	T	0.396497	0.922	0.96967	0.0046	2.513e-11	1	++-++++++--+++--+-++-+-+-+++-++-+---+++++++-++++++++-+++++-+-+++-+?++	0	67	0.7299	128889	2276649	214730	10649305	11176305	1.63e-11		19	rs7248205	10770305	C	T	0.963	0.96599	0.008	1.546e-05	1	++-++++++--+++--+-++-+-+-+++-++-+---+++++++-++++++++-+++++-+-+++-+?+	0	66	0.7106	56207	735255	75912.1	TRUE
214	1	19	rs12975001	13194463	G	C	0.914695	0.886	0.94819	0.0081	5.72e-11	1	++++++++++---+++++++??+++-+++----+++--?-++---+-+++++++-+-++++++++++++	5.4	65	0.3537	130719	2321290	219347	12668463	13273363	3.87e-11		19	rs12975001	13194463	G	C	0.861	0.9559	0.0131	0.0005716	1	++++++++++---+++++++??+++-+++----+++--?-++---+-+++++++-+-+++++++++++	6	64	0.3408	58037	779896	80528.8	TRUE
215	1	19	rs16975663	42593716	A	G	0.876346	0.913	1.03925	0.0071	5.543e-08	39	++-----+++?++--+-+++++-++-++-+-++++++-++++-+++--++++++-+-+++-+++++?++	0	66	0.7144	99800	1812721	174822	42428767	42965119	2.1e-08		19	rs16975663	42593716	A	G	0.961	1.05138	0.0125	6.11e-05	39	++-----+++?++--+-+++++-++-++-+-++++++-++++-+++--++++++-+-+++-+++++?+	0	65	0.725	54235	542653	72008	TRUE
216	1	19	rs73049975	48182336	T	A	0.952951	0.894	1.06897	0.0115	7.395e-09	1	++++--++-+---++---++??+-+-++---+-++-+-?-------+-+--++++-------?---??-	11.7	62	0.2221	121713	2044339	202381	48092736	48182336	4.98e-09		19	rs73049975	48182336	T	A	0.881	1.06887	0.0191	0.0004754	1	++++--++-+---++---++??+-+-++---+-++-+-?-------+-+--++++-------?---??	13.1	61	0.1966	49031	502945	63562.3	TRUE
217	1	19	rs10408774	50965990	T	A	0.401669	0.923	0.9759	0.0045	4.487e-08	1	+++++--++++-+-++-+++-+++++-+--++-++-+-+++++-+++-++++-+++--++++++++-++	7	68	0.3141	131969	2322416	220502	50941790	51033390	3.75e-08		19	rs10408774	50965990	T	A	0.962	0.97219	0.0075	0.0001621	1	+++++--++++-+-++-+++-+++++-+--++-++-+-+++++-+++-++++-+++--++++++++-+	7.9	67	0.2954	59287	781022	81683.6	TRUE
218	1	19	rs148108087	51781455	G	A	0.951258	0.862	1.06343	0.0112	3.799e-08	1	--+-+?+--+-+--+-++--??-+--+++-++----++?+--+-----+---+++-+++----?--?--	0	62	0.6004	126239	2263603	211281	51774195	51781455	3e-08		19	rs148108087	51781455	G	A	0.788	1.07918	0.0186	4.226e-05	1	--+-+?+--+-+--+-++--??-+--+++-++----++?+--+-----+---+++-+++----?--?-	0	61	0.6003	53557	722209	72462.7	TRUE
219	1	19	rs7257212	59007332	G	A	0.526687	0.912	0.9755	0.0045	3.93e-08	1	++-+-++-+++---+-+++++-+++++-+-++-+-++--++-+--+++---+--++++-+++++++?++	14.6	67	0.1597	128889	2276649	214730	58868332	59097332	#N/A		19	rs7257212	59007332	G	A	0.934	0.97463	0.0079	0.001156	1	++-+-++-+++---+-+++++-+++++-+-++-+-++--++-+--+++---+--++++-+++++++?+	15.9	66	0.1403	56207	735255	75912.1	TRUE
220	1	20	rs16995929	15520791	T	C	0.911027	0.914	1.04655	0.0078	6.034e-09	23	++-+++---+--+-++++++??+-++++-++---++-+-+-++---+++-+-+++----++-++++?++	0	65	0.7896	100621	1908945	176670	15434691	15535291	5.44e-09		20	rs16995929	15520791	T	C	0.966	1.06471	0.013	1.408e-06	23	++-+++---+--+-++++++??+-++++-++---++-+-+-++---+++-+-+++----++-++++?+	0	64	0.8382	55877	735102	75703	TRUE
221	1	20	rs932388	32657378	C	T	0.393699	0.926	0.97375	0.0045	5.169e-09	2	++-+-+--+-?++++--++-+-+-+++-++--++-++-+-+-+++++++++---+-+++-++++++-++	0	67	0.8692	129997	2129814	216598	32481378	33523378	3.4e-09		20	rs932388	32657378	C	T	0.973	0.97054	0.0078	0.0001265	2	++-+-+--+-?++++--++-+-+-+++-++--++-++-+-+-+++++++++---+-+++-++++++-+	0	66	0.8554	57315	588420	77779.6	TRUE
222	1	20	rs6125656	48090779	G	A	0.817047	0.926	0.96079	0.0057	2.651e-12	2	+--++++-++--++-++++++++++++++-++0-+-+-++++++++++-++-+++-++++++++++?++	3.1	67	0.406	128889	2276649	214730	48030779	48131679	2.26e-12		20	rs6125656	48090779	G	A	0.973	0.93463	0.0101	1.885e-11	2	+--++++-++--++-++++++++++++++-++0-+-+-++++++++++-++-+++-++++++++++?+	0	66	0.7474	56207	735255	75912.1	TRUE
223	1	20	rs35277443	51233000	C	A	0.78869	0.923	1.03904	0.0055	3.31e-12	1	-+-+----+---+++-+-----+-+-++-+-+---+--++----+--++-+---+-++++------?--	4.5	67	0.373	128889	2276649	214730	50809000	51300000	5.55e-12		20	rs35277443	51233000	C	A	0.966	1.035	0.0095	0.0002939	1	-+-+----+---+++-+-----+-+-++-+-+---+--++----+--++-+---+-++++------?-	5.6	66	0.3486	56207	735255	75912.1	TRUE
224	1	20	rs911168	58997083	T	G	0.732518	0.914	0.96928	0.005	5.308e-10	21	--+----++---+---+-+--+--+-------++++++---+--------+--+-+-+-+------?--	0	67	0.6044	100786	1909022	176774	58970583	59064183	7.32e-10		20	rs911168	58997083	T	G	0.965	0.95868	0.0085	6.851e-07	21	--+----++---+---+-+--+--+-------++++++---+--------+--+-+-+-+------?-	0	66	0.6597	56207	735255	75912.1	TRUE
225	1	22	rs2009159	29626190	C	T	0.925394	0.905	0.95028	0.0084	1.493e-09	1	+++-++-++-++----+-+++?++++-++--++-++++?+-+++--++-+++-+--++++-+++++?++	0	65	0.5842	127783	2275589	213666	29566290	29856190	9.6e-10		22	rs2009159	29626190	C	T	0.914	0.95964	0.0139	0.002963	1	+++-++-++-++----+-+++?++++-++--++-++++?+-+++--++-+++-+--++++-+++++?+	0	64	0.5775	55101	734195	74847.7	TRUE
226	1	22	rs5994432	32213252	T	C	0.745098	0.926	1.02778	0.005	5.757e-08	1	++--+-++++++++++-++---++-+++-+-+-+--++-+++-+-++--+++-++++-+-++++-+--+	9.5	68	0.2584	131969	2322416	220502	32213252	32213253	3.93e-08		22	rs5994432	32213252	T	C	0.971	1.04029	0.0085	2.998e-06	1	++--+-++++++++++-++---++-+++-+-+-+--++-+++-+-++--+++-++++-+-++++-+--	6.9	67	0.3177	59287	781022	81683.6	TRUE
227	1	22	rs9611440	41336658	A	G	0.530026	0.919	1.02778	0.0045	1.04e-09	1	-+++-++-++++--++++-++-+--++-++++++++--+++++++-++-++--+---++-++++++?++	15.4	67	0.1458	128889	2276649	214730	40915658	41627658	#N/A		22	rs9611440	41336658	A	G	0.955	1.03738	0.0078	2.504e-06	1	-+++-++-++++--++++-++-+--++-++++++++--+++++++-++-++--+---++-++++++?+	14.4	66	0.1651	56207	735255	75912.1	TRUE
228	1	22	rs9611525	41640659	C	T	0.649259	0.912	0.96793	0.0048	1.077e-11	1	+++--+-+--++--+-++++++++-+++++++--+++--++-++++++-++--+++-+++++++++?++	19.9	67	0.08204	128889	2276649	214730	40937659	42227659	1.78e-11		22	rs9611525	41640659	C	T	0.933	0.97326	0.0083	0.001107	1	+++--+-+--++--+-++++++++-+++++++--+++--++-++++++-++--+++-+++++++++?+	20.5	66	0.07712	56207	735255	75912.1	TRUE
229	1	22	rs3788597	43197897	C	G	0.470515	0.922	0.97113	0.0045	6.387e-11	1	--+----+-----+-------------+-+--+-----+++----+----+----------+----?--	0	67	0.6527	128889	2276649	214730	43179297	43476897	9.79e-11		22	rs3788597	43197897	C	G	0.961	0.95562	0.0078	5.197e-09	1	--+----+-----+-------------+-+--+-----+++----+----+----------+----?-	0	66	0.8181	56207	735255	75912.1	TRUE

### Sheet: S6
Contents
SNP	name of variant
CHR	chromosome
BP	base pair position (hg19)
P	P-value
OR	odds ratio fo allele 1
SE	standard error of OR
A1A2	allele 1 and allele 2
HRC_FRQ_A1	frequency of allelel in HRC reference panel
INFO	imputation info score
Nca	number of cases
Nco	number of controls
Neff_half	effective sample size/2
ngt	number of studies in which this variant was genotyped (vs. imputed)
range.left	left margin of region (defined by LD friends)
range.right	right margin of region (defined by LD friends)
cojo,p	conditional p-value to determine independent signals
Direction	effect direction wihtin each cohort included in the meta-analysis
HetISqt, HetDf, HetPVa	measures of heterozygosity of effects for the variant across cohorts included in the meta-analysis
Genome-wide significant loci for European ancestry meta-analysis excluding self-report data.																								Lookup of lead SNPs from genome-wide significant loci for European ancestry meta-analysis excluding self-report data, in European ancestry meta-analysis including self-report data.																			Lead SNPs from genome-wide significant loci for European ancestry meta-analysis excluding self-report data that were not identified in the European ancestry meta-analysis including self-report data.																		Lookup of lead SNPs from genome-wide significant loci for European ancestry meta-analysis excluding self-report data, in European self-report data.
Locus	SNP.index	CHR	SNP	BP	A1	A2	HRC_FRQ_A1	INFO	OR	SE	P	ngt	Direction	HetISqt	HetDf	HetPVa	Nca	Nco	Neff_half	range.left	range.right	cojo,p		CHR	SNP	BP	A1	A2	INFO	OR	SE	P	ngt	Direction	HetISqt	HetDf	HetPVa	Nca	Nco	Neff_half	Effect_conc		CHR	SNP	BP	A1	A2	INFO	OR	SE	P	ngt	Direction	HetISqt	HetDf	HetPVa	Nca	Nco	Neff_half		CHR	SNP	BP	A1	A2	OR	SE	P	Effect_conc
1	1	1	rs10917509	19992066	T	C	0.354537	0.968	1.04844	0.0078	1.122e-09	2	+++++++++-+++-++++-+++-++++-++++++-+---+++-+++++-++-++++---++++++--+	5.8	67	0.3429	59287	781022	81683.6	19968566	20026566	1.33e-09		1	rs10917509	19992066	T	C	0.925	1.01593	0.0046	0.0005461	2	+++++++++-+++-++++-+++-++++-++++++-+---+++-+++++-++-++++---++++++--+-	29.4	68	0.01364	131969	2322416	220502	TRUE		1	rs1894254	19977525	A	T	0.923	1.01755	0.0044	8.05e-05	1	-+++++++++-+++-+--++++--+++-++++++-+---+++-+-+++-++-+++++--++++-+-+++	30.4	68	0.01067	131969	2322416	220502		1	rs10917509	19992066	T	C	0.999073	0.00566655	0.870027	FALSE
2	1	1	rs4660531	41839822	G	T	0.655516	0.975	0.95495	0.008	8.143e-09	38	-++-++-+++++-+++-++-+-++++-++-++-+-++-++++-++--+++++--+--++-+?+++++-	2.3	66	0.4246	58186	691710	79508.4	41834932	41879722	7.11e-09		1	rs4660531	41839822	G	T	0.917	0.97482	0.0046	4.033e-08	38	-++-++-+++++-+++-++-+-++++-++-++-+-++-++++-++--+++++--+--++-+?+++++-+	13.6	67	0.1777	101775	1887249	178572	TRUE		#N/A	#N/A	#N/A	#N/A	#N/A	#N/A	#N/A	#N/A	#N/A	#N/A	#N/A	#N/A	#N/A	#N/A	#N/A	#N/A	#N/A		1	rs4660531	41839822	T	G	1.01511	0.00570462	0.00861524	TRUE
3	1	1	rs1143702	44086831	C	T	0.328737	0.979	1.04321	0.0078	6.911e-08	18	-------+---+-+--+------+------++------+-++-+-+---+-------+--------+-	29.7	67	0.01325	59287	781022	81683.6	44011061	44480093	4.99e-08		1	rs1143702	44086831	C	T	0.929	1.02583	0.0047	4.441e-08	18	-------+---+-+--+------+------++------+-++-+-+---+-------+--------+--	33.6	68	0.004465	131969	2322416	220502	TRUE		#N/A	#N/A	#N/A	#N/A	#N/A	#N/A	#N/A	#N/A	#N/A	#N/A	#N/A	#N/A	#N/A	#N/A	#N/A	#N/A	#N/A		1	rs1143702	44086831	T	C	0.983807	0.00578048	0.00477442	TRUE
4	1	1	rs56208892	61018011	G	C	0.516163	0.979	1.04467	0.0074	3.326e-09	1	-+-------------+----+-------------+--+-----++++---+++--+--+--+----+-	0.3	67	0.4709	59287	781022	81683.6	60890011	61135011	3.53e-09		1	rs56208892	61018011	G	C	0.929	1.01826	0.0044	3.633e-05	1	-+-------------+----+-------------+--+-----++++---+++--+--+--+----+--	20.6	68	0.07232	131969	2322416	220502	TRUE		1	rs12563618	61037311	G	A	0.918	1.0199	0.0044	7.361e-06	16	-+---+---------+----++---------+--+--+---+-++------+++-+--+-------+--	12	68	0.2065	102326	1931905	179660		1	rs56208892	61018011	G	C	1.00419	0.00545861	0.443888	TRUE
5	1	1	rs12404978	73708637	A	G	0.516637	0.961	1.04331	0.0078	4.809e-08	1	-++---+---+++-++--+++++-++++++++-+++-+++++++---+++-++-+++---++++++?+	0	66	0.5786	56207	735255	75912.1	73281637	73991637	#N/A		1	rs12404978	73708637	A	G	0.922	1.04425	0.0045	4.373e-22	1	-++---+---+++-++--+++++-++++++++-+++-+++++++---+++-++-+++---++++++?++	0	67	0.6118	128889	2276649	214730	TRUE		#N/A	#N/A	#N/A	#N/A	#N/A	#N/A	#N/A	#N/A	#N/A	#N/A	#N/A	#N/A	#N/A	#N/A	#N/A	#N/A	#N/A		1	rs12404978	73708637	G	A	0.957105	0.00549811	1.48903e-15	TRUE
6	1	1	rs12411130	78502520	C	A	0.635913	0.973	1.04561	0.0079	1.773e-08	30	----------?---+----++--+----+---+-+-----+-+----++-++-----+----------	0	66	0.9725	57315	588420	77779.6	77938520	78717520	1.65e-08		1	rs12411130	78502520	C	A	0.916	1.01369	0.0046	0.003171	30	----------?---+----++--+----+---+-+-----+-+----++-++-----+----------+	2.9	67	0.4098	101340	1835604	177708	TRUE		1	rs11578243	78143500	T	C	0.918	0.94488	0.015	0.0001555	1	+-?++--?---?-+++-++-??++----+++??--+?+---+-+?---?-+-++--++---+-+--?+-	11.5	57	0.2325	127228	2271108	212635		1	rs12411130	78502520	C	A	0.997634	0.0056922	0.677311	FALSE
7	1	1	rs4845401	154941593	C	G	0.586032	0.941	0.95256	0.0082	3.272e-09	1	+-++++---+?-----+-+-------++---+++++------+-+-+-+--+++----+-------?-	0	65	0.9299	54235	542653	72008	154833593	155030593	3.09e-09		###	#N/A	#N/A	##	##	#N/A	#N/A	#N/A	#N/A	###	#N/A	#N/A	#N/A	#N/A	#N/A	#N/A	#N/A	#N/A		1	rs56103503	154980351	C	T	0.917	0.97677	0.0047	6.684e-07	16	-+----+++-+++++--+++++++++--++++-++-++-+++++-+-+-++---++++-++++?++?++	5.7	66	0.3453	127714	2264850	212593		#N/A	#N/A	#N/A	#N/A	#N/A	#N/A	#N/A	#N/A	#N/A
8	1	1	rs61820396	210167102	C	G	0.726216	0.96	0.94914	0.0088	2.578e-09	1	-----+-+-+---++++---+---+---------++-+-----++-----+--+-++-++------?-	0	66	0.8149	56207	735255	75912.1	210057102	210492102	#N/A		1	rs61820396	210167102	C	G	0.921	0.97258	0.005	3.434e-08	1	-----+-+-+---++++---+---+---------++-+-----++-----+--+-++-++------?--	0.3	67	0.4698	128889	2276649	214730	TRUE		#N/A	#N/A	#N/A	#N/A	#N/A	#N/A	#N/A	#N/A	#N/A	#N/A	#N/A	#N/A	#N/A	#N/A	#N/A	#N/A	#N/A		1	rs61820396	210167102	G	C	1.01589	0.0061584	0.0105715	TRUE
8	2	1	rs17318612	210206179	A	T	0.72497	0.962	0.94952	0.0087	2.868e-09	1	-----+-+-+---++++---+---+---------++-+-----++-----+--+-++-++------?-	0	66	0.8457	56207	735255	75912.1	210057102	210492102	2.63e-09		1	rs17318612	210206179	A	T	0.922	0.9721	0.005	1.867e-08	1	-----+-+-+---++++---+---+---------++-+-----++-----+--+-++-++------?--	0	67	0.5371	128889	2276649	214730	TRUE		#N/A	#N/A	#N/A	#N/A	#N/A	#N/A	#N/A	#N/A	#N/A	#N/A	#N/A	#N/A	#N/A	#N/A	#N/A	#N/A	#N/A		1	rs17318612	210206179	T	A	1.0167	0.0061584	0.00720614	TRUE
9	1	2	rs733760	21534298	G	T	0.565601	0.97	1.04446	0.0078	2.55e-08	1	----+---++--------+--+-+-++--+-+--+-++-----++-------+----++----+--?-	14.6	66	0.1614	56207	735255	75912.1	21507498	21537498	2.47e-08		2	rs733760	21534298	G	T	0.925	1.01248	0.0045	0.005879	1	----+---++--------+--+-+-++--+-+--+-++-----++-------+----++----+--?-+	33.7	67	0.004569	128889	2276649	214730	TRUE		2	rs219546	21537497	T	C	0.924	1.01786	0.005	0.0003698	1	+++---++--++-++++-+++--++-+++++++-----++-++--+++-+-++-+++++++-++++?++	24.9	67	0.0365	128889	2276649	214730		2	rs733760	21534298	T	G	1.00303	0.00549152	0.582291	FALSE
10	1	2	rs2339519	22604140	G	A	0.549918	0.964	0.95228	0.0078	3.342e-10	1	+++++--++++++++++-++-++++++++++--+---++-++++-++++++-++++++--++++--?+	8.2	66	0.2896	56207	735255	75912.1	22431140	22753140	3.17e-10		2	rs2339519	22604140	G	A	0.923	0.96483	0.0045	2.544e-15	1	+++++--++++++++++-++-++++++++++--+---++-++++-++++++-++++++--++++--?++	12	67	0.2079	128889	2276649	214730	TRUE		#N/A	#N/A	#N/A	#N/A	#N/A	#N/A	#N/A	#N/A	#N/A	#N/A	#N/A	#N/A	#N/A	#N/A	#N/A	#N/A	#N/A		2	rs2339519	22604140	G	A	0.971299	0.00556341	1.67252e-07	TRUE
11	1	2	rs72812529	28192597	A	G	0.92845	0.953	0.92487	0.0141	3.215e-08	17	-------+------++---+?+----+--+----+--+------+-++--++-----++--------+	0	66	0.4979	59143	780956	81593.1	27989597	28514597	3.43e-08		2	rs72812529	28192597	A	G	0.92	0.96638	0.0086	6.473e-05	17	-------+------++---+?+----+--+----+--+------+-++--++-----++--------+-	16.9	67	0.122	131825	2322350	220411	TRUE		2	rs72812529	28192597	A	G	0.92	0.96638	0.0086	6.473e-05	17	-------+------++---+?+----+--+----+--+------+-++--++-----++--------+-	16.9	67	0.122	131825	2322350	220411		2	rs72812529	28192597	G	A	1.00874	0.0107724	0.419659	TRUE
12	1	2	rs57681866	57975714	G	A	0.934799	0.968	1.11316	0.0163	5.047e-11	1	+------+---------+-+??--+----+--++-+--+---------++-+++----+-----+-?-	7.4	64	0.3087	55877	735102	75703	57676714	58555714	4.83e-11		2	rs57681866	57975714	G	A	0.924	1.06449	0.0094	3.695e-11	1	+------+---------+-+??--+----+--++-+--+---------++-+++----+-----+-?--	19.2	65	0.09421	128559	2276496	214521	TRUE		#N/A	#N/A	#N/A	#N/A	#N/A	#N/A	#N/A	#N/A	#N/A	#N/A	#N/A	#N/A	#N/A	#N/A	#N/A	#N/A	#N/A		2	rs57681866	57975714	G	A	1.04076	0.0115801	0.000523763	TRUE
13	1	2	rs11551400	96914636	T	C	0.808277	0.966	0.94403	0.0099	6.061e-09	32	--+-----++-------------+---+++----+--------+----+++--+++--++----++?-	34.7	66	0.00353	56207	735255	75912.1	96418636	97326636	#N/A		2	rs11551400	96914636	T	C	0.914	0.97707	0.0057	4.579e-05	32	--+-----++-------------+---+++----+--------+----+++--+++--++----++?--	43.8	67	9.295e-05	100786	1909022	176774	TRUE		#N/A	#N/A	#N/A	#N/A	#N/A	#N/A	#N/A	#N/A	#N/A	#N/A	#N/A	#N/A	#N/A	#N/A	#N/A	#N/A	#N/A		2	rs11551400	96914636	T	C	0.993799	0.00696246	0.371873	TRUE
14	1	2	rs11693625	97193347	T	C	0.785469	0.918	1.06524	0.0105	2.077e-09	19	++-+--+++-+++++++++-+--+-++++-++-++-+-?-++++++++---+++++-+-++??+++?-	12.6	63	0.2026	49095	416153	62830.7	95933347	97500347	8.57e-10		2	rs11693625	97193347	T	C	0.903	1.02583	0.0061	3.195e-05	19	++-+--+++-+++++++++-+--+-++++-++-++-+-?-++++++++---+++++-+-++??+++?-+	30	64	0.01392	97230	1749471	170234	TRUE		#N/A	#N/A	#N/A	#N/A	#N/A	#N/A	#N/A	#N/A	#N/A	#N/A	#N/A	#N/A	#N/A	#N/A	#N/A	#N/A	#N/A		2	rs11693625	97193347	T	C	1.00631	0.00751448	0.402372	TRUE
15	1	2	rs266050	104089243	T	C	0.406631	0.954	1.04561	0.0079	1.671e-08	1	+++++++-++--+++-++++++-+++--++-+-+++-+-++--++++++++++++++-+-++++++?-	0	66	0.7365	56207	735255	75912.1	103974243	104480243	8e-09		2	rs266050	104089243	T	C	0.919	1.02942	0.0046	3.825e-10	1	+++++++-++--+++-++++++-+++--++-+-+++-+-++--++++++++++++++-+-++++++?-+	0	67	0.5697	128889	2276649	214730	TRUE		#N/A	#N/A	#N/A	#N/A	#N/A	#N/A	#N/A	#N/A	#N/A	#N/A	#N/A	#N/A	#N/A	#N/A	#N/A	#N/A	#N/A		2	rs266050	104089243	T	C	1.02105	0.00570742	0.00026524	TRUE
16	1	2	rs79807622	181887458	A	C	0.286221	0.994	1.05411	0.0096	3.826e-08	1	-+---+++++?+++-+++--+-++-+++++++-++++++++++++++++--++-++---++??+++?-	0	63	0.7402	48043	224524	59872.4	181826058	182159458	#N/A		2	rs79807622	181887458	A	C	0.928	1.02829	0.0051	4.297e-08	1	-+---+++++?+++-+++--+-++-+++++++-++++++++++++++++--++-++---++??+++?-+	1.1	64	0.4505	120725	1765918	198691	TRUE		#N/A	#N/A	#N/A	#N/A	#N/A	#N/A	#N/A	#N/A	#N/A	#N/A	#N/A	#N/A	#N/A	#N/A	#N/A	#N/A	#N/A		2	rs79807622	181887458	C	A	0.982001	0.00602293	0.00253465	TRUE
16	2	2	rs1401129	181894295	G	T	0.713943	0.995	1.05243	0.0093	3.896e-08	1	+-+++---------+---++-+--+-------+----------------++--+--+++--??---?+	0	64	0.7612	50015	417126	63776.5	181826058	182159458	3.92e-08		2	rs1401129	181894295	G	T	0.93	1.02829	0.0051	3.337e-08	1	+-+++---------+---++-+--+-------+----------------++--+--+++--??---?+-	0	65	0.4945	122697	1958520	202595	TRUE		#N/A	#N/A	#N/A	#N/A	#N/A	#N/A	#N/A	#N/A	#N/A	#N/A	#N/A	#N/A	#N/A	#N/A	#N/A	#N/A	#N/A		2	rs1401129	181894295	T	G	0.981973	0.00602652	0.00251012	TRUE
17	1	2	rs55775495	198245965	C	T	0.341712	0.964	1.05012	0.0081	1.647e-09	1	-+-----+--+-+---------+++-------+-+--------+++-----------++-------?-	0	66	0.5551	56207	735255	75912.1	198146365	198952965	1.57e-09		2	rs55775495	198245965	C	T	0.923	1.03355	0.0047	2.131e-12	1	-+-----+--+-+---------+++-------+-+--------+++-----------++-------?--	3.7	67	0.3912	128889	2276649	214730	TRUE		#N/A	#N/A	#N/A	#N/A	#N/A	#N/A	#N/A	#N/A	#N/A	#N/A	#N/A	#N/A	#N/A	#N/A	#N/A	#N/A	#N/A		2	rs55775495	198245965	T	C	0.97537	0.00575063	1.47841e-05	TRUE
18	1	3	rs1553656	36859705	T	C	0.463696	0.971	0.93622	0.0077	1.734e-17	28	+--+---------+--------+---+-+---+---+++-----+-----+-+----++-------?-	35.5	66	0.002753	56207	735255	75912.1	36834105	37380705	1.16e-17		3	rs1553656	36859705	T	C	0.915	0.97113	0.0045	5.085e-11	28	+--+---------+--------+---+-+---+---+++-----+-----+-+----++-------?--	50.7	67	1.378e-06	100786	1909022	176774	TRUE		#N/A	#N/A	#N/A	#N/A	#N/A	#N/A	#N/A	#N/A	#N/A	#N/A	#N/A	#N/A	#N/A	#N/A	#N/A	#N/A	#N/A		3	rs1553656	36859705	T	C	0.988925	0.00544821	0.0409231	TRUE
19	1	3	rs2336147	52626443	T	C	0.493252	0.979	1.05138	0.0074	1.123e-11	1	++-++++++++++-+-++-+-++++++-+++-++-+++--+++--++++++++++-++-+++-+++-+	25.7	67	0.03136	59287	781022	81683.6	52214443	53175443	#N/A		3	rs2336147	52626443	T	C	0.929	1.02614	0.0044	3.233e-09	1	++-++++++++++-+-++-+-++++++-+++-++-+++--+++--++++++++++-++-+++-+++-++	36.3	68	0.001876	131969	2322416	220502	TRUE		#N/A	#N/A	#N/A	#N/A	#N/A	#N/A	#N/A	#N/A	#N/A	#N/A	#N/A	#N/A	#N/A	#N/A	#N/A	#N/A	#N/A		3	rs2336147	52626443	T	C	1.01287	0.00541605	0.0182636	TRUE
19	2	3	rs2276824	52637486	C	G	0.444651	0.961	1.05222	0.0075	1.166e-11	1	++-++++++-+++-+-++++-++++++-+++-++-+++--+++--++++++++++--+-+++++++-+	23.8	67	0.04447	59287	781022	81683.6	52214443	53175443	1.15e-11		3	rs2276824	52637486	C	G	0.914	1.02603	0.0044	7.62e-09	1	++-++++++-+++-+-++++-++++++-+++-++-+++--+++--++++++++++--+-+++++++-++	35.4	68	0.002521	102326	1931905	179660	TRUE		#N/A	#N/A	#N/A	#N/A	#N/A	#N/A	#N/A	#N/A	#N/A	#N/A	#N/A	#N/A	#N/A	#N/A	#N/A	#N/A	#N/A		3	rs2276824	52637486	G	C	0.988048	0.00551778	0.0293553	TRUE
20	1	3	rs765090	107785344	G	A	0.542182	0.976	1.04394	0.0077	2.592e-08	1	+--+-+----+------++---+----+---------------+-----+----+--+---+---+?-	30.3	66	0.01194	56207	735255	75912.1	107753344	107945344	2.35e-08		3	rs765090	107785344	G	A	0.927	1.01898	0.0045	2.479e-05	1	+--+-+----+------++---+----+---------------+-----+----+--+---+---+?--	38.7	67	0.0008371	128889	2276649	214730	TRUE		3	rs327133	107807485	C	T	0.929	1.01979	0.0044	1.056e-05	1	++-+-+----+--------+-------------+---------+--+--+----+--++--+-----+-	31.1	68	0.008952	131969	2322416	220502		3	rs765090	107785344	G	A	1.00674	0.00546523	0.21925	TRUE
21	1	3	rs10937241	185822774	A	G	0.157583	0.97	0.94365	0.0106	4.906e-08	1	+---+-+------+----+-+-----+---+--++++------+-+-+---+----+-++------?-	0	66	0.8049	56207	735255	75912.1	185749374	185846274	4.47e-08		3	rs10937241	185822774	A	G	0.925	0.96764	0.0061	6.761e-08	1	+---+-+------+----+-+-----+---+--++++------+-+-+---+----+-++------?--	0	67	0.5712	128889	2276649	214730	TRUE		#N/A	#N/A	#N/A	#N/A	#N/A	#N/A	#N/A	#N/A	#N/A	#N/A	#N/A	#N/A	#N/A	#N/A	#N/A	#N/A	#N/A		3	rs10937241	185822774	G	A	1.02084	0.00745044	0.00554029	TRUE
22	1	4	rs13353610	55752551	T	C	0.622055	0.951	0.95695	0.008	4.085e-08	1	--+-+-------+--++++-++-+-----++-+--++-----+---+-+----------------+?-	4.6	66	0.3711	56207	735255	75912.1	55689851	55752730	3.8e-08		4	rs13353610	55752551	T	C	0.918	0.97375	0.0046	8.602e-09	1	--+-+-------+--++++-++-+-----++-+--++-----+---+-+----------------+?--	12.1	67	0.2066	128889	2276649	214730	TRUE		#N/A	#N/A	#N/A	#N/A	#N/A	#N/A	#N/A	#N/A	#N/A	#N/A	#N/A	#N/A	#N/A	#N/A	#N/A	#N/A	#N/A		4	rs13353610	55752551	T	C	0.982196	0.0056631	0.00152251	TRUE
23	1	4	rs112481526	123076007	A	G	0.733388	0.964	0.95113	0.0086	4.943e-09	1	+----+------+-----+--+-+-----+-+---+++----++------+----++--+----+-?-	12.5	66	0.2003	56207	735255	75912.1	122993207	123555007	5.69e-09		4	rs112481526	123076007	A	G	0.923	0.98442	0.005	0.001764	1	+----+------+-----+--+-+-----+-+---+++----++------+----++--+----+-?-+	33	67	0.005571	128889	2276649	214730	TRUE		4	rs60982063	123037349	C	T	0.922	1.03015	0.0089	0.0008335	1	----+--+--+-+-----+--?-----++++-+-+++--+--++++++-++------++++--+-+---	0	67	0.5907	131783	2322329	220383		4	rs112481526	123076007	G	A	0.997643	0.0062114	0.703917	FALSE
24	1	5	rs10044970	51686177	C	T	0.929485	0.975	0.91879	0.0149	1.337e-08	1	-+--++--+++-+++++-++?+-++--+-++-++-+++-++-+++-++-+++++-++--+++++++??	14.2	64	0.1722	55228	732822	74587	50735177	51697977	1.32e-08		5	rs10044970	51686177	C	T	0.926	0.95849	0.0086	6.968e-07	1	-+--++--+++-+++++-++?+-++--+-++-++-+++-++-+++-++-+++++-++--+++++++??+	24.9	65	0.03825	127910	2274216	213405	TRUE		5	rs10073676	51666888	G	T	0.927	0.95705	0.0086	3.878e-07	1	-+--++--+-+-++++--++?+-++--+-++-++-+++-++-+++-++-+++++-++-++++++++--+	21.9	67	0.06042	131825	2322350	220411		5	rs10044970	51686177	T	C	1.02196	0.0104355	0.0379282	TRUE
25	1	5	rs40465	103981726	T	G	0.670938	0.967	0.95094	0.0083	1.195e-09	2	-+-+---+---++---++--+--------++----++------+-+--+------+----------??	6.2	65	0.3351	55372	732888	74677.5	103671726	104118726	1.36e-09		5	rs40465	103981726	T	G	0.923	0.96262	0.0047	8.633e-16	2	-+-+---+---++---++--+--------++----++------+-+--+------+----------??-	9	66	0.2719	128054	2274282	213496	TRUE		#N/A	#N/A	#N/A	#N/A	#N/A	#N/A	#N/A	#N/A	#N/A	#N/A	#N/A	#N/A	#N/A	#N/A	#N/A	#N/A	#N/A		5	rs40465	103981726	T	G	0.968356	0.00577778	2.74266e-08	TRUE
26	1	5	rs10900855	137937537	C	T	0.771173	0.943	1.05517	0.0096	2.512e-08	23	-+----+-------------------++-+-----++++----+----+-+-+-++-++----?--?-	0	65	0.8066	55032	723456	73774.9	137450537	137948137	2.29e-08		5	rs10900855	137937537	C	T	0.909	1.02552	0.0055	5.24e-06	23	-+----+-------------------++-+-----++++----+----+-+-+-++-++----?--?--	3	66	0.4066	100198	1903122	175706	TRUE		#N/A	#N/A	#N/A	#N/A	#N/A	#N/A	#N/A	#N/A	#N/A	#N/A	#N/A	#N/A	#N/A	#N/A	#N/A	#N/A	#N/A		5	rs10900855	137937537	T	C	0.988871	0.00675379	0.0972101	TRUE
27	1	5	rs11167957	146436523	C	T	0.381707	0.979	0.9518	0.0079	3.734e-10	41	++++-+++++++++-++-++--+++++-+-+++++--++++----++++++++-++---++++-++?+	0	66	0.5263	56207	735255	75912.1	146435163	146479423	4.16e-10		5	rs11167957	146436523	C	T	0.917	0.97795	0.0046	1.044e-06	41	++++-+++++++++-++-++--+++++-+-+++++--++++----++++++++-++---++++-++?++	18.7	67	0.09772	100786	1909022	176774	TRUE		5	rs1871580	146440922	G	T	0.926	0.97834	0.0045	8.567e-07	1	+++++-+++++++++++-++--+++++++-+-+++-+++++----++++++++-++-+-++++-++-++	17.4	68	0.1129	131969	2322416	220502		5	rs11167957	146436523	T	C	1.00868	0.00559625	0.12243	TRUE
28	1	5	rs7708829	169322197	A	G	0.543828	0.969	1.04896	0.0077	6.488e-10	1	++-+--+-++-+++++++-++++++-+--++++++--+++++--++-++++-+++++-+--+++++?+	9.9	66	0.2516	56207	735255	75912.1	169172197	169348797	5.4e-10		5	rs7708829	169322197	A	G	0.924	1.01959	0.0045	1.454e-05	1	++-+--+-++-+++++++-++++++-+--++++++--+++++--++-++++-+++++-+--+++++?++	28.4	67	0.01784	128889	2276649	214730	TRUE		5	rs155022	169341276	A	G	0.918	0.97873	0.0048	6.981e-06	10	--+--+---+-+-+-+---+--------+-+-+-++------++--------++---0+-+-----+--	26.8	68	0.02421	102326	1931905	179660		5	rs7708829	169322197	G	A	0.994875	0.00547671	0.348097	TRUE
29	1	6	rs13195402	26463575	G	T	0.911521	0.972	1.10716	0.0143	9.793e-13	11	----+?---+---+---+--??++------+-----+++---+-------+--+--+-?++--?--+-	22.9	62	0.058	57106	768906	79101.5	25183575	29463575	1.1e-12		6	rs13195402	26463575	G	T	0.926	1.06748	0.0083	5.047e-15	11	----+?---+---+---+--??++------+-----+++---+-------+--+--+-?++--?--+--	30.3	63	0.01351	129788	2310300	217920	TRUE		#N/A	#N/A	#N/A	#N/A	#N/A	#N/A	#N/A	#N/A	#N/A	#N/A	#N/A	#N/A	#N/A	#N/A	#N/A	#N/A	#N/A		6	rs13195402	26463575	T	G	0.954749	0.010276	5.84386e-06	TRUE
30	1	6	rs732691	43240390	C	T	0.895391	0.972	1.06919	0.0118	1.506e-08	27	---++++-+-------+---+-+-+----+++-----+--------+---+---------------+-	0	67	0.5203	59287	781022	81683.6	43082390	43411390	1.44e-08		6	rs732691	43240390	C	T	0.916	1.0321	0.0071	8.324e-06	27	---++++-+-------+---+-+-+----+++-----+--------+---+---------------+--	14.7	68	0.1569	102326	1931905	179660	TRUE		6	rs6930150	43249510	C	A	0.925	1.03407	0.0069	1.117e-06	17	---++-+-+-+--+--+---+++-+--+-+++-----+--------+---+-----+------+-----	11	68	0.2271	131969	2322416	220502		6	rs732691	43240390	T	C	0.988304	0.00884848	0.183037	TRUE
31	1	6	rs2388334	98591622	A	G	0.518975	0.977	0.93904	0.0074	1.648e-17	1	---------+-+-+---+-+------+---+--+++------+++--------+---++-------++	34.3	67	0.003789	59287	781022	81683.6	98297622	98781622	1.93e-17		6	rs2388334	98591622	A	G	0.928	0.95839	0.0044	2.397e-22	1	---------+-+-+---+-+------+---+--+++------+++--------+---++-------++-	40.2	68	0.0004295	131969	2322416	220502	TRUE		#N/A	#N/A	#N/A	#N/A	#N/A	#N/A	#N/A	#N/A	#N/A	#N/A	#N/A	#N/A	#N/A	#N/A	#N/A	#N/A	#N/A		6	rs2388334	98591622	G	A	1.03203	0.00542776	6.32044e-09	TRUE
32	1	6	rs763193	166996127	A	G	0.520879	0.972	0.95504	0.0074	5.546e-10	1	+------+---------++---+-+----+------+------+++--+----------+------+-	0	67	0.7673	59287	781022	81683.6	166969927	167023227	5.1e-10		6	rs763193	166996127	A	G	0.927	0.97756	0.0044	2.282e-07	1	+------+---------++---+-+----+------+------+++--+----------+------+--	7.5	68	0.3033	131969	2322416	220502	TRUE		6	rs960145	166996991	C	A	0.918	0.97658	0.0044	5.737e-08	45	-++++++-+++++++++--+++-+-+++--++++++-++++++---++0++++++++++-++++++-++	5.5	68	0.3481	102326	1931905	179660		6	rs763193	166996127	G	A	1.01022	0.00543495	0.0613291	TRUE
33	1	7	rs113779084	11871787	G	A	0.7	0.957	0.94601	0.0084	3.322e-11	1	+++++++++++++--++--+-+++-++-+-++-+-+++-++++++++++++++-++-++-++-+++?+	32	66	0.007673	56207	735255	75912.1	11854987	11994787	4.21e-11		7	rs113779084	11871787	G	A	0.92	0.98373	0.0049	0.0008606	1	+++++++++++++--++--+-+++-++-+-++-+-+++-++++++++++++++-++-++-++-+++?+-	48.6	67	5.693e-06	128889	2276649	214730	TRUE		7	rs113779084	11871787	G	A	0.92	0.98373	0.0049	0.0008606	1	+++++++++++++--++--+-+++-++-+-++-+-+++-++++++++++++++-++-++-++-+++?+-	48.6	67	5.693e-06	128889	2276649	214730		7	rs113779084	11871787	G	A	1.0042	0.00606335	0.489151	FALSE
34	1	7	rs2282889	21476188	A	G	0.406019	0.974	1.04991	0.0078	3.974e-10	32	+++++++++++++++++--+--++++++-++++++-++--+++++-++++-+--+--+--+++--+?+	0	66	0.6377	56207	735255	75912.1	21451288	21556988	5.5e-10		7	rs2282889	21476188	A	G	0.916	1.03159	0.0045	5.65e-12	32	+++++++++++++++++--+--++++++-++++++-++--+++++-++++-+--+--+--+++--+?++	3	67	0.4065	100786	1909022	176774	TRUE		#N/A	#N/A	#N/A	#N/A	#N/A	#N/A	#N/A	#N/A	#N/A	#N/A	#N/A	#N/A	#N/A	#N/A	#N/A	#N/A	#N/A		7	rs2282889	21476188	G	A	0.978052	0.00554394	6.3116e-05	TRUE
35	1	7	rs12672003	24647222	A	G	0.111686	0.984	0.92533	0.0129	1.713e-09	1	--+--++---?+-+--+----?--------+++---+---+-+-+++-+--------+---??---+-	14	63	0.1768	50937	270204	65525.5	24526222	24845222	2.45e-09		7	rs12672003	24647222	A	G	0.927	0.9658	0.0072	1.377e-06	1	--+--++---?+-+--+----?--------+++---+---+-+-+++-+--------+---??---+--	28.4	64	0.01994	123619	1811598	204344	TRUE		#N/A	#N/A	#N/A	#N/A	#N/A	#N/A	#N/A	#N/A	#N/A	#N/A	#N/A	#N/A	#N/A	#N/A	#N/A	#N/A	#N/A		7	rs12672003	24647222	G	A	1.01544	0.00868775	0.0783611	TRUE
36	1	7	rs2391486	27843534	A	G	0.388925	0.975	0.95762	0.0079	3.916e-08	1	---+-++--+-+-+--+----+-----+---+-----+-+---+---+-+---+---++-------?-	0	66	0.6826	56207	735255	75912.1	27712534	27928334	3.14e-08		7	rs2391486	27843534	A	G	0.927	0.98	0.0046	8.954e-06	1	---+-++--+-+-+--+----+-----+---+-----+-+---+---+-+---+---++-------?--	8.2	67	0.2889	128889	2276649	214730	TRUE		7	rs2391486	27843534	A	G	0.927	0.98	0.0046	8.954e-06	1	---+-++--+-+-+--+----+-----+---+-----+-+---+---+-+---+---++-------?--	8.2	67	0.2889	128889	2276649	214730		7	rs2391486	27843534	G	A	1.00871	0.00557513	0.11985	TRUE
37	1	7	rs1056061	29954137	A	G	0.863155	0.977	0.93923	0.0108	6.104e-09	1	--+-+----------++----++-------+-----++++--+---+-+-----------------+-	8.2	67	0.2879	59287	781022	81683.6	29805137	30175137	4.4e-09		7	rs1056061	29954137	A	G	0.929	0.96416	0.0063	8.113e-09	1	--+-+----------++----++-------+-----++++--+---+-+-----------------+--	17.1	68	0.1187	131969	2322416	220502	TRUE		#N/A	#N/A	#N/A	#N/A	#N/A	#N/A	#N/A	#N/A	#N/A	#N/A	#N/A	#N/A	#N/A	#N/A	#N/A	#N/A	#N/A		7	rs1056061	29954137	G	A	1.023	0.00782662	0.00374939	TRUE
38	1	7	rs73188321	105048158	C	T	0.663508	0.902	1.04886	0.0081	4.198e-09	1	+------+-+---+--++--+-+++-+-----+---+----------------+++++---+--+---	17.7	67	0.1103	59287	781022	81683.6	104455158	105063358	3.23e-09		7	rs73188321	105048158	C	T	0.901	1.02984	0.0051	6.78e-09	1	+------+-+---+--++--+-+++-+-----+---+----------------+++++---+--+----	24.2	68	0.03979	131969	2322416	220502	TRUE		#N/A	#N/A	#N/A	#N/A	#N/A	#N/A	#N/A	#N/A	#N/A	#N/A	#N/A	#N/A	#N/A	#N/A	#N/A	#N/A	#N/A		7	rs73188321	105048158	T	C	0.98247	0.0065111	0.00656726	TRUE
39	1	7	rs73201933	115027979	T	A	0.499154	0.972	1.04917	0.0077	5.575e-10	1	----+--+-+++++------++-+--++-+++---+---+--++--------+--+-+--------?-	21.5	66	0.06571	56207	735255	75912.1	114940179	115243979	3.8e-10		7	rs73201933	115027979	T	A	0.926	1.03935	0.0044	4.032e-18	1	----+--+-+++++------++-+--++-+++---+---+--++--------+--+-+--------?--	22.4	67	0.0564	128889	2276649	214730	TRUE		#N/A	#N/A	#N/A	#N/A	#N/A	#N/A	#N/A	#N/A	#N/A	#N/A	#N/A	#N/A	#N/A	#N/A	#N/A	#N/A	#N/A		7	rs73201933	115027979	T	A	1.03457	0.00544086	4.17251e-10	TRUE
40	1	7	rs10265001	140665521	C	G	0.218199	0.963	0.94054	0.0094	7.894e-11	1	--+-------+--++---------+----+-+---+---+---+-+----++----++++------?-	0	66	0.5092	56207	735255	75912.1	140279521	140807521	7e-11		7	rs10265001	140665521	C	G	0.922	0.96416	0.0055	2.095e-11	1	--+-------+--++---------+----+-+---+---+---+-+----++----++++------?--	11.2	67	0.2238	128889	2276649	214730	TRUE		#N/A	#N/A	#N/A	#N/A	#N/A	#N/A	#N/A	#N/A	#N/A	#N/A	#N/A	#N/A	#N/A	#N/A	#N/A	#N/A	#N/A		7	rs10265001	140665521	G	C	1.02437	0.00668104	0.000305085	TRUE
41	1	8	rs7813581	9882652	G	T	0.816859	0.976	0.94092	0.0094	8.842e-11	1	--++++++-++++-+++-+++++++++++-+++++++++++++----+-++++++++--+++++++--	0	67	0.819	59287	781022	81683.6	8092652	11452652	#N/A		8	rs7813581	9882652	G	T	0.928	0.98098	0.0056	0.0006803	1	--++++++-++++-+++-+++++++++++-+++++++++++++----+-++++++++--+++++++---	22.1	68	0.05749	131969	2322416	220502	TRUE		8	rs17150106	9336065	C	T	0.912	0.97492	0.0051	7.993e-07	17	++++-+++-++++-++---+-+--+++-++++++---++-+++-++---++++-+++++++++++-?-+	0	67	0.6712	100786	1909022	176774		8	rs7813581	9882652	T	G	0.995595	0.00706121	0.531662	FALSE
41	2	8	rs62489494	9763909	G	C	0.865836	0.967	0.93053	0.0111	9.176e-11	1	-++++++++++-+-+++-++--+++++++-++++--+++++++-+--++++++--++-+++++++-?+	2.9	66	0.4109	56207	735255	75912.1	8092652	11452652	8.82e-11		8	rs62489494	9763909	G	C	0.924	0.97006	0.0065	3.014e-06	1	-++++++++++-+-+++-++--+++++++-++++--+++++++-+--++++++--++-+++++++-?++	25	67	0.03574	128889	2276649	214730	TRUE		#N/A	#N/A	#N/A	#N/A	#N/A	#N/A	#N/A	#N/A	#N/A	#N/A	#N/A	#N/A	#N/A	#N/A	#N/A	#N/A	#N/A		8	rs62489494	9763909	G	C	0.991361	0.0080175	0.27962	TRUE
42	1	8	rs898471	27589315	T	C	0.10087	0.971	1.07562	0.0129	1.566e-08	1	+-+++++-+-++++++--+--+-+-++--+-+++--++-+++-+-++-+-+++--++++-+++-++?+	16.4	66	0.1317	56207	735255	75912.1	27579475	27712315	9e-09		8	rs898471	27589315	T	C	0.925	1.02163	0.0074	0.003733	1	+-+++++-+-++++++--+--+-+-++--+-+++--++-+++-+-++-+-+++--++++-+++-++?+-	34.8	67	0.003307	128889	2276649	214730	TRUE		8	rs10100417	27685485	C	T	0.918	0.97424	0.0088	0.003153	10	--+++++-+-+++-++-----+-+-++--+-+++--++-+++-+-++-+++++--+-++-++++++-+-	30.3	68	0.01098	102326	1931905	179660		8	rs898471	27589315	T	C	0.996323	0.00899997	0.682165	FALSE
43	1	8	rs10093647	33776780	A	T	0.921867	0.975	0.92035	0.0143	6.2e-09	1	--++-++----+-+-+--++-?--+-++-+--+--++-++----++------+---++++-?---+?+	13	64	0.1933	54920	645856	73618.3	33404780	34816780	3.65e-09		8	rs10093647	33776780	A	T	0.926	0.95743	0.0083	1.507e-07	1	--++-++----+-+-+--++-?--+-++-+--+--++-++----++------+---++++-?---+?+-	23.6	65	0.04804	127602	2187250	212437	TRUE		#N/A	#N/A	#N/A	#N/A	#N/A	#N/A	#N/A	#N/A	#N/A	#N/A	#N/A	#N/A	#N/A	#N/A	#N/A	#N/A	#N/A		8	rs10093647	33776780	T	A	1.02376	0.0101808	0.0214566	TRUE
44	1	8	rs4909802	139509227	A	G	0.843922	0.953	1.05919	0.0105	4.755e-08	1	--+-+++--+?+--++-+-+-+-+++-++-++++--+++++++--+++++-+++++++++++++++-+	0	66	0.6516	57315	588420	77779.6	139504267	139587727	4.35e-08		8	rs4909802	139509227	A	G	0.919	1.02737	0.0062	1.386e-05	1	--+-+++--+?+--++-+-+-+-+++-++-++++--+++++++--+++++-+++++++++++++++-++	9.3	67	0.2642	129997	2129814	216598	TRUE		8	rs4433150	139587320	T	C	0.908	1.03396	0.0071	2.826e-06	1	----++--++++--++-+-+-+-+++--+-++++---+++++++++++--++--++++-+++++++?++	7.4	67	0.3064	128889	2276649	214730		8	rs4909802	139509227	G	A	0.989337	0.00767999	0.162292	TRUE
45	1	9	rs112216268	24283313	C	T	0.219492	0.982	0.94952	0.0094	3.115e-08	1	--+++-+--+++++----++-+---++++++-+-+-+++++++--++-++-----+-+?++?+-++?+	18.3	64	0.1068	54655	645900	73658.4	24156313	24479313	3.59e-08		9	rs112216268	24283313	C	T	0.929	0.97336	0.0053	3.277e-07	1	--+++-+--+++++----++-+---++++++-+-+-+++++++--++-++-----+-+?++?+-++?++	26.7	65	0.02726	127337	2187294	212477	TRUE		#N/A	#N/A	#N/A	#N/A	#N/A	#N/A	#N/A	#N/A	#N/A	#N/A	#N/A	#N/A	#N/A	#N/A	#N/A	#N/A	#N/A		9	rs112216268	24283313	T	C	1.01549	0.00642048	0.0167831	TRUE
46	1	9	rs10973201	37090538	T	C	0.110581	0.796	0.91274	0.0156	4.426e-09	1	-----+----?-+-+++-+-------+---+--+-++++---------------+---?+-???--??	0	60	0.7477	45582	210315	56422.3	36998038	37522538	4.86e-09		###	#N/A	#N/A	##	##	#N/A	#N/A	#N/A	#N/A	###	#N/A	#N/A	#N/A	#N/A	#N/A	#N/A	#N/A	#N/A		#N/A	#N/A	#N/A	#N/A	#N/A	#N/A	#N/A	#N/A	#N/A	#N/A	#N/A	#N/A	#N/A	#N/A	#N/A	#N/A	#N/A		#N/A	#N/A	#N/A	#N/A	#N/A	#N/A	#N/A	#N/A	#N/A
47	1	9	rs3750508	141017240	C	T	0.639948	0.877	0.95275	0.0089	4.824e-08	29	+---+++-+++-+++++-++++++++++++-++-++++?+-++++++?++++++-+-+?++++?++?+	0	62	0.8083	52207	664327	69913.6	140992140	141076840	#N/A		9	rs3750508	141017240	C	T	0.895	0.96783	0.0047	4.974e-12	29	+---+++-+++-+++++-++++++++++++-++-++++?+-++++++?++++++-+-+?++++?++?++	0	63	0.7032	98786	1873558	173775	TRUE		#N/A	#N/A	#N/A	#N/A	#N/A	#N/A	#N/A	#N/A	#N/A	#N/A	#N/A	#N/A	#N/A	#N/A	#N/A	#N/A	#N/A		9	rs3750508	141017240	T	C	1.02682	0.00560588	2.39353e-06	TRUE
48	1	10	rs61847719	62066170	T	G	0.948883	0.985	0.89709	0.0176	6.903e-10	1	-+++----------+----+-?----++-+-------+---------++----+----+-+-?---?-	25.9	64	0.03289	50930	506351	65833.1	61899170	62375170	6.84e-10		10	rs61847719	62066170	T	G	0.927	0.94478	0.0101	1.565e-08	1	-+++----------+----+-?----++-+-------+---------++----+----+-+-?---?--	34.4	65	0.004071	123612	2047745	204651	TRUE		#N/A	#N/A	#N/A	#N/A	#N/A	#N/A	#N/A	#N/A	#N/A	#N/A	#N/A	#N/A	#N/A	#N/A	#N/A	#N/A	#N/A		10	rs61847719	62066170	T	G	0.968696	0.0122469	0.00970155	TRUE
49	1	10	rs11001489	77502684	A	G	0.897954	0.954	1.07498	0.0131	3.018e-08	6	------+++++-+++++--++++-+++-++--+++-----++++++++--+++-+----+++++++?+	0	66	0.5661	56207	735255	75912.1	77380684	77570084	3.41e-08		10	rs11001489	77502684	A	G	0.919	1.043	0.0076	2.766e-08	6	------+++++-+++++--++++-+++-++--+++-----++++++++--+++-+----+++++++?++	6.4	67	0.3294	128889	2276649	214730	TRUE		#N/A	#N/A	#N/A	#N/A	#N/A	#N/A	#N/A	#N/A	#N/A	#N/A	#N/A	#N/A	#N/A	#N/A	#N/A	#N/A	#N/A		10	rs11001489	77502684	G	A	0.973633	0.00929457	0.00392932	TRUE
50	1	10	rs4595478	111800145	T	C	0.171855	0.965	1.07208	0.0104	1.934e-11	10	--++--++++++++-+++++--+++++++--++-+-+++++-+-++++++++-+++++-+++++++?+	6.7	66	0.3227	56207	735255	75912.1	111530145	112026145	2.21e-11		10	rs4595478	111800145	T	C	0.914	1.02398	0.0059	5.889e-05	10	--++--++++++++-+++++--+++++++--++-+-+++++-+-++++++++-+++++-+++++++?++	32.8	67	0.005886	100786	1909022	176774	TRUE		10	rs7083619	111755762	C	T	0.925	0.97317	0.006	5.83e-06	1	--++--+++++-++-+++-+-+++++++++-++-+-+++++++-++++++++-+++++-+++++++--+	27.3	68	0.0219	131969	2322416	220502		10	rs4595478	111800145	T	C	1.00181	0.00715524	0.800821	TRUE
51	1	11	rs174567	61593005	A	G	0.665295	0.983	0.94563	0.0077	3.391e-13	1	--+--+-+---+-+-+-----+-----+---+--+---+---------+--++----++----+-+++	26.1	67	0.02891	59287	781022	81683.6	61518205	61658805	5.51e-13		11	rs174567	61593005	A	G	0.931	0.95218	0.0046	9.175e-27	1	--+--+-+---+-+-+-----+-----+---+--+---+---------+--++----++----+-+++-	26	68	0.02858	131969	2322416	220502	TRUE		#N/A	#N/A	#N/A	#N/A	#N/A	#N/A	#N/A	#N/A	#N/A	#N/A	#N/A	#N/A	#N/A	#N/A	#N/A	#N/A	#N/A		11	rs174567	61593005	G	A	1.04629	0.00570236	2.40183e-15	TRUE
52	1	11	rs484201	63790931	C	T	0.538349	0.942	0.95104	0.0081	4.778e-10	17	-++-+++++-+++-+---++-++++-+--++--++++-?+++++++++++++-++++++-+++?++?+	0	64	0.8147	54112	722483	72829.1	63585931	63797681	1.43e-11		11	rs484201	63790931	C	T	0.914	0.98305	0.0046	0.0002066	17	-++-+++++-+++-+---++-++++-+--++--++++-?+++++++++++++-++++++-+++?++?++	17.5	65	0.1164	126794	2263877	211647	TRUE		11	rs10897453	63620253	A	G	0.916	1.02306	0.0044	2.605e-07	36	++-+-+--+++---+----+-+++++-+-++---++++++++++++-+0+++--+++++-++++++-++	15	68	0.1509	102326	1931905	179660		11	rs484201	63790931	T	C	1.00103	0.00561388	0.854205	TRUE
53	1	11	rs4672	64009879	G	A	0.921161	0.965	0.93389	0.0136	5.194e-07	33	+++++++-+++++----+++--++++--+-+++--+++?++++--+++-+---++--+-+-+++++-+	7.9	66	0.2956	58367	780049	80737.9	63809818	64177225	1.2e-08		11	rs4672	64009879	G	A	0.915	0.97795	0.0081	0.006	33	+++++++-+++++----+++--++++--+-+++--+++?++++--+++-+---++--+-+-+++++-+-	25.1	67	0.03518	101866	1931419	179187	TRUE		11	rs11231761	64114062	G	A	0.92	0.98108	0.0051	0.0001769	1	++-+-+-++-+++++++++-+-++-+-+++--+++--++---+++-++-+--+---++++++++-+--+	18.6	68	0.09636	131969	2322416	220502		11	rs4672	64009879	G	A	1.00309	0.0101147	0.760454	FALSE
54	1	11	rs475805	65848738	G	A	0.234728	0.976	0.94384	0.0093	6.328e-10	1	-+-++++++++++-+-+--+++++-+++++++++-+-+++++++-++++++++-++++++-?++-+?+	15	65	0.1558	55106	645943	73736.9	65785738	66052738	#N/A		11	rs475805	65848738	G	A	0.926	0.98128	0.0052	0.0003087	1	-+-++++++++++-+-+--+++++-+++++++++-+-+++++++-++++++++-++++++-?++-+?++	35.1	66	0.003131	127788	2187337	212555	TRUE		11	rs475805	65848738	G	A	0.926	0.98128	0.0052	0.0003087	1	-+-++++++++++-+-+--+++++-+++++++++-+-+++++++-++++++++-++++++-?++-+?++	35.1	66	0.003131	127788	2187337	212555		11	rs475805	65848738	G	A	0.998939	0.00633602	0.866953	TRUE
55	1	11	rs2380759	66647430	T	G	0.710581	0.975	1.0595	0.0086	1.426e-11	1	++-+-++++++++-++++--+-+++++-+++++----+++++++--+++++-+-+-++-+++++-+?+	25.4	66	0.03373	56207	735255	75912.1	66056430	66835430	6.04e-12		11	rs2380759	66647430	T	G	0.927	1.02235	0.0049	6.924e-06	1	++-+-++++++++-++++--+-+++++-+++++----+++++++--+++++-+-+-++-+++++-+?++	41.5	67	0.0002708	128889	2276649	214730	TRUE		#N/A	#N/A	#N/A	#N/A	#N/A	#N/A	#N/A	#N/A	#N/A	#N/A	#N/A	#N/A	#N/A	#N/A	#N/A	#N/A	#N/A		11	rs2380759	66647430	T	G	1.00453	0.00600995	0.452236	TRUE
56	1	11	rs12575685	70517927	G	A	0.685751	0.949	0.94327	0.0084	3.238e-12	21	+++++++-++++-++++-+-+++-++++++-+-+-++--++++-++++++++++-++-++++++++?-	25.2	66	0.0352	56207	735255	75912.1	70492827	70630927	3.69e-12		11	rs12575685	70517927	G	A	0.911	0.97658	0.0049	1.428e-06	21	+++++++-++++-++++-+-+++-++++++-+-+-++--++++-++++++++++-++-++++++++?-+	41.4	67	0.0002802	100786	1909022	176774	TRUE		#N/A	#N/A	#N/A	#N/A	#N/A	#N/A	#N/A	#N/A	#N/A	#N/A	#N/A	#N/A	#N/A	#N/A	#N/A	#N/A	#N/A		11	rs12575685	70517927	G	A	0.994554	0.00608613	0.369706	TRUE
57	1	11	rs11018471	88831103	G	A	0.661956	0.961	0.95151	0.0082	1.123e-09	1	-+--+-++-++-+++++--++-+-++-++++++++++-++++-+-+++-+---+++----+++++-?+	33.6	66	0.004931	56207	735255	75912.1	88472103	89102103	1.35e-09		11	rs11018471	88831103	G	A	0.922	0.9719	0.0047	1.713e-09	1	-+--+-++-++-+++++--++-+-++-++++++++++-++++-+-+++-+---+++----+++++-?++	38.8	67	0.0008044	128889	2276649	214730	TRUE		#N/A	#N/A	#N/A	#N/A	#N/A	#N/A	#N/A	#N/A	#N/A	#N/A	#N/A	#N/A	#N/A	#N/A	#N/A	#N/A	#N/A		11	rs11018471	88831103	G	A	0.982394	0.00581816	0.00228379	TRUE
58	1	11	rs4373974	113430486	T	G	0.529814	0.936	1.04592	0.0082	3.688e-08	18	--+----++++-+--++-+++-+++++-+-+++-+--++++-++++-+-++++++--++-+++?-+?+	0	65	0.6167	55032	723456	73774.9	113317486	113451186	3.23e-08		11	rs4373974	113430486	T	G	0.907	1.03603	0.0055	1.564e-10	18	--+----++++-+--++-+++-+++++-+-+++-+--++++-++++-+-++++++--++-+++?-+?++	0	66	0.5629	100198	1903122	175706	TRUE		#N/A	#N/A	#N/A	#N/A	#N/A	#N/A	#N/A	#N/A	#N/A	#N/A	#N/A	#N/A	#N/A	#N/A	#N/A	#N/A	#N/A		11	rs4373974	113430486	T	G	1.0277	0.00753463	0.000286183	TRUE
59	1	11	rs146786560	117106458	T	C	0.958923	0.922	0.90095	0.0188	2.686e-08	5	++++-?+----+-++---+-??--+--++-------?---+--+?-------++---++-------?-	1.7	61	0.438	55351	732353	75062.2	116701458	117235458	2.13e-08		11	rs146786560	117106458	T	C	0.905	0.95237	0.0109	7.838e-06	5	++++-?+----+-++---+-??--+--++-------?---+--+?-------++---++-------?--	17.7	62	0.1194	100358	1907571	176349	TRUE		11	rs146786560	117106458	T	C	0.905	0.95237	0.0109	7.838e-06	5	++++-?+----+-++---+-??--+--++-------?---+--+?-------++---++-------?--	17.7	62	0.1194	100358	1907571	176349		11	rs146786560	117106458	T	C	0.979847	0.0134135	0.130099	TRUE
60	1	12	rs2159100	2346393	C	T	0.666612	0.984	0.93791	0.0078	1.98e-16	46	-+---+-+++++++++++++++++++++++-+-++-++++++++-+++-+-++-++-+++++++++++	27.5	67	0.02174	59287	781022	81683.6	2274093	2420493	2.09e-16		12	rs2159100	2346393	C	T	0.919	0.9687	0.0046	6.132e-12	46	-+---+-+++++++++++++++++++++++-+-++-++++++++-+++-+-++-++-++++++++++++	42.8	68	0.000135	102326	1931905	179660	TRUE		#N/A	#N/A	#N/A	#N/A	#N/A	#N/A	#N/A	#N/A	#N/A	#N/A	#N/A	#N/A	#N/A	#N/A	#N/A	#N/A	#N/A		12	rs2159100	2346393	T	C	1.01434	0.00574964	0.0133082	TRUE
61	1	13	rs12584829	54028935	T	G	0.381778	0.976	1.04707	0.0079	4.701e-09	1	-++-+++-+-+----++-+---+-++--+++++++-++++++++++++++++++------++++++?-	26	66	0.03018	56207	735255	75912.1	53642935	54051635	5.82e-09		13	rs12584829	54028935	T	G	0.927	1.04206	0.0045	1.14e-19	1	-++-+++-+-+----++-+---+-++--+++++++-++++++++++++++++++------++++++?-+	25.4	67	0.03322	128889	2276649	214730	TRUE		#N/A	#N/A	#N/A	#N/A	#N/A	#N/A	#N/A	#N/A	#N/A	#N/A	#N/A	#N/A	#N/A	#N/A	#N/A	#N/A	#N/A		13	rs12584829	54028935	T	G	1.03959	0.00556878	3.31453e-12	TRUE
62	1	13	rs139650020	65629081	G	A	0.013708	0.821	0.82391	0.0346	2.134e-08	1	?+?-????-?+?-?+++??+??++++?-?+???++??+?--+++?--+?++++++++-?++-?+++?+	0	41	0.841	44378	494412	58739.8	64815081	65936081	2.18e-08		13	rs139650020	65629081	G	A	0.877	0.93613	0.0205	0.001261	1	?+?-????-?+?-?+++??+??++++?-?+???++??+?--+++?--+?++++++++-?++-?+++?+-	20.8	42	0.1187	117060	2035806	197558	TRUE		13	rs359397	65213501	T	G	0.914	1.01928	0.0045	2.122e-05	5	-+-+-+-++-?+-+--+-++-+---++++++++-++++-+++++---+-+-++-+++-++++++++?++	0	66	0.9287	99800	1812721	174822		13	rs139650020	65629081	G	A	1.00288	0.0254021	0.909805	FALSE
63	1	13	rs314690	80008957	T	C	0.345027	0.98	0.94762	0.0081	3.861e-11	57	+---+-+--+---++-+-----------+-++--++++++-----------+----+++-------?-	6.2	66	0.333	56207	735255	75912.1	79808957	80193957	3.11e-11		13	rs314690	80008957	T	C	0.917	0.97122	0.0047	4.264e-10	57	+---+-+--+---++-+-----------+-++--++++++-----------+----+++-------?--	20.3	67	0.0778	100786	1909022	176774	TRUE		#N/A	#N/A	#N/A	#N/A	#N/A	#N/A	#N/A	#N/A	#N/A	#N/A	#N/A	#N/A	#N/A	#N/A	#N/A	#N/A	#N/A		13	rs314690	80008957	T	C	0.983063	0.00570555	0.00273305	TRUE
64	1	14	rs10131905	62425610	C	A	0.605972	0.946	1.04854	0.0081	4.163e-09	1	--+-++-+-----+--+++-+--+--+---+-++-----+-+-++----------------+--+-?-	19.5	66	0.08876	56207	735255	75912.1	62383410	62503910	4.88e-09		14	rs10131905	62425610	C	A	0.916	1.01888	0.0046	5.279e-05	1	--+-++-+-----+--+++-+--+--+---+-++-----+-+-++----------------+--+-?--	33.6	67	0.00472	128889	2276649	214730	TRUE		14	rs1889808	62490551	A	G	0.928	1.0199	0.0045	1.037e-05	1	+-++--+-+++++-++---+-++-++-+++-+--+-+++-++---++++++++-+++-++++++-+-++	19.2	68	0.0888	131969	2322416	220502		14	rs10131905	62425610	C	A	1.00467	0.00562894	0.408013	TRUE
65	1	14	rs2693698	99719219	A	G	0.457865	0.967	0.95705	0.0075	4.37e-09	49	-+--+++-----+----+------------++---+-+-+---++-+-----+---+-+---+---+-	0	67	0.7785	59287	781022	81683.6	99665019	99733919	4.83e-09		14	rs2693698	99719219	A	G	0.915	0.96764	0.0044	6.994e-14	49	-+--+++-----+----+------------++---+-+-+---++-+-----+---+-+---+---+--	0	68	0.7081	102326	1931905	179660	TRUE		#N/A	#N/A	#N/A	#N/A	#N/A	#N/A	#N/A	#N/A	#N/A	#N/A	#N/A	#N/A	#N/A	#N/A	#N/A	#N/A	#N/A		14	rs2693698	99719219	G	A	1.02749	0.00543414	5.96257e-07	TRUE
66	1	15	rs55994097	67470134	T	C	0.543875	0.918	0.95705	0.008	4.324e-08	1	++---++-----+-++++---+--+----++-++++------------+---------+----+--?-	0	66	0.6339	56207	735255	75912.1	67465544	68143134	4.09e-08		15	rs55994097	67470134	T	C	0.906	0.97765	0.0046	9.006e-07	1	++---++-----+-++++---+--+----++-++++------------+---------+----+--?--	7	67	0.3141	128889	2276649	214730	TRUE		15	rs1470003	67469335	C	G	0.897	0.97609	0.0047	3.258e-07	1	+-----------+-+-++-+-++------++-++++---+--+-----+-----+-++-----?--?+-	10.1	66	0.2486	127714	2264850	212593		15	rs55994097	67470134	T	C	0.987938	0.00560189	0.0303187	TRUE
67	1	15	rs12443081	83603563	G	A	0.908488	0.962	1.06727	0.0133	9.618e-07	21	-+-++---++-+-+++----+--+---------++-++---+-++-+-0-+-------+----+--?-	16.6	66	0.1282	56207	735255	75912.1	82119914	84191426	7.3e-09		15	rs12443081	83603563	G	A	0.913	1.02051	0.0077	0.008635	21	-+-++---++-+-+++----+--+---------++-++---+-++-+-0-+-------+----+--?-+	30.5	67	0.0109	100786	1909022	176774	TRUE		15	rs56042848	82527585	A	T	0.927	1.02429	0.005	1.689e-06	1	+-++-++++--++-+---+---+--+-+-+-+++-++++++++++++++-+++++++---++-+++-++	0	68	0.5302	131969	2322416	220502		15	rs12443081	83603563	G	A	0.997445	0.00947887	0.78751	FALSE
68	1	15	rs35478610	85099237	G	T	0.71392	0.97	1.06396	0.0086	7.594e-13	1	----+------------+++++--------------+-+--+---------------+--------?-	0	66	0.7554	56207	735255	75912.1	84630237	85392237	7e-15		15	rs35478610	85099237	G	T	0.925	1.03749	0.005	2.107e-13	1	----+------------+++++--------------+-+--+---------------+--------?--	5	67	0.36	128889	2276649	214730	TRUE		#N/A	#N/A	#N/A	#N/A	#N/A	#N/A	#N/A	#N/A	#N/A	#N/A	#N/A	#N/A	#N/A	#N/A	#N/A	#N/A	#N/A		15	rs35478610	85099237	T	G	0.976247	0.00614338	8.88547e-05	TRUE
69	1	15	rs4702	91426560	G	A	0.449283	0.951	1.04959	0.0077	3.302e-10	44	---++-+----+---++----+++---+--------+-?------+----++-----------?--+-	30.9	65	0.01058	57192	768250	78600.7	91403060	91437360	4.83e-10		15	rs4702	91426560	G	A	0.911	1.03769	0.0044	7.643e-17	44	---++-+----+---++----+++---+--------+-?------+----++-----------?--+--	32.2	66	0.007192	101278	1925519	178119	TRUE		#N/A	#N/A	#N/A	#N/A	#N/A	#N/A	#N/A	#N/A	#N/A	#N/A	#N/A	#N/A	#N/A	#N/A	#N/A	#N/A	#N/A		15	rs4702	91426560	G	A	1.03179	0.00542243	7.94805e-09	TRUE
70	1	16	rs34015112	9238382	G	A	0.77202	0.899	1.05633	0.0098	2.196e-08	1	++---++++------+--+--+-+-----+-----+--?-----------------+++-++-?--?-	16.7	64	0.1303	54112	722483	72829.1	9158682	9238382	1.5e-08		16	rs34015112	9238382	G	A	0.9	1.0248	0.0058	2.021e-05	1	++---++++------+--+--+-+-----+-----+--?-----------------+++-++-?--?--	28.9	65	0.01702	126794	2263877	211647	TRUE		16	rs28455634	9230816	G	A	0.912	1.02061	0.0047	1.65e-05	1	-----+--++-----+--+-+--+-----+-------++---+-------------++++++-+-++--	42.7	68	0.0001398	131969	2322416	220502		16	rs34015112	9238382	G	A	1.0086	0.00710655	0.227703	TRUE
71	1	16	rs12926477	13097206	C	G	0.738632	0.967	0.95199	0.0083	2.993e-09	1	---+-+-+-----++--+-+----+--+----+-+-++-----++-+-+---+++----+-+------	10.9	67	0.2299	59287	781022	81683.6	13021906	13119206	2.06e-09		16	rs12926477	13097206	C	G	0.925	0.96551	0.005	1.551e-12	1	---+-+-+-----++--+-+----+--+----+-+-++-----++-+-+---+++----+-+-------	14.7	68	0.1564	131969	2322416	220502	TRUE		#N/A	#N/A	#N/A	#N/A	#N/A	#N/A	#N/A	#N/A	#N/A	#N/A	#N/A	#N/A	#N/A	#N/A	#N/A	#N/A	#N/A		16	rs12926477	13097206	G	C	1.0276	0.00619612	1.15631e-05	TRUE
72	1	16	rs8054556	29958216	G	A	0.545145	0.964	1.04289	0.0075	1.933e-08	1	++--++-+------------+++---+---+++-+-++-------+--+++--+--++---+----+-	8.4	67	0.2835	59287	781022	81683.6	29885716	30187216	2.16e-08		16	rs8054556	29958216	G	A	0.924	1.01298	0.0045	0.00405	1	++--++-+------------+++---+---+++-+-++-------+--+++--+--++---+----+-+	29.8	68	0.01241	131969	2322416	220502	TRUE		16	rs3814883	29994922	C	T	0.921	1.01359	0.0045	0.002761	17	++--++-+---------+-++++---+---+++-+-++-------+--+++--+--++---+----+++	35.4	68	0.002546	131969	2322416	220502		16	rs8054556	29958216	G	A	0.996591	0.005591	0.541384	FALSE
73	1	16	rs12325060	69404241	G	A	0.721843	0.969	0.95352	0.0087	5.366e-08	2	+++++++++++-+-+++-++--++++-+++--+-+-++++++---+-++++-+++++-+++-+-++?+	26.8	66	0.02552	56207	735255	75912.1	69128053	69494279	4.49e-08		16	rs12325060	69404241	G	A	0.924	0.98069	0.005	0.000103	2	+++++++++++-+-+++-++--++++-+++--+-+-++++++---+-++++-+++++-+++-+-++?++	36.5	67	0.001842	128889	2276649	214730	TRUE		16	rs58264433	69283995	T	A	0.928	0.97239	0.0067	2.605e-05	1	-++++-+++-+-+-+--++++++++--+-+--+++-+--+++-++++++++-+-+++--++??++++++	15.1	66	0.153	125777	2004287	208366		16	rs12325060	69404241	G	A	0.994301	0.00612148	0.350694	TRUE
74	1	16	rs12932628	89632725	G	T	0.524312	0.913	0.94111	0.0089	9.374e-12	33	+-++++++++++-+++-+++--+++++-+++--+++--++++++--++-+-++++++++++???++?+	3	63	0.4093	48840	405327	61639.3	89385725	89656625	9.2e-12		16	rs12932628	89632725	G	T	0.902	0.97346	0.0048	1.853e-08	33	+-++++++++++-+++-+++--+++++-+++--+++--++++++--++-+-++++++++++???++?++	24.9	64	0.03944	97102	1744058	169638	TRUE		#N/A	#N/A	#N/A	#N/A	#N/A	#N/A	#N/A	#N/A	#N/A	#N/A	#N/A	#N/A	#N/A	#N/A	#N/A	#N/A	#N/A		16	rs12932628	89632725	T	G	1.0133	0.00565477	0.0194455	TRUE
75	1	17	rs9896486	1252843	T	G	0.403621	0.971	1.04342	0.0075	1.708e-08	6	+---+++++-+-+-+++++++-++++++--+-+++++++++++--+++-+++++-++-+-++++++-+	0	67	0.9008	59287	781022	81683.6	1225943	1364843	2.16e-08		17	rs9896486	1252843	T	G	0.926	1.0199	0.0045	1.044e-05	6	+---+++++-+-+-+++++++-++++++--+-+++++++++++--+++-+++++-++-+-++++++-++	0	68	0.5203	131969	2322416	220502	TRUE		17	rs9896486	1252843	T	G	0.926	1.0199	0.0045	1.044e-05	6	+---+++++-+-+-+++++++-++++++--+-+++++++++++--+++-+++++-++-+-++++++-++	0	68	0.5203	131969	2322416	220502		17	rs9896486	1252843	T	G	1.00737	0.00553252	0.184725	TRUE
76	1	17	rs4790849	1859542	C	T	0.825018	0.946	0.94214	0.01	2.342e-09	17	-+++--+++-++++++-+--++-++++-++++-++-++?+++-++-++++-+++++++---+++++?-	0.1	65	0.4738	55287	734282	74966.3	1816742	1879342	3.75e-09		17	rs4790849	1859542	C	T	0.916	0.97648	0.0059	5.995e-05	17	-+++--+++-++++++-+--++-++++-++++-++-++?+++-++-++++-+++++++---+++++?-+	22.3	66	0.05789	127969	2275676	213785	TRUE		17	rs4790841	1835482	C	T	0.914	0.97287	0.0062	1.078e-05	1	-+++--+++-++++++-+--++++-++-++++-++-++?+++-+++++++++-+++++---+?-+++-+	18.2	66	0.1049	125958	2092626	209596		17	rs4790849	1859542	T	C	1.00428	0.00736694	0.562305	TRUE
77	1	17	rs228768	42191893	G	T	0.310322	0.958	1.05211	0.0081	2.875e-10	10	-+-------++-+-------------------+-+-+-----++---+----+----+-----+----	15.3	67	0.1472	59287	781022	81683.6	42065893	42333893	3.6e-10		17	rs228768	42191893	G	T	0.922	1.02132	0.0048	1.115e-05	10	-+-------++-+-------------------+-+-+-----++---+----+----+-----+-----	32.1	68	0.006712	131969	2322416	220502	TRUE		#N/A	#N/A	#N/A	#N/A	#N/A	#N/A	#N/A	#N/A	#N/A	#N/A	#N/A	#N/A	#N/A	#N/A	#N/A	#N/A	#N/A		17	rs228768	42191893	T	G	0.995316	0.00599283	0.433459	TRUE
78	1	17	rs884303	53367300	A	G	0.627722	0.969	0.96002	0.0079	2.826e-07	1	------+------+---+--+---+---+---+-+++---+-+-----+--++----++----+--?-	0	66	0.7655	56207	735255	75912.1	53348943	53425749	6.03e-09		17	rs884303	53367300	A	G	0.924	0.97795	0.0046	1.296e-06	1	------+------+---+--+---+---+---+-+++---+-+-----+--++----++----+--?--	0	67	0.5262	128889	2276649	214730	TRUE		17	rs918116	53405608	G	T	0.928	0.9759	0.0045	5.746e-08	9	++-+++-++-+-+--++----+++-+---++---++--++-+++++++-+++-++++--+++++++--+	0	68	0.8627	131969	2322416	220502		17	rs884303	53367300	G	A	1.013	0.0056476	0.0222047	TRUE
79	1	17	rs4570925	53471191	T	A	0.586174	0.964	0.95925	0.0076	3.621e-08	1	-++++++++-++-+-+-+++++++++---+++--+++++++-++-++++++++-+-+-+++-++++-+	0	67	0.5357	59287	781022	81683.6	53467051	53519091	#N/A		17	rs4570925	53471191	T	A	0.924	0.98079	0.0045	1.31e-05	1	-++++++++-++-+-+-+++++++++---+++--+++++++-++-++++++++-+-+-+++-++++-++	13.4	68	0.1796	131969	2322416	220502	TRUE		17	rs11079166	53477586	T	C	0.918	0.98059	0.0044	9.816e-06	24	+--------+--+-+-+---------+++---++-------+--+--------+-+-+---+----+--	14.6	68	0.1575	102326	1931905	179660		17	rs4570925	53471191	T	A	0.992447	0.00552708	0.170225	TRUE
79	2	17	rs11079167	53477762	T	C	0.585775	0.98	0.95964	0.0075	3.892e-08	1	+--------+--+-+-+---------+++---++-------+--+--------+-+-+---+----+-	0.4	67	0.4677	59287	781022	81683.6	53467051	53519091	1e-09		17	rs11079167	53477762	T	C	0.93	0.98079	0.0044	1.214e-05	1	+--------+--+-+-+---------+++---++-------+--+--------+-+-+---+----+--	15.3	68	0.1465	131969	2322416	220502	TRUE		#N/A	#N/A	#N/A	#N/A	#N/A	#N/A	#N/A	#N/A	#N/A	#N/A	#N/A	#N/A	#N/A	#N/A	#N/A	#N/A	#N/A		17	rs11079167	53477762	T	C	0.992368	0.00549808	0.163544	TRUE
80	1	17	rs12946898	73180696	C	T	0.716459	0.952	1.05232	0.0087	4.553e-09	1	+-+-+----+--------+--+--+-+--+++--+-++++---------++-----+-+-------?-	0	66	0.768	56207	735255	75912.1	73037696	73495696	4.6e-09		17	rs12946898	73180696	C	T	0.918	1.01908	0.005	0.0001375	1	+-+-+----+--------+--+--+-+--+++--+-++++---------++-----+-+-------?--	13.5	67	0.1789	128889	2276649	214730	TRUE		17	rs11652717	73123081	C	T	0.916	1.0201	0.005	7.11e-05	1	+-+-+----+--------+--+--+-+---++----++++---------++-----+-+-------?--	8.7	67	0.2772	128889	2276649	214730		17	rs12946898	73180696	T	C	0.996539	0.00603238	0.565409	TRUE
81	1	19	rs7408675	13089890	A	G	0.616459	0.941	1.04938	0.0082	4.386e-09	1	++-++++++-+++++++-++++++++++--+-++++++?++---+-++-+++-+++++++++++++?+	3.4	65	0.3982	55287	734282	74966.3	13078690	13194890	4.17e-09		19	rs7408675	13089890	A	G	0.914	1.02214	0.0047	3.815e-06	1	++-++++++-+++++++-++++++++++--+-++++++?++---+-++-+++-+++++++++++++?++	20.2	66	0.0804	127969	2275676	213785	TRUE		#N/A	#N/A	#N/A	#N/A	#N/A	#N/A	#N/A	#N/A	#N/A	#N/A	#N/A	#N/A	#N/A	#N/A	#N/A	#N/A	#N/A		19	rs7408675	13089890	G	A	0.991261	0.00579512	0.129743	TRUE
82	1	20	rs6074741	14426892	T	C	0.713873	0.974	0.95542	0.0083	3.638e-08	1	+--+-+-+-----+----++--+---+++-+--------+--+++------------++-------++	0	67	0.5679	59287	781022	81683.6	14353392	14688892	3.93e-08		20	rs6074741	14426892	T	C	0.928	0.98314	0.0049	0.0005101	1	+--+-+-+-----+----++--+---+++-+--------+--+++------------++-------++-	17.8	68	0.108	131969	2322416	220502	TRUE		20	rs6131581	14425337	A	G	0.917	0.98285	0.0049	0.0003709	29	+--+-+-+-----+----++--+---+++-+--------+--+++-----------+++-------++-	13.2	68	0.1836	102326	1931905	179660		20	rs6074741	14426892	T	C	0.998317	0.00604978	0.780755	TRUE
83	1	20	rs6073631	43708906	G	T	0.697367	0.97	1.05855	0.0084	9.854e-12	1	-----------------+-++-+----+-++++---------------+-------+--+------?-	8.2	66	0.2893	56207	735255	75912.1	43591906	43769306	#N/A		20	rs6073631	43708906	G	T	0.925	1.01704	0.0048	0.0004512	1	-----------------+-++-+----+-++++---------------+-------+--+------?-+	36.9	67	0.001628	128889	2276649	214730	TRUE		20	rs6017495	43756955	G	A	0.917	1.02747	0.0057	2.457e-06	24	++++++++--------+---++----+-+++------+----+-------------+-------+-+--	29.5	68	0.01331	102326	1931905	179660		20	rs6073631	43708906	T	G	1.003	0.00589029	0.611424	FALSE
83	2	20	rs13037444	43612080	A	G	0.697602	0.953	1.05887	0.0084	1.197e-11	1	+++++++++++++++-+-+--+-++++-+----+++++++++++++++-+++++++-++-++++++?+	8.7	66	0.278	56207	735255	75912.1	43591906	43769306	1.14e-11		20	rs13037444	43612080	A	G	0.919	1.01755	0.0049	0.0004243	1	+++++++++++++++-+-+--+-++++-+----+++++++++++++++-+++++++-++-++++++?+-	36.9	67	0.001649	128889	2276649	214730	TRUE		#N/A	#N/A	#N/A	#N/A	#N/A	#N/A	#N/A	#N/A	#N/A	#N/A	#N/A	#N/A	#N/A	#N/A	#N/A	#N/A	#N/A		20	rs13037444	43612080	G	A	1.00325	0.00606477	0.592309	FALSE
84	1	20	rs2143943	43766067	G	T	0.439149	0.958	1.05001	0.0078	4.47e-10	5	--+-+++--+---+------+------+-+++----------------+++-----+--++-----?-	11	66	0.2292	56207	735255	75912.1	43750167	43947067	#N/A		20	rs2143943	43766067	G	T	0.912	1.02041	0.0045	7.495e-06	5	--+-+++--+---+------+------+-+++----------------+++-----+--++-----?--	28.8	67	0.01601	100786	1909022	176774	TRUE		20	rs34412950	43805132	C	A	0.931	1.02932	0.0057	3.317e-07	1	++-+++++---+----+---++----+-++-------+------------------+-------+-+--	25.7	68	0.0299	131969	2322416	220502		20	rs2143943	43766067	T	G	0.994064	0.00553085	0.281741	TRUE
85	1	20	rs6125656	48090779	G	A	0.817047	0.973	0.93463	0.0101	1.885e-11	2	+--++++-++--++-++++++++++++++-++0-+-+-++++++++++-++-+++-++++++++++?+	0	66	0.7474	56207	735255	75912.1	48026579	48131679	2.54e-11		20	rs6125656	48090779	G	A	0.926	0.96079	0.0057	2.651e-12	2	+--++++-++--++-++++++++++++++-++0-+-+-++++++++++-++-+++-++++++++++?++	3.1	67	0.406	128889	2276649	214730	TRUE		#N/A	#N/A	#N/A	#N/A	#N/A	#N/A	#N/A	#N/A	#N/A	#N/A	#N/A	#N/A	#N/A	#N/A	#N/A	#N/A	#N/A		20	rs6125656	48090779	G	A	0.973509	0.00694698	0.000115491	TRUE
86	1	20	rs6061396	60538561	A	G	0.259393	0.926	1.05033	0.0089	3.414e-08	27	++++-+++++++++++++-++++-++++-++-+-++--++++++---+++-++--++-+-++++++?+	0	66	0.4813	56207	735255	75912.1	60516461	60647561	#N/A		20	rs6061396	60538561	A	G	0.906	1.02255	0.0062	0.0003262	27	++++-+++++++++++++-++++-++++-++-+-++--++++++---+++-++--++-+-++++++?+-	19.8	67	0.08353	100786	1909022	176774	TRUE		20	rs6089573	60538652	G	A	0.913	1.0199	0.0044	8.817e-06	10	--+-+-----+----+----+---+---+--+-+-+++?--++++++--------+-+-+---------	23.4	67	0.04708	101866	1931419	179187		20	rs6061396	60538561	G	A	1.00297	0.00862417	0.730616	FALSE
87	1	20	rs13044225	60865815	A	G	0.537197	0.959	0.95228	0.0081	1.592e-09	1	+-------------+-----------++---+--+---++--++----+---++-+-----??---+-	9.6	65	0.2591	53095	462893	69548.1	60783915	60894915	1.58e-09		20	rs13044225	60865815	A	G	0.92	0.98393	0.0046	0.0004272	1	+-------------+-----------++---+--+---++--++----+---++-+-----??---+--	31.2	66	0.009404	125777	2004287	208366	TRUE		20	rs3787429	60791404	C	T	0.896	1.01908	0.0049	0.0001051	15	+-++-+---++---++-+-------++++-++++----?+--++----+-+----++--+-++?--++-	7.8	66	0.2987	101278	1925519	178119		20	rs13044225	60865815	G	A	1.00067	0.00558468	0.905042	TRUE
88	1	22	rs3788597	43197897	C	G	0.470515	0.961	0.95562	0.0078	5.197e-09	1	--+----+-----+-------------+-+--+-----+++----+----+----------+----?-	0	66	0.8181	56207	735255	75912.1	43166397	43433897	5.91e-09		22	rs3788597	43197897	C	G	0.922	0.97113	0.0045	6.387e-11	1	--+----+-----+-------------+-+--+-----+++----+----+----------+----?--	0	67	0.6527	128889	2276649	214730	TRUE		#N/A	#N/A	#N/A	#N/A	#N/A	#N/A	#N/A	#N/A	#N/A	#N/A	#N/A	#N/A	#N/A	#N/A	#N/A	#N/A	#N/A		22	rs3788597	43197897	G	C	1.02151	0.00549675	0.000107324	TRUE

### Sheet: S7
Contents
SNP	name of variant
CHR	chromosome
BP	base pair position (hg19)
P	P-value
OR	odds ratio fo allele 1
SE	standard error of OR
A1A2	allele 1 and allele 2
HRC_FRQ_A1	frequency of allelel in HRC reference panel
INFO	imputation info score
Nca	number of cases
Nco	number of controls
Neff_half	effective sample size/2
ngt	number of studies in which this variant was genotyped (vs. imputed)
range.left	left margin of region (defined by LD friends)
range.right	right margin of region (defined by LD friends)
cojo,p	conditional p-value to determine independent signals
Direction	effect direction wihtin each cohort included in the meta-analysis
Genome-wide significant loci for East Asian ancestry meta-analysis including self-report data.
SNP	CHR	BP	P	OR	SE	A1A2	HRC_FRQ_A1	INFO	(Nca,Nco,Neff)Dir	ngt	range.left	range.right
rs117130410	4	105734758	3.687e-08	1.31416	0.0496	G/A	0.0480591	0.739	(5002,137535,9571.18)---?	0	105719058	105940758
Genome-wide significant loci for East Asian ancestry meta-analysis excluding self-report data.
SNP	CHR	BP	P	OR	SE	A1A2	HRC_FRQ_A1	INFO	(Nca,Nco,Neff)Dir	ngt	range.left	range.right
rs174576	11	61603510	7.776e-09	0.85787	0.0266	C/A	0.426987	0.977	(3931,70263,7390.89)+?+	0	61439510	61631710

### Sheet: S8
Contents
SNP	name of variant
CHR	chromosome
BP	base pair position (hg19)
P	P-value
OR	odds ratio fo allele 1
SE	standard error of OR
A1A2	allele 1 and allele 2
HRC_FRQ_A1	frequency of allelel in HRC reference panel
INFO	imputation info score
Nca	number of cases
Nco	number of controls
Neff_half	effective sample size/2
ngt	number of studies in which this variant was genotyped (vs. imputed)
range.left	left margin of region (defined by LD friends)
range.right	right margin of region (defined by LD friends)
cojo,p	conditional p-value to determine independent signals
Direction	effect direction wihtin each cohort included in the meta-analysis
HetISqt, HetDf, HetPVa	measures of heterozygosity of effects for the variant across cohorts included in the meta-analysis
Genome-wide significant loci for multi-ancestry meta-analysis including self-report data.																										EUR lookup		AFR lookup			EAS lookup			LAT lookup					Lookup of lead SNPs from genome-wide significant loci for multi-ancestry meta-analysis including self-report data, in multi-ancestry meta-analysis excluding self-report data.
Locus	SNP.index	CHR	SNP	BP	A1	A2	HRC_EUR_FRQ_A1	HRC_EAS_FRQ_A1	HRC_AFR_FRQ_A1	HRC_AMR_FRQ_A1	INFO	OR	SE	P	ngt	Direction	HetISqt	HetDf	HetPVa	Nca	Nco	Neff_half	range.left	range.right	cojo,p	EURwSR_P	FRQ_A_131969	AFRwSR_P	FRQ_A_7076	FRQ_more_than_EUR	EASwSR_P	FRQ_A_5969	FRQ_more_than_EUR	LATwSR_P	FRQ_A_13022	FRQ_more_than_EUR	Significant Locus in EUR_wSR		CHR	SNP	BP	A1	A2	FRQ_A_67948	FRQ_U_867710	INFO	OR	SE	P	ngt	Direction	HetISqt	HetDf	HetPVa	Nca	Nco	Neff_half	Concordance of index SNP between meta-analyses
1	1	1	rs4653002	33770526	T	C	0.577224	0.631041	0.215109	0.674395	0.914	0.97434	0.0042	4.928e-10	41	++----++++-+------+-++-+------+---+------+++++-+0----+---+---+----?---?--+?---	0	74	0.8454	121730	2334695	215744	33737426	33916526	7e-10	6.075e-10	0.57	5.945e-05	0.304	FALSE	0.01063	0.597	TRUE	0.006924	0.609	TRUE	YES		1	rs4653002	33770526	T	C	0.56	0.571	0.97	0.97132	0.0073	7.17e-05	41	++----++++-+------+-++-+------+---+------+++++-+0----+---+---+----?-?-+?--	0	70	0.8563	63283	811812	87396.8	TRUE
2	1	1	rs10908316	35494810	T	G	0.922064	0.479554	0.141485	0.730847	0.911	1.04645	0.0075	1.686e-09	28	++-+++--+++++-+++-++?-+-++++-+-+--++++--++-++-+-+++---++---+++--++?++??++++??+	11.4	71	0.2145	105532	2015996	185021	35384810	35950810	1.64e-09	1.869e-07	0.918	0.007819	#N/A	#N/A	0.01726	0.465	FALSE	0.007347	#N/A	#N/A	NO		1	rs10908316	35494810	T	G	0.867	0.86	0.945	1.05866	0.0118	1.325e-06	28	++-+++--+++++-+++-++?-+-++++-+-+--++++--++-++-+-+++---++---+++--++?+?+++?+	12.1	69	0.2038	62720	808832	86568.5	TRUE
3	1	1	rs11205679	50541643	G	C	0.776661	0.562268	0.976953	0.727823	0.924	0.97356	0.0049	3.844e-08	1	--++++-+++++-+-++++-++---++-+-++-++--++-++-+++-+-+++-+-+-++-+-++++?-+-?+++??++	0	73	0.5185	152404	2732225	257708	49221643	50711643	1.25e-10	1.286e-07	0.775	0.0005073	0.926	TRUE	0.03992	0.624	FALSE	0.005786	0.782	TRUE	NO		1	rs11205679	50541643	G	C	0.772	0.764	0.973	0.96522	0.0086	4.321e-05	1	--++++-+++++-+-++++-++---++-+-++-++--++-++-+++-+-+++-+-+-++-+-++++?-?++??+	0	69	0.618	62316	803436	85662.9	TRUE
4	1	1	rs76325451	50897269	G	A	0.692082	0.995353	0.715109	0.78125	0.922	0.97922	0.0045	2.817e-06	1	+--++-+++-+---+-+-++-+++-+-+-++++++++--+++++--++--+++++-++--++++-+-+++++????+-	13.1	73	0.1782	152067	2650588	256602	50659928	52023749	8.05e-09	2.163e-06	0.69	0.0001427	0.646	FALSE	0.001958	#N/A	#N/A	0.0008339	0.732	TRUE	NO		1	rs76325451	50897269	G	A	0.687	0.732	0.964	0.97404	0.008	0.001067	1	+--++-+++-+---+-+-++-+++-+-+-++++++++--+++++--++--+++++-++--++++-+-+++???-	14.8	70	0.1521	63469	791985	87474.5	TRUE
5	1	1	rs1620977	72729142	A	G	0.272598	0.126394	0.024968	0.263105	0.903	1.03097	0.0055	2.788e-08	32	+-++--+++-+++++++---+---++--++++-++--+?-+++++---+++-++-+-+--+++?++--++-+-+-?+-	0.1	74	0.4756	122531	2352070	217568	72461142	72919142	#N/A	1.08e-12	0.29	0.01201	0.168	FALSE	0.05279	0.187	FALSE	0.003622	0.277	FALSE	YES		1	rs1620977	72729142	A	G	0.298	0.278	0.914	1.03138	0.0085	0.000266	32	+-++--+++-+++++++---+---++--++++-++--+?-+++++---+++-++-+-+--+++?++---++-?-	2.7	70	0.413	64886	846562	91044.7	TRUE
6	1	1	rs34723450	72724409	A	C	0.811714	0.98513	0.917414	0.909274	0.92	1.04216	0.0056	1.73e-13	1	+-+--+-++++++++++---+++-+++--+++-++-++----+-+--+-+-++-+++---++++++?+++?+-???+-	0	72	0.5544	149440	2670338	252051	72518409	73264409	2.71e-09	1.08e-12	0.824	0.00788	0.61	FALSE	0.006262	#N/A	#N/A	0.001451	0.873	TRUE	YES		1	rs34723450	72724409	A	C	0.797	0.816	0.962	1.03138	0.0101	0.00221	1	+-+--+-++++++++++---+++-+++--+++-++-++----+-+--+-+-++-+++---++++++?+?+???-	0	68	0.5435	59352	741549	80005.9	TRUE
7	1	1	rs76858387	73178930	T	A	0.890451	1	0.991037	0.951613	0.858	0.9539	0.0083	1.078e-08	1	--++---+-+++--+-+++++++-+-++-+++-+++++?++++--+-++--++-+-+---+-+?--??++?+?????+	0	67	0.6162	133030	2351281	222006	72525930	74095930	#N/A	4.222e-22	0.889	0.002246	0.971	TRUE	0.003365	#N/A	#N/A	0.001451	#N/A	#N/A	YES		1	rs76858387	73178930	T	A	0.895	0.899	0.776	0.95485	0.0145	0.001426	1	--++---+-+++--+-+++++++-+-++-+++-+++++?++++--+-++--++-+-+---+-+?--???+???+	0	65	0.5669	56422	726410	75688.4	TRUE
8	1	1	rs80054503	72900406	T	C	0.99051	0.997212	0.993598	0.982863	0.849	1.04477	0.0068	9.131e-11	1	????????????????+?????+??-????????????????-??????-?+??+??+?+-??????-++??-+??+-	24.4	16	0.1727	111071	2021989	198720	72900406	72900406	#N/A	2.208e-10	0.858	0.07316	0.874	TRUE	0.641	0.981	TRUE	0.2354	0.875	TRUE	YES		#N/A	#N/A	#N/A	#N/A	#N/A	#N/A	#N/A	#N/A	#N/A	#N/A	#N/A	#N/A	#N/A	#N/A	#N/A	#N/A	#N/A	#N/A	#N/A	#N/A
9	1	1	rs112913804	73298749	G	A	0.934727	0.999071	0.996799	0.959677	0.883	1.06162	0.0096	4.638e-10	1	--++--+-++--+-------??++-+-++-++++++++?-+-+-+++---+--+-++----?----?---??????--	15	66	0.1548	143486	2506510	243257	73011749	74170749	#N/A	4.222e-22	0.937	0.002246	0.979	TRUE	0.003365	#N/A	#N/A	0.002832	0.955	TRUE	YES		1	rs112913804	73298749	G	A	0.938	0.938	0.843	1.05338	0.0174	0.002825	1	--++--+-++--+-------??++-+-++-++++++++?-+-+-+++---+--+-++----?----?-?????-	17.7	63	0.1171	54888	647907	74129.3	TRUE
10	1	1	rs10789361	73658397	G	A	0.501127	0.758364	0.791293	0.428427	0.925	0.96175	0.0041	6.71e-22	6	-+++--+-+-+++-+++-+++++-++++++++-+++-+++++-+---+++-++-++++--++++++-+++-++-??++	14.2	75	0.1554	156521	2782661	265177	73141397	74161397	#N/A	4.222e-22	0.49	0.002246	0.667	TRUE	0.003365	0.733	TRUE	0.006389	0.443	FALSE	YES		1	rs10789361	73658397	G	A	0.502	0.512	0.97	0.96541	0.007	5.432e-07	6	-+++--+-+-+++-+++-+++++-++++++++-+++-+++++-+---+++-++-++++--++++++-+-+-??+	14.8	71	0.1509	66433	853872	93131.6	TRUE
10	2	1	rs12404978	73708637	A	G	0.516637	0.244424	0.647887	0.628024	0.921	1.04029	0.0041	8.935e-22	1	-++---+---+++-++--+++++-++++++++-+++-+++++++---+++-++-+++---++++++?+++?++-??++	0	73	0.5996	152404	2732225	257708	73141397	74161397	4.63e-18												YES		1	rs12404978	73708637	A	G	0.517	0.506	0.962	1.03925	0.0074	1.642e-07	1	-++---+---+++-++--+++++-++++++++-+++-+++++++---+++-++-+++---++++++?+?+-??+	0	69	0.5704	62316	803436	85662.9	TRUE
11	1	1	rs4130548	78463868	T	C	0.648547	0.999071	0.959667	0.678427	0.943	1.03852	0.0069	3.851e-08	15	+++++++++-+-+++++-+--++++++--++--+-+++++++-+-++--+--+++++-++++++++?+?+?-????++	0	70	0.9674	91184	1375967	140624	78079868	78463868	#N/A	0.0001555	0.655	0.0003282	0.71	TRUE	0.0451	#N/A	#N/A	0.0002107	0.705	TRUE	NO		1	rs4130548	78463868	T	C	0.635	0.634	0.975	1.04509	0.008	3.091e-08	15	+++++++++-+-+++++-+--++++++--++--+-+++++++-+-++--+--+++++-++++++++?+?-???+	0	68	0.9773	59352	741549	80005.9	TRUE
12	1	1	rs1781776	80788599	C	T	0.571263	0.552045	0.783611	0.465726	0.911	1.02347	0.0042	3.878e-08	18	+----+++-+++---+++-----+--+-+---+----+++-+--++----+---+----+-+---+?---?---+?+-	9.8	74	0.2437	115525	2216372	203970	80784639	80871699	3.06e-08	1.002e-07	0.559	0.01099	0.73	TRUE	0.000305	0.542	FALSE	0.001774	0.513	FALSE	NO		1	rs1781776	80788599	C	T	0.556	0.518	0.951	1.02143	0.0073	0.003788	18	+----+++-+++---+++-----+--+-+---+----+++-+--++----+---+----+-+---+?-?--+?-	9.9	70	0.248	62864	808898	86659	TRUE
13	1	1	rs12034475	82451276	T	A	0.847687	0.416357	0.976312	0.736895	0.926	0.97142	0.0054	1.007e-07	1	+--++++++++-+++-++-------+++++--+-+---+--++-++-+-+++++--+----++--++-++-++-+?++	0	76	0.8553	157069	2788123	266173	82231414	82551052	2.48e-08	1.249e-06	0.833	0.0007159	0.818	FALSE	0.05477	0.441	FALSE	0.0003421	0.788	FALSE	NO		1	rs12034475	82451276	T	A	0.785	0.772	0.973	0.98916	0.0094	0.2446	1	+--++++++++-+++-++-------+++++--+-+---+--++-++-+-+++++--+----++--++--+-+?+	0	72	0.9231	66981	859334	94127.7	TRUE
14	1	1	rs12407573	95608431	G	C	0.874496	0.381041	0.46735	0.797379	0.923	1.04081	0.0059	9.165e-12	1	-----+---+-----+-+-----+------+-++-+-+--+-++-++------+-+-+---+--+-?---?--+----	23	75	0.04245	153919	2746063	260438	95351431	95831431	#N/A	3.157e-10	0.88	0.0006472	0.545	FALSE	0.002584	0.416	FALSE	0.001503	0.815	FALSE	YES		1	rs12407573	95608431	G	C	0.838	0.851	0.969	1.04949	0.0103	3.018e-06	1	-----+---+-----+-+-----+------+-++-+-+--+-++-++------+-+-+---+--+-?-?-+---	25.6	71	0.02816	63831	817274	88392.8	TRUE
14	2	1	rs12039183	95611650	A	G	0.87417	0.376394	0.421895	0.790323	0.914	1.04185	0.006	9.665e-12	19	+++++-+++0+++++-+-+++++-++++++++--+-+-++-+--+--++++++-+-+-+++-++-+?+++?++-++++	23.4	75	0.03917	122004	2337426	216242	95351431	95831431	3.21e-12												YES		1	rs12039183	95611650	A	G	0.836	0.851	0.97	1.04959	0.0103	2.751e-06	19	+++++-+++0+++++-+-+++++-++++++++--+-+-++-+--+--++++++-+-+-+++-++-+?+?+-+++	26.2	71	0.02495	63831	817274	88392.8	TRUE
15	1	1	rs2154010	96588672	T	G	0.784816	0.439591	0.68694	0.806452	0.92	1.03169	0.005	3.793e-10	2	+--++-++-++++-+-+-++--+--++-+++++++--+-+-+---+--++-+---+++++++-+++?+++?++++-++	0	75	0.886	153919	2746063	260438	96251672	96594912	2.83e-09	6.364e-09	0.791	0.003443	0.561	FALSE	0.005064	0.486	FALSE	0.005086	0.793	TRUE	YES		1	rs2154010	96588672	T	G	0.751	0.759	0.959	1.02922	0.0086	0.0007888	2	+--++-++-++++-+-+-++--+--++-+++++++--+-+-+---+--++-+---+++++++-+++?+?+++-+	0	71	0.9373	63831	817274	88392.8	TRUE
16	1	1	rs326655	96780031	A	T	0.349792	0.650558	0.416773	0.429435	0.925	0.97463	0.0042	8.648e-10	1	++-+++++---+----+-+++--+---+---+-+++-+-+----+-----+--+-+-------++-+----+--??--	7.5	75	0.2946	156521	2782661	265177	96622031	97165031	#N/A	4.402e-13	0.363	0.004841	0.442	TRUE	0.00605	0.681	TRUE	0.009094	0.386	TRUE	YES		1	rs326655	96780031	A	T	0.403	0.459	0.971	0.97268	0.0072	0.0001127	1	++-+++++---+----+-+++--+---+---+-+++-+-+----+-----+--+-+-------++-+--+-??-	11.4	71	0.2136	66433	853872	93131.6	TRUE
17	1	1	rs11165670	97020268	G	C	0.738286	0.736059	0.238796	0.69254	0.928	0.96851	0.0046	2.194e-12	1	-+++--+--++-+-++-----+-++++--+-+-+++-++++-+++-++++-++--++---+++-+++++?-++++?+-	1.5	75	0.4426	153143	2704646	258674	96753268	97312268	#N/A	4.402e-13	0.728	0.004841	#N/A	#N/A	0.001635	0.646	FALSE	0.009094	0.685	FALSE	YES		1	rs11165670	97020268	G	C	0.708	0.72	0.978	0.96977	0.0078	8.36e-05	1	-+++--+--++-+-++-----+-++++--+-+-+++-++++-+++-++++-++--++---+++-++++-+++?-	0.1	72	0.4758	66981	859334	94127.7	TRUE
17	2	1	rs3862908	96987042	G	A	0.738701	0.904275	0.503201	0.707661	0.926	0.96889	0.0045	3.435e-12	1	-+++--+--++-++++-----+-++++--+++-+++-++++-++++++-+-+++-++---+++-+++++++-+-+-+-	0	77	0.5859	158036	2796499	267906	96753268	97312268	3.19e-12												YES		1	rs3862908	96987042	G	A	0.701	0.729	0.971	0.97307	0.008	0.0006183	1	-+++--+--++-++++-----+-++++--+++-+++-++++-++++++-+-+++-++---+++-+++++--+--	0	73	0.6397	67948	867710	95861.5	TRUE
18	1	1	rs1325758	97100505	A	G	0.589442	0.433086	0.460307	0.601815	0.925	0.97775	0.0041	3.28e-08	1	++--+++-------------++-++--++++++-----+-+-+-++-+--+-++---+--+-----++--+--+??+-	1.2	75	0.4495	156521	2782661	265177	97078705	97446505	#N/A	6.23e-09	0.583	0.003441	0.502	FALSE	0.001635	0.428	FALSE	0.03248	0.59	TRUE	YES		1	rs1325758	97100505	A	G	0.571	0.581	0.971	0.98098	0.007	0.006316	1	++--+++-------------++-++--++++++-----+-+-+-++-+--+-++---+--+-----+++-+??-	0	71	0.5009	66433	853872	93131.6	TRUE
19	1	1	rs11809140	176318604	C	T	0.55427	0.55855	0.648528	0.53125	0.92	1.02306	0.0041	3.719e-08	1	+-----+++++++--+--+++++++++----+--++--+---------+--+------+-------?---?---??-+	0	73	0.4968	152404	2732225	257708	175902604	176414804	2.69e-08	2.781e-07	0.56	0.01508	0.626	TRUE	0.00398	0.495	FALSE	0.01619	0.557	FALSE	NO		1	rs11809140	176318604	C	T	0.564	0.559	0.961	1.03087	0.0073	3.572e-05	1	+-----+++++++--+--+++++++++----+--++--+---------+--+------+-------?-?--??+	1.7	69	0.4382	62316	803436	85662.9	TRUE
20	1	1	rs1935875	190017397	C	T	0.630308	0.831784	0.75032	0.770161	0.924	0.97472	0.0042	1.459e-09	1	+-+---+-+-?++-+-++-+--++++-+-++++++-+++-++-+-+++-+--+++--+---++-++-+++++++??+-	0	74	0.5504	154549	2590059	261273	189904397	190308397	1.13e-09	5.663e-07	0.62	0.002025	0.65	TRUE	0.01457	0.834	TRUE	1.568e-05	0.715	TRUE	NO		1	rs1935875	190017397	C	T	0.617	0.611	0.972	0.98768	0.0074	0.09617	1	+-+---+-+-?++-+-++-+--++++-+-++++++-+++-++-+-+++-+--+++--+---++-++-++++??-	0	70	0.7795	64461	661270	89227.6	TRUE
21	1	1	rs1923759	197414097	G	A	0.562307	0.667286	0.847631	0.620968	0.914	1.02624	0.0041	2.321e-10	24	--++-----++++-+-+-+-+-+----++----------+----++-----++---++-+------+--+--+--?-+	0	76	0.9649	117584	2241590	207704	197312097	197868097	#N/A	9.525e-10	0.57	0.009888	0.738	TRUE	0.008862	0.664	TRUE	0.00108	0.616	TRUE	YES		1	rs1923759	197414097	G	A	0.583	0.584	0.964	1.02644	0.0071	0.0002485	24	--++-----++++-+-+-+-+-+----++----------+----++-----++---++-+------+-----?+	0	72	0.9752	66981	859334	94127.7	TRUE
21	2	1	rs10922292	197780558	G	A	0.8	0.877323	0.912292	0.801411	0.925	1.03283	0.0051	3.609e-10	1	--+-----+----+-+----+---+--++----+--+++-----+-----+-----++-+-+--+------++-----	0	77	0.9994	158036	2796499	267906	197312097	197868097	2.5e-10												YES		1	rs10922292	197780558	G	A	0.76	0.77	0.969	1.03314	0.0088	0.0002209	1	--+-----+----+-+----+---+--++----+--+++-----+-----+-----++-+-+--+----+----	0	73	0.9985	67948	867710	95861.5	TRUE
22	1	1	rs4844913	210068117	G	A	0.566281	0.444238	0.619078	0.479839	0.914	0.97511	0.0041	8.527e-10	30	+--++-+++-+++----++--+++-++-++++++-++--++++-+-+--+-+-++--+++++++-+?-++?+++++++	0	75	0.9186	122004	2337426	216242	210043317	210376117	7.88e-10	4.235e-09	0.564	0.001278	0.634	TRUE	0.02505	0.438	FALSE	0.001743	0.523	FALSE	YES		1	rs4844913	210068117	G	A	0.546	0.541	0.966	0.96599	0.0073	1.816e-06	30	+--++-+++-+++----++--+++-++-++++++-++--++++-+-+--+-+-++--+++++++-+?-?+++++	0	71	0.904	63831	817274	88392.8	TRUE
23	1	2	rs10189450	15306710	A	T	0.650035	0.168207	0.191436	0.437618	0.923	1.02737	0.0045	1.588e-09	10	-++++-+++++-++++-+-++++++---+++++---++-+-+--+++++++++-++--+-+-+++++-++-+--+??+	0	75	0.9185	145079	2554391	243363	15288010	15468710	1.54e-09	7.485e-09	0.646	0.001768	0.343	FALSE	0.03726	0.287	FALSE	0.002005	#N/A	#N/A	YES		2	rs10189450	15306710	A	T	0.615	0.621	0.959	1.03458	0.0074	4.364e-06	10	-++++-+++++-++++-+-++++++---+++++---++-+-+--+++++++++-++--+-+-+++++--+-+?+	0	72	0.9483	66981	859334	94127.7	TRUE
24	1	2	rs12616120	22439743	C	T	0.558218	0.245841	0.944584	0.49811	0.907	0.96503	0.0042	1.151e-17	7	++++-+-++++++-+--------+-+---+++-+-+-+--+++---++++-++++-+--+++++-+?-++?++--?++	30.6	74	0.007807	121520	2333238	215375	22430793	22753743	#N/A	2.451e-16	0.554	0.001016	0.855	TRUE	0.05907	0.285	FALSE	0.003392	0.524	FALSE	YES		2	rs12616120	22439743	C	T	0.536	0.505	0.935	0.96291	0.0075	4.321e-07	7	++++-+-++++++-+--------+-+---+++-+-+-+--+++---++++-++++-+--+++++-+?-?+--?+	31.7	70	0.006923	62864	808898	86659	TRUE
24	2	2	rs12466547	22590100	G	A	0.637526	0.374307	0.963476	0.657845	0.923	0.96445	0.0042	1.457e-17	1	++++-+-+++++++++--++---++---+++--+-+-++-++++-++++++++++++--+++++++-+++-+++++++	5.2	77	0.3498	158036	2796499	267906	22430793	22753743	5.79e-13												YES		2	rs12466547	22590100	G	A	0.594	0.582	0.965	0.96281	0.0072	1.46e-07	1	++++-+-+++++++++--++---++---+++--+-+-++-++++-++++++++++++--+++++++-+-+++++	9.6	73	0.2507	67948	867710	95861.5	TRUE
25	1	2	rs719504	22918025	G	A	0.672114	0.658965	0.959068	0.706994	0.921	0.96667	0.0044	2.08e-14	1	-++--++-+++++++----+-+++-+++++++-++++-+-+++-++++++++++-++++-++++-+?++-?+?++?++	0	73	0.6035	151462	2667501	255786	22621025	23033025	9.91e-10	5.008e-16	0.665	0.001016	0.888	TRUE	0.0279	0.633	FALSE	0.002003	0.713	TRUE	YES		2	rs719504	22918025	G	A	0.662	0.644	0.961	0.96909	0.0077	4.508e-05	1	-++--++-+++++++----+-+++-+++++++-++++-+-+++-++++++++++-++++-++++-+?+?+++?+	0	70	0.6291	62864	808898	86659	TRUE
26	1	2	rs56074858	23365188	G	A	0.777122	0.907579	0.872166	0.865784	0.923	0.97258	0.005	2.123e-08	1	-+++--++++++--+-++++-++-+-++-+--+-+++--+-++-++-+-+-+++--++++++++++-+++-++++?++	0	76	0.7866	157069	2788123	266173	23344588	23466188	#N/A	4.011e-08	0.766	0.002261	0.746	FALSE	0.01349	0.831	TRUE	0.008739	0.836	TRUE	YES		2	rs56074858	23365188	G	A	0.745	0.749	0.965	0.97346	0.0086	0.001716	1	-+++--++++++--+-++++-++-+-++-+--+-+++--+-++-++-+-+-+++--++++++++++-+-+++?+	0	72	0.72	66981	859334	94127.7	TRUE
27	1	2	rs4952896	48116126	G	A	0.258312	0.121072	0.0358942	0.257089	0.912	1.0351	0.0047	1.436e-13	27	++---+-+---+--------+--+-+-----------+--------++++++---+----------++----+-??-+	0	75	0.5371	123305	2355725	218611	47958126	48488126	#N/A	1.009e-11	0.274	6.421e-05	0.334	TRUE	0.004308	0.12	FALSE	0.000105	0.265	FALSE	YES		2	rs4952896	48116126	G	A	0.32	0.301	0.954	1.032	0.0081	0.0001009	27	++---+-+---+--------+--+-+-----------+--------++++++---+----------++---??+	0	71	0.586	66433	853872	93131.6	TRUE
27	2	2	rs3136316	48022900	A	G	0.247073	0.109057	0.0484887	0.257089	0.915	1.03552	0.0047	1.487e-13	1	--+++-+--++++++-+++--++-++++++++-++++-+++-++++--+---+++-++++++++++--++++--??+-	0	75	0.5626	156521	2782661	265177	47958126	48488126	1.24e-13												YES		2	rs3136316	48022900	A	G	0.284	0.289	0.944	1.03169	0.0083	0.0001543	1	--+++-+--++++++-+++--++-++++++++-++++-+++-++++--+---+++-++++++++++--++-??-	0	71	0.6402	66433	853872	93131.6	TRUE
28	1	2	rs2883571	51921537	T	A	0.162897	0.253235	0.210327	0.144612	0.925	0.96831	0.0054	3.296e-09	1	--++--+-+-+-++-+++-+-+++++-+-+-+++---++-++---+-+----+++---++-+++-+++++-++-+?++	10.4	76	0.2292	157069	2788123	266173	51785537	52017737	1.06e-08	1.183e-07	0.173	0.001966	0.463	TRUE	0.01962	0.321	TRUE	0.0002306	0.148	FALSE	NO		2	rs2883571	51921537	T	A	0.228	0.206	0.969	0.97249	0.0092	0.002451	1	--++--+-+-+-++-+++-+-+++++-+-+-+++---++-++---+-+----+++---++-+++-+++-+-+?+	12.7	72	0.1866	66981	859334	94127.7	TRUE
29	1	2	rs149002246	58058354	C	G	0.95944	1	0.994332	0.973535	0.92	1.09549	0.0121	4.162e-14	1	-++++?+++?+++++++-+-??++++++++++?-+??+-+++++++++--++++++++-+++++++?-++??????+?	10.8	62	0.2386	143527	2590498	243783	57387354	59078354	3.55e-14	3.821e-14	0.967	9.19e-05	0.988	TRUE	0.0007005	#N/A	#N/A	0.0009742	0.9802	TRUE	YES		2	rs149002246	58058354	C	G	0.967	0.962	0.964	1.14798	0.0211	6.019e-11	1	-++++?+++?+++++++-+-??++++++++++?-+??+-+++++++++--++++++++-+++++++?-??????	4.6	59	0.3747	54929	731895	74655.4	TRUE
30	1	2	rs17399773	60057370	T	G	0.77296	0.801294	0.959698	0.770321	0.921	0.97181	0.0049	5.952e-09	2	+-+-++-+--++--++--+-++++--+------++++-++-+-++-+-++-+----++++--+--+?--+?------+	2.3	75	0.4226	153919	2746063	260438	59999570	60262370	#N/A	1.034e-12	0.771	0.002634	0.616	FALSE	0.0009174	0.631	FALSE	0.0002481	0.774	TRUE	YES		2	rs17399773	60057370	T	G	0.736	0.77	0.962	0.97746	0.0087	0.008572	2	+-+-++-+--++--++--+-++++--+------++++-++-+-++-+-++-+----++++--+--+?-?----+	0	71	0.5481	63831	817274	88392.8	TRUE
31	1	2	rs1030318	60120822	A	T	0.372067	0.496303	0.468514	0.269376	0.925	0.96696	0.0042	5.6e-16	7	++--+-++---+-+-+----++++-++++-+---+---++---+++---++++-+-++-----++++-------+---	21.1	77	0.05664	158036	2796499	267906	60006822	60253822	1.41e-14	1.034e-12	0.37	0.002634	0.453	TRUE	0.0009174	0.472	TRUE	0.0002481	0.316	FALSE	YES		2	rs1030318	60120822	A	T	0.378	0.354	0.969	0.98669	0.0072	0.06146	7	++--+-++---+-+-+----++++-++++-+---+---++---+++---++++-+-++-----++++----+--	13.2	73	0.1759	67948	867710	95861.5	TRUE
32	1	2	rs359240	60475008	G	A	0.400799	0.158965	0.102015	0.323251	0.922	0.97619	0.0042	8.674e-09	1	+-++--+--+++--+-+-----++++-++--+++--+-++-+---+-+---++-----++++-++---++-+--+++-	26	77	0.02172	158036	2796499	267906	60405608	60530708	#N/A	1.009e-07	0.403	0.0006381	0.481	TRUE	0.01171	0.225	FALSE	0.0003293	0.334	FALSE	YES		2	rs359240	60475008	G	A	0.417	0.397	0.962	1.0029	0.0073	0.6871	1	+-++--+--+++--+-+-----++++-++--+++--+-++-+---+-+---++-----++++-++----+-++-	10.2	73	0.2378	67948	867710	95861.5	FALSE
32	2	2	rs359243	60475509	T	C	0.400235	0.157116	0.0289673	0.320416	0.922	0.97609	0.0042	9.819e-09	1	-+--++-++---++-+-+++++---++--++---++-+--+-+++-+-+++--+++++----+--+++--++++---+	22.1	77	0.04712	158036	2796499	267906	60405608	60530708	1.88e-08												YES		2	rs359243	60475509	T	C	0.394	0.395	0.962	1.0026	0.0073	0.7203	1	-+--++-++---++-+-+++++---++--++---++-+--+-+++-+-+++--+++++----+--++++++--+	4.3	73	0.3735	67948	867710	95861.5	FALSE
33	1	2	rs3769740	99069208	G	A	0.730896	0.689464	0.608942	0.668242	0.921	0.97249	0.0046	1.535e-09	6	+++++-+++++-+++-+-+--+++++-+++++-+-++--++++--++++++-+-+++++---++++?-++?-+-+?++	0	74	0.6465	152952	2737687	258704	98999008	99327208	2.3e-09	4.278e-09	0.732	0.00725	0.614	FALSE	0.0193	0.671	FALSE	0.01588	0.692	FALSE	YES		2	rs3769740	99069208	G	A	0.73	0.763	0.962	0.96851	0.0083	0.0001079	6	+++++-+++++-+++-+-+--+++++-+++++-+-++--++++--++++++-+-+++++---++++?-?--+?+	0	70	0.6523	62864	808898	86659	TRUE
34	1	2	rs3792150	100041849	G	A	0.719257	0.936229	0.756927	0.689981	0.927	0.97511	0.0045	1.893e-08	1	++++++++++++++++++---+++-----++-+++++-+-++-+--+++-++++-++--+-++-++-++--?+++?++	28.1	75	0.01416	154956	2784919	263627	99382849	100182849	#N/A	3.406e-08	0.709	0.001497	0.651	FALSE	0.01945	0.836	TRUE	0.0005738	0.67	FALSE	YES		2	rs3792150	100041849	G	A	0.694	0.715	0.976	0.97814	0.008	0.005652	1	++++++++++++++++++---+++-----++-+++++-+-++-+--+++-++++-++--+-++-++-+-?++?+	28.7	71	0.01424	64868	856130	91581.1	TRUE
35	1	2	rs111369750	104703109	C	T	0.940042	1	0.99937	0.957467	0.883	0.94441	0.0098	5.825e-09	1	++--+++++-+--++--+++??+-++-+++++++++-+?--+++--+++-+++++++-+-+++?++?+++?-????+-	8.3	67	0.285	145525	2587227	245841	103831109	104918109	#N/A	2.49e-10	0.938	0.002147	0.9824	TRUE	0.007379	#N/A	#N/A	3.905e-05	0.9562	TRUE	YES		2	rs111369750	104703109	C	T	0.935	0.932	0.844	0.91998	0.0169	8.131e-07	1	++--+++++-+--++--+++??+-++-+++++++++-+?--+++--+++-+++++++-+-+++?++?+?-???-	5.1	64	0.3593	56927	728624	76713.9	TRUE
36	1	2	rs266050	104089243	T	C	0.406631	0.00184843	0.0371537	0.253308	0.904	1.03066	0.0046	3.56e-11	1	+++++++-++--+++-++++++-+++--++-+-+++-+-++--++++++++++++++-+-++++++?-++?+?-???+	0	71	0.5437	138924	2428307	231980	103974243	104506243	1.12e-08	2.49e-10	0.402	0.00303	0.128	FALSE	0.02604	0.041	FALSE	0.0003138	#N/A	#N/A	YES		2	rs266050	104089243	T	C	0.38	0.377	0.91	1.04666	0.0078	4.858e-09	1	+++++++-++--+++-++++++-+++--++-+-+++-+-++--++++++++++++++-+-++++++?-?+-??+	0	69	0.7481	62316	803436	85662.9	TRUE
37	1	2	rs7426273	104522279	T	G	0.833788	0.254159	0.668766	0.638941	0.917	1.03634	0.0059	1.022e-09	1	++++-+--+-?+-+--+-+++--++++-++-+-++--++-+--++-++-+++-+-+-+-++??+++?+++?++-???+	7.4	69	0.3029	132250	1987762	218859	103986279	104578179	#N/A	2.49e-10	0.827	0.00303	0.556	FALSE	0.008339	0.232	FALSE	0.0003138	#N/A	#N/A	YES		2	rs7426273	104522279	T	G	0.773	0.696	0.954	1.02542	0.0106	0.01751	1	++++-+--+-?+-+--+-+++--++++-++-+-++--++-+--++-++-+++-+-+-+-++??+++?+?+-??+	8.4	66	0.2835	54152	292705	69623.3	TRUE
38	1	2	rs2376068	104645104	A	T	0.608488	0.00554529	0.0573048	0.390359	0.916	1.03076	0.0044	7.194e-12	1	+++++++-+-++++++--+-++-+++++--+--++-+++-+---++++-+++++-++-+++??++-++++-+????++	0	71	0.6785	145875	2332459	244466	104573104	104714104	1.42e-09	3.205e-09	0.6	0.01126	0.285	FALSE	0.007556	#N/A	#N/A	3.905e-05	0.467	FALSE	YES		2	rs2376068	104645104	A	T	0.585	0.592	0.953	1.0351	0.0081	2.22e-05	1	+++++++-+-++++++--+-++-+++++--+--++-+++-+---++++-+++++-++-+++??++-++-+???+	0	68	0.6852	57277	473856	75338.9	TRUE
39	1	2	rs3811038	113240183	T	C	0.716671	0.883549	0.741184	0.787335	0.911	0.97317	0.0046	3.133e-09	9	+-+-++-+---+++-++-+-+--+---+---+++-+++--+--++-+--+++-+--++-+-+----+---+-+--?-+	0	76	0.5072	123579	2358456	219109	112922183	113353183	3.13e-09	3.818e-08	0.714	0.005031	0.604	FALSE	0.07047	0.835	TRUE	0.01818	0.769	TRUE	YES		2	rs3811038	113240183	T	C	0.683	0.709	0.95	0.98108	0.008	0.0166	9	+-+-++-+---+++-++-+-+--+---+---+++-+++--+--++-+--+++-+--++-+-+----+-+---?+	1.5	72	0.441	66981	859334	94127.7	TRUE
40	1	2	rs17047554	118701131	T	G	0.645286	0.853974	0.45529	0.741021	0.928	1.02388	0.0042	2.738e-08	1	-++--++++++---+-++-+-++-++-++-+-+++++++++--+++-++++-+-+---+++++--+-+++-++--?++	0	76	0.5935	157069	2788123	266173	118506131	118857131	1.9e-08	1.611e-06	0.651	0.00208	0.51	FALSE	0.001277	0.814	TRUE	0.00336	0.693	TRUE	NO		2	rs17047554	118701131	T	G	0.654	0.685	0.979	1.01877	0.0075	0.01293	1	-++--++++++---+-++-+-++-++-++-+-+++++++++--+++-++++-+-+---+++++--+-+-+--?+	0	72	0.5214	66981	859334	94127.7	TRUE
41	1	2	rs4608528	125217274	G	A	0.772302	0.658041	0.897985	0.775047	0.922	0.97083	0.0048	8.48e-10	1	-+--------++---+---++++-+++--++--+-++---++-+++++-++++-+++-++++?+-+-+++-+--++++	0	76	0.5116	152945	2567682	257947	125178974	125339274	5.27e-10	6.939e-10	0.756	0.005421	0.76	TRUE	0.009605	0.595	FALSE	0.002304	0.785	TRUE	YES		2	rs4608528	125217274	G	A	0.718	0.707	0.966	0.97142	0.0086	0.0007508	1	-+--------++---+---++++-+++--++--+-++---++-+++++-++++-+++-++++?+-+-+-+-+++	1.1	72	0.4522	62857	638893	85901.1	TRUE
42	1	2	rs62163201	139474181	G	A	0.790736	0.820702	0.974811	0.731569	0.896	1.03128	0.0054	1.397e-08	1	--+--+---+?-+-----++-+-+--++--+-----+---+----+----+----+--++---+-+?+--?++-+?--	0	73	0.691	150980	2545085	254800	139415981	139491081	9.61e-09	1.864e-07	0.799	0.01557	0.918	TRUE	0.1222	0.742	FALSE	0.009787	0.772	FALSE	NO		2	rs62163201	139474181	G	A	0.805	0.815	0.887	1.03386	0.0099	0.0007615	1	--+--+---+?-+-----++-+-+--++--+-----+---+----+----+----+--++---+-+?+?+-+?-	0	69	0.6319	60892	616296	82755	TRUE
43	1	2	rs7578553	144151161	C	A	0.427534	0.54159	0.369018	0.267486	0.921	1.02798	0.0041	2.049e-11	1	+++++-+-+-+-+--+--+-------+++-----+-++?---+-+-+++-----+-++----+--+?---?-+-??--	4.6	72	0.3669	151484	2731252	256763	144142751	144287161	1.39e-11	6.437e-10	0.431	0.00452	0.467	TRUE	0.02184	0.47	TRUE	0.002417	0.329	FALSE	YES		2	rs7578553	144151161	C	A	0.436	0.45	0.964	1.01857	0.0074	0.01301	1	+++++-+-+-+-+--+--+-------+++-----+-++?---+-+-+++-----+-++----+--+?-?--??-	3.4	68	0.3981	61396	802463	84717.2	TRUE
44	1	2	rs4664030	161877135	C	T	0.695627	0.745841	0.773929	0.759924	0.916	0.96889	0.0043	2.191e-13	49	+-+-+---+--++++-+-+--+++++++-++++++--++--+++++++-++++++-+-+-+++-+++-++++-+-?++	14.6	76	0.146	123579	2358456	219109	161773135	162060135	1.14e-13	2.309e-12	0.686	0.002066	0.701	TRUE	0.04943	0.695	TRUE	0.004795	0.726	TRUE	YES		2	rs4664030	161877135	C	T	0.659	0.644	0.972	0.96464	0.0074	1.352e-06	49	+-+-+---+--++++-+-+--+++++++-++++++--++--+++++++-++++++-+-+-+++-+++-+++-?+	15.4	72	0.1383	66981	859334	94127.7	TRUE
45	1	2	rs10184811	161957941	C	T	0.702939	0.647874	0.849496	0.781664	0.922	1.03097	0.0046	2.267e-11	7	--+++-++-+---+------+-------------++-----+----+-+--+-+---+-----+--?---?+--+?-+	0	74	0.6555	152952	2737687	258704	161868141	162094941	#N/A	2.309e-12	0.71	0.002066	0.821	TRUE	0.04943	0.667	FALSE	0.004795	0.757	TRUE	YES		2	rs10184811	161957941	C	T	0.721	0.729	0.965	1.03738	0.0081	6.034e-06	7	--+++-++-+---+------+-------------++-----+----+-+--+-+---+-----+--?-?+-+?+	0	70	0.6007	62864	808898	86659	TRUE
46	1	2	rs1116173	162226838	A	G	0.209264	0.30037	0.258816	0.189036	0.914	1.02727	0.0049	4.475e-08	27	---+++++++--+-+-+-+-+--+++++++--+-+-++++--+-+--+-+-+++------+++-++?-+-?+--+?++	15.7	74	0.1309	121520	2333238	215375	161920838	162764838	#N/A	2.991e-10	0.215	0.002799	0.25	TRUE	0.001361	0.3	TRUE	0.004342	0.206	FALSE	YES		2	rs1116173	162226838	A	G	0.23	0.242	0.969	1.03272	0.0086	0.0001658	27	---+++++++--+-+-+-+-+--+++++++--+-+-++++--+-+--+-+-+++------+++-++?-?+-+?+	17.2	70	0.1134	62864	808898	86659	TRUE
47	1	2	rs10930113	164918872	G	A	0.764825	0.624769	0.755038	0.76276	0.923	0.97492	0.0047	5.797e-08	7	++-+----++-++++++-++-+++-+--+--++----+++++++--++++++++-++-++-+++++-++++++++?++	9.4	76	0.2499	157069	2788123	266173	164653712	165074029	3.71e-08	2.606e-07	0.756	0.002418	0.675	FALSE	0.0181	0.607	FALSE	0.001385	0.779	TRUE	NO		2	rs10930113	164918872	G	A	0.725	0.737	0.965	0.96909	0.0081	0.0001064	7	++-+----++-++++++-++-+++-+--+--++----+++++++--++++++++-++-++-+++++-+++++?+	13.3	72	0.1764	66981	859334	94127.7	TRUE
48	1	2	rs72883544	181863352	T	C	0.714108	0.907579	0.975441	0.831758	0.925	1.02665	0.0047	1.492e-08	1	-+---+++++++++-+++--+-++-+++++++-++++++++++++++++--++-++---++-++++?-++?+--+-+-	0	75	0.5339	153919	2746063	260438	181826052	182235352	#N/A	8.423e-09	0.722	0.0006695	0.611	FALSE	0.01618	0.683	FALSE	0.009383	0.793	TRUE	YES		2	rs72883544	181863352	T	C	0.698	0.713	0.972	1.0406	0.0083	1.47e-06	1	-+---+++++++++-+++--+-++-+++++++-++++++++++++++++--++-++---++-++++?-?+-+--	0	71	0.6112	63831	817274	88392.8	TRUE
48	2	2	rs55851371	181900473	A	G	0.713943	0.907579	0.930731	0.822306	0.924	1.02644	0.0046	1.587e-08	1	-+---+++++++++-+++--+-++-+++++++-++++++++++++++++--++-++---++-+-++?-++?+--+-+-	0	75	0.5488	153919	2746063	260438	181826052	182235352	1.27e-08												YES		2	rs55851371	181900473	A	G	0.7	0.714	0.971	1.04206	0.0082	5.689e-07	1	-+---+++++++++-+++--+-++-+++++++-++++++++++++++++--++-++---++-+-++?-?+-+--	0	71	0.6495	63831	817274	88392.8	TRUE
49	1	2	rs2046308	186059597	C	T	0.796497	0.81146	0.796599	0.81569	0.924	0.97171	0.005	1.216e-08	1	+--+-++-+-+++---+-+-++++++++----++++++++++++-++++-+-+++-+---+-++-+?-+-?+-+--+-	0.9	75	0.4563	153919	2746063	260438	185535597	186240597	8.63e-09	9.682e-10	0.795	0.005978	0.807	TRUE	1.511e-05	0.675	FALSE	0.003068	0.825	TRUE	YES		2	rs2046308	186059597	C	T	0.779	0.779	0.971	0.963	0.0089	2.445e-05	1	+--+-++-+-+++---+-+-++++++++----++++++++++++-++++-+-+++-+---+-++-+?-?++---	0	71	0.5326	63831	817274	88392.8	TRUE
50	1	2	rs13404366	198522632	A	G	0.324759	0.537893	0.246222	0.390359	0.924	1.03541	0.0043	3.799e-16	1	+-+++++-++++++-+-++++++--+++++++-+-++++++++--++++-+++++-+-++++++++++++--+++?++	2.3	76	0.4222	157069	2788123	266173	198140632	198954632	5.87e-16	1.528e-15	0.345	0.01456	0.342	FALSE	0.0004837	0.488	TRUE	0.001877	0.376	TRUE	YES		2	rs13404366	198522632	A	G	0.378	0.401	0.967	1.043	0.0073	6.373e-09	1	+-+++++-++++++-+-++++++--+++++++-+-++++++++--++++-+++++-+-++++++++++--++?+	4.3	72	0.3739	66981	859334	94127.7	TRUE
51	1	2	rs13407198	212712835	A	G	0.692782	0.590573	0.957809	0.657845	0.91	1.03015	0.0045	6.617e-11	24	--++++-+--+++-+--++-+--+-++++---+--+-+-++-++++++0+++-+-+--+++++++-+-++--+++?++	31.4	76	0.00561	123579	2358456	219109	212591835	212768735	4.09e-11	3.211e-09	0.687	0.007668	0.656	FALSE	0.01874	0.569	FALSE	0.0005067	0.675	FALSE	YES		2	rs13407198	212712835	A	G	0.646	0.67	0.945	1.04091	0.0077	1.905e-07	24	--++++-+--+++-+--++-+--+-++++---+--+-+-++-++++++0+++-+-+--+++++++-+---++?+	31	72	0.007516	66981	859334	94127.7	TRUE
52	1	2	rs10932936	222878277	C	G	0.525464	0.609057	0.88728	0.63327	0.915	0.97258	0.0041	1.528e-11	1	+---+--+---+----+-++++--------+++-++-----++-----+---+--+++---++--------+-+-?+-	3.5	76	0.3919	157069	2788123	266173	222865777	222926677	1.7e-11	7.032e-14	0.525	0.003832	0.51	FALSE	0.1311	0.573	TRUE	0.03912	0.601	TRUE	YES		2	rs10932936	222878277	C	G	0.503	0.514	0.941	0.9759	0.0071	0.0006082	1	+---+--+---+----+-++++--------+++-++-----++-----+---+--+++---++------++-?-	0	72	0.7427	66981	859334	94127.7	TRUE
53	1	2	rs72974238	225432470	C	A	0.666941	0.634935	0.88602	0.669187	0.925	1.02727	0.0044	8.222e-10	1	--+-----+-----+-+-----+-----------+--+++----+-++-+-------++--?----?---?---+?+-	22.4	73	0.04881	151851	2648375	256529	225234470	225475570	1.38e-09	1.761e-10	0.671	0.006422	0.849	TRUE	0.009225	0.643	FALSE	0.01177	0.678	TRUE	YES		2	rs72974238	225432470	C	A	0.682	0.686	0.975	1.038	0.0079	2.09e-06	1	--+-----+-----+-+-----+-----------+--+++----+-++-+-------++--?----?-?--+?-	18.9	69	0.09195	61763	719586	84483.8	TRUE
54	1	3	rs7630735	5782274	G	T	0.538044	0.387246	0.417506	0.565217	0.92	0.97775	0.0041	4.092e-08	1	++++--++++++++++---+--+---+--++-------+++-++++--++-++-+++---+++++-?+++?++++-+-	0.5	75	0.4654	153919	2746063	260438	5719174	5798274	4.07e-08	2.24e-07	0.534	0.004282	0.486	FALSE	0.002306	0.387	FALSE	0.05281	0.545	TRUE	YES		3	rs7630735	5782274	G	T	0.524	0.524	0.958	0.97824	0.0073	0.002461	1	++++--++++++++++---+--+---+--++-------+++-++++--++-++-+++---+++++-?+?+++--	4.8	71	0.3632	63831	817274	88392.8	TRUE
55	1	3	rs13068931	24982947	G	A	0.786833	0.951017	0.921285	0.884688	0.925	1.02912	0.0051	1.729e-08	1	---++----+-++-+---+-++-+++--+-+-----+--+-+--++--++-----+++--+-+--------+---?--	0	76	0.82	157069	2788123	266173	24905447	25075647	1.14e-08	1.446e-08	0.778	4.725e-05	0.783	TRUE	0.003118	0.828	TRUE	0.0002028	0.862	TRUE	YES		3	rs13068931	24982947	G	A	0.758	0.749	0.97	1.02183	0.0087	0.01357	1	---++----+-++-+---+-++-+++--+-+-----+--+-+--++--++-----+++--+-+------+--?-	0	72	0.7726	66981	859334	94127.7	TRUE
56	1	3	rs12374029	29764676	T	C	0.475523	0.537893	0.266373	0.52552	0.923	0.97795	0.0041	3.835e-08	1	-++-++---+-+---+---+-------+---+---+--++--++-------++----++---+---++-++--+-?--	35.5	76	0.001522	157069	2788123	266173	29681776	29806876	#N/A	1.832e-08	0.477	0.01153	0.366	FALSE	0.02027	0.593	TRUE	0.003764	0.488	TRUE	YES		3	rs12374029	29764676	T	C	0.488	0.518	0.966	0.96851	0.007	4.355e-06	1	-++-++---+-+---+---+-------+---+---+--++--++-------++----++---+---+++-+-?-	35.5	72	0.001918	66981	859334	94127.7	TRUE
56	2	3	rs6549953	29764850	C	T	0.475735	0.537893	0.266373	0.52552	0.924	0.97795	0.0041	3.849e-08	8	+--+--+++-+-+++-+++-+++++++-+++-+++-++--++--+++++++--++++--+++-+++--+--++-+?++	35.6	76	0.001433	157069	2788123	266173	29681776	29806876	4.08e-08												YES		3	rs6549953	29764850	C	T	0.502	0.519	0.969	0.9686	0.007	4.593e-06	8	+--+--+++-+-+++-+++-+++++++-+++-+++-++--++--+++++++--++++--+++-+++---+-+?+	35.7	72	0.001782	66981	859334	94127.7	TRUE
57	1	3	rs9834970	36856030	T	C	0.506913	0.417745	0.701511	0.460302	0.916	0.97006	0.004	2.274e-14	34	+--+---------+--------+---+++-------+++-----+-----+-----+++-------+--------++-	56.4	77	8.58e-10	118067	2245778	208571	36834130	37202030	1.43e-14	1.575e-13	0.501	0.01547	0.561	TRUE	5.548e-05	0.401	FALSE	0.0108	0.466	FALSE	YES		3	rs9834970	36856030	T	C	0.481	0.521	0.968	0.9396	0.0069	2.217e-19	34	+--+---------+--------+---+++-------+++-----+-----+-----+++-------+-----+-	48.9	73	1.931e-06	67948	867710	95861.5	TRUE
58	1	3	rs75661790	43405197	T	C	0.865272	0.998152	0.991184	0.915879	0.92	0.95906	0.0061	5.368e-12	1	++--++--++?+++--+-++++--++--++-+---+--+--+-+--+-------+--+-+-?----++--++????--	7.7	71	0.2951	148994	2368674	250523	43201197	43784197	1.79e-12	5.755e-10	0.841	0.001829	0.544	FALSE	0.005077	#N/A	#N/A	0.0003871	0.901	TRUE	YES		3	rs75661790	43405197	T	C	0.778	0.775	0.962	0.97434	0.011	0.01775	1	++--++--++?+++--+-++++--++--++-+---+--+--+-+--+-------+--+-+-?----++++???-	6.5	68	0.3263	60396	510071	81395.3	TRUE
59	1	3	rs9813415	44461742	A	G	0.313637	0	0.346348	0.189981	0.922	1.02593	0.0045	1.063e-08	1	-++++++-----++++++-++-+-++-+-+--+++--+--+++++-++-+++---++++---++++?+++?-????++	6	71	0.3353	147950	2600152	249133	44225742	44927742	8.87e-09	4.84e-08	0.322	0.002248	0.328	TRUE	0.06945	#N/A	#N/A	0.001146	0.238	FALSE	YES		3	rs9813415	44461742	A	G	0.326	0.324	0.968	1.03345	0.0081	4.437e-05	1	-++++++-----++++++-++-+-++-+-+--+++--+--+++++-++-+++---++++---++++?+?-???+	7.8	68	0.2961	59352	741549	80005.9	TRUE
60	1	3	rs12631337	50198537	A	G	0.443992	0.136784	0.63665	0.388469	0.925	1.03004	0.0041	2.819e-13	1	++--+----+--+-++++-+++++-+++-++-++-+++++++++-++--+-+++++---+++++-+-++-+++++?++	0	76	0.902	157069	2788123	266173	49609537	50855537	#N/A	7.82e-12	0.443	0.00202	0.496	TRUE	0.001215	0.22	FALSE	9.144e-05	0.392	FALSE	YES		3	rs12631337	50198537	A	G	0.433	0.407	0.97	1.02953	0.007	3.321e-05	1	++--+----+--+-++++-+++++-+++-++-++-+++++++++-++--+-+++++---+++++-+-+++++?+	0	72	0.8729	66981	859334	94127.7	TRUE
60	2	3	rs11714286	50185508	G	A	0.462544	0.759704	0.570529	0.609641	0.921	1.02942	0.004	7.801e-13	1	--+-++++-+++++-+--+-+---+---+--+--+---------+--++-+---+-+++-------+--+--+--?-+	0	76	0.8059	157069	2788123	266173	49609537	50855537	1.26e-16												YES		3	rs11714286	50185508	G	A	0.481	0.47	0.96	1.02603	0.007	0.0002171	1	--+-++++-+++++-+--+-+---+---+--+--+---------+--++-+---+-+++-------+-----?+	0	72	0.8305	66981	859334	94127.7	TRUE
61	1	3	rs6785558	51198854	A	G	0.104279	0.0656192	0.0251889	0.110586	0.921	1.03852	0.0065	5.594e-09	1	++---++++---+-+++--+--++-+-+++-++--+++--+++++-+----+++---++-+++-++--+-+--+??+-	0	75	0.8515	156521	2782661	265177	50188854	51834854	#N/A	7.82e-12	0.129	0.00202	0.183	TRUE	0.001215	0.062	FALSE	0.0001801	0.092	FALSE	YES		3	rs6785558	51198854	A	G	0.158	0.156	0.959	1.02634	0.0113	0.02083	1	++---++++---+-+++--+--++-+-+++-++--+++--+++++-+----+++---++-+++-++--+-+??-	0	71	0.8387	66433	853872	93131.6	TRUE
62	1	3	rs9311474	52338852	T	C	0.49739	0.598891	0.34194	0.506616	0.917	1.03004	0.004	1.15e-13	10	+++++++++++++-+-++-+-++-+++-+++-+++++++-++++-+++++-+++++++-+++-+++-+++++-++?++	31.4	76	0.005684	114876	2164759	202496	52214852	53174852	1.78e-16	9.518e-10	0.499	0.001858	0.428	FALSE	0.0326	0.532	TRUE	0.0001387	0.524	TRUE	YES		3	rs9311474	52338852	T	C	0.505	0.503	0.972	1.04634	0.0069	4.574e-11	10	+++++++++++++-+-++-+-++-+++-+++-+++++++-++++-+++++-+++++++-+++-+++-+++++?+	22.7	72	0.04786	66981	859334	94127.7	TRUE
63	1	3	rs12639116	62434127	C	T	0.899059	0.939002	0.989295	0.87051	0.909	1.04488	0.0069	1.665e-10	29	+----+++-+-+----++++---+--+---+++-++++----+++-----+---+---+--+----?+-+?-+-??-+	14.2	73	0.1569	121246	2330507	214877	62394127	62581127	2.53e-10	1.087e-09	0.896	0.00235	0.9678	TRUE	0.00601	0.935	TRUE	0.003602	0.882	FALSE	YES		3	rs12639116	62434127	C	T	0.899	0.886	0.944	1.05264	0.0121	2.19e-05	29	+----+++-+-+----++++---+--+---+++-++++----+++-----+---+---+--+----?+?--??+	15.6	69	0.1405	62316	803436	85662.9	TRUE
64	1	3	rs35927659	70491817	G	A	0.808817	0.983364	0.966625	0.889414	0.924	1.03025	0.0053	1.879e-08	1	-+----------+-+-++-+---+--++------+-------+----------+-+-++-+--+-------++--?--	0	76	0.5864	157069	2788123	266173	70450217	70606817	2.39e-08	1.031e-07	0.797	0.008898	0.803	TRUE	0.004371	0.873	TRUE	0.003245	0.861	TRUE	NO		3	rs35927659	70491817	G	A	0.778	0.776	0.967	1.04749	0.0093	5.375e-07	1	-+----------+-+-++-+---+--++------+-------+----------+-+-++-+--+-----+--?-	0	72	0.6857	66981	859334	94127.7	TRUE
65	1	3	rs9883919	85788807	T	A	0.555067	0.444547	0.267003	0.475425	0.923	1.02634	0.0041	2.34e-10	1	-------------+-+-+-++++-----+-+----+-+-+---++-+++++------++++-+--+?---?----?--	0	74	0.763	152952	2737687	258704	84856807	86024807	2.28e-10	2.799e-08	0.556	0.001511	0.46	FALSE	0.01701	0.494	FALSE	0.0003432	0.517	FALSE	YES		3	rs9883919	85788807	T	A	0.554	0.544	0.968	1.03149	0.0073	2.038e-05	1	-------------+-+-+-++++-----+-+----+-+-+---++-+++++------++++-+--+?-?---?-	0	70	0.7993	62864	808898	86659	TRUE
66	1	3	rs34040100	86041884	G	A	0.9087	1	0.994332	0.917769	0.901	0.95667	0.0076	5.779e-09	1	-+-++-++-+++-+++--+---++++-+++-+?+-+-++-+++++-+++--+--+++---+++++-?-+-?+????-+	17.5	70	0.1087	147849	2599837	248980	85303884	86086384	#N/A	8.035e-10	0.908	0.01807	0.974	TRUE	0.01701	#N/A	#N/A	0.0007346	0.924	TRUE	YES		3	rs34040100	86041884	G	A	0.917	0.937	0.903	0.94895	0.0147	0.0003526	1	-+-++-++-+++-+++--+---++++-+++-+?+-+-++-+++++-+++--+--+++---+++++-?-?+???+	14.9	67	0.1542	59251	741234	79852.9	TRUE
67	1	3	rs9834649	104755849	A	C	0.308159	0.0175601	0.656801	0.29017	0.921	0.97336	0.0044	8.289e-10	1	--++-+---+--+++-+-+-+-+----++--++---+-++---------++++----+++------+----+-???-+	0	74	0.6152	153557	2720774	259520	104584849	104880849	8.44e-10	7.07e-08	0.32	0.005829	0.485	TRUE	0.06054	#N/A	#N/A	0.0007119	0.31	FALSE	NO		3	rs9834649	104755849	A	C	0.328	0.321	0.962	0.9755	0.0078	0.001461	1	--++-+---+--+++-+-+-+-+----++--++---+-++---------++++----+++------+--+???+	0	70	0.5234	63469	791985	87474.5	TRUE
68	1	3	rs56174517	117616218	G	T	0.878885	0.99353	0.836272	0.933837	0.925	1.038	0.0062	2.311e-09	1	--++--+-+--+++--+-+-+--+----+-+-+----+-----++-----+-+-+++----+-+--+--+--+???-+	9.7	74	0.2457	153557	2720774	259520	117347218	117882218	1.34e-09	1.734e-08	0.86	0.0003318	0.742	FALSE	0.01453	#N/A	#N/A	0.0002028	0.9197	TRUE	YES		3	rs56174517	117616218	G	T	0.823	0.791	0.975	1.04519	0.0105	2.534e-05	1	--++--+-+--+++--+-+-+--+----+-+-+----+-----++-----+-+-+++----+-+--+---???+	9.8	70	0.2498	63469	791985	87474.5	TRUE
69	1	3	rs7620036	117700866	G	A	0.743663	0.951941	0.77267	0.825142	0.927	0.97434	0.0047	4.085e-08	1	-+-+++++-++-++++--+--+--+++++++++++++--+++---------+---++++-+-?+++-+++-+-+-?++	3.1	75	0.4013	151978	2559306	256213	117448866	117949866	#N/A	1.734e-08	0.732	0.0003318	0.695	FALSE	0.02343	0.873	TRUE	0.0002028	0.806	TRUE	YES		3	rs7620036	117700866	G	A	0.717	0.734	0.982	0.97219	0.0086	0.001088	1	-+-+++++-++-++++--+--+--+++++++++++++--+++---------+---++++-+-?+++-+-++-?+	4.5	71	0.3703	61890	630517	84167.3	TRUE
70	1	3	rs6771759	118357360	G	C	0.342981	0.521257	0.685139	0.386578	0.926	0.97599	0.0042	6.149e-09	1	+-+--+-+-+-++--+---+-----+++-+-+++++--++++-+-+--+++++++-+--++++--+++++-++++-++	0	77	0.8452	158036	2796499	267906	118213360	118402060	5.35e-09	2.256e-06	0.345	0.007123	0.585	TRUE	0.003498	0.51	TRUE	0.0001071	0.393	TRUE	YES		3	rs6771759	118357360	G	C	0.371	0.357	0.972	0.98255	0.0072	0.0145	1	+-+--+-+-+-++--+---+-----+++-+-+++++--++++-+-+--+++++++-+--++++--+++-+++-+	0	73	0.8608	67948	867710	95861.5	TRUE
71	1	3	rs10934458	118417392	A	T	0.240207	0.168207	0.43136	0.23535	0.923	1.02542	0.0046	4.997e-08	1	+---+-+-+--+-++-++----+--+++-+++-++--++-++++++-+-+++-+++---+++++++-++-+++--?+-	0	76	0.7413	157069	2788123	266173	118272392	118694392	#N/A	1.477e-08	0.259	0.01012	0.428	TRUE	0.0002496	0.246	FALSE	0.0001071	0.237	FALSE	YES		3	rs10934458	118417392	A	T	0.289	0.293	0.966	1.01654	0.008	0.0391	1	+---+-+-+--+-++-++----+--+++-+++-++--++-++++++-+-+++-+++---+++++++-+++--?-	0	72	0.924	66981	859334	94127.7	TRUE
72	1	3	rs517971	155284248	C	T	0.343922	0.719963	0.856423	0.507561	0.915	0.972	0.0042	1.739e-11	10	-+--+++++++-+++-++++--+-++-+-+---++--++++-++-++-++-++-+++++-++++++-++++0++-?++	0	76	0.8048	114876	2164759	202496	155240648	155671248	1.66e-11	1.328e-11	0.353	0.004595	0.668	TRUE	0.003865	0.622	TRUE	7.327e-05	0.439	TRUE	YES		3	rs517971	155284248	C	T	0.388	0.405	0.965	0.97142	0.0073	6.483e-05	10	-+--+++++++-+++-++++--+-++-+-+---++--++++-++-++-++-++-+++++-++++++-++0+-?+	0	72	0.7585	66981	859334	94127.7	TRUE
73	1	3	rs7650414	155428218	A	G	0.0986127	0.435305	0.258186	0.267486	0.924	0.96358	0.0067	2.756e-08	1	-+-----++-+---+++-+-+-+---++--+++---+-+--+-+--+-+-+--+---+-+------++---+-+-??+	0	75	0.7392	145079	2554391	243363	155242218	155733218	#N/A	1.328e-11	0.119	0.001496	0.305	TRUE	0.003865	0.395	TRUE	7.327e-05	#N/A	#N/A	YES		3	rs7650414	155428218	A	G	0.169	0.159	0.962	0.9757	0.0106	0.02022	1	-+-----++-+---+++-+-+-+---++--+++---+-+--+-+--+-+-+--+---+-+------++-++-?+	0	72	0.7466	66981	859334	94127.7	TRUE
74	1	3	rs7629341	157865146	C	G	0.429532	0.314233	0.377834	0.362004	0.924	0.97785	0.0041	4.078e-08	1	++-+-++---?--+-++++-+-++----+---++-+----++++--+----+++--+-+-----+-+---+----+-+	29.5	76	0.009619	156064	2603897	264003	157633146	158285146	#N/A	5.099e-06	0.428	0.001244	0.433	TRUE	0.005783	0.332	FALSE	0.0003326	0.403	FALSE	YES		3	rs7629341	157865146	C	G	0.423	0.412	0.969	0.99372	0.0072	0.3825	1	++-+-++---?--+-++++-+-++----+---++-+----++++--+----+++--+-+-----+-+-+---++	25.4	72	0.02873	65976	675108	91957.5	TRUE
74	2	3	rs6765767	157866609	A	G	0.42751	0.310536	0.223552	0.355388	0.92	0.97765	0.0041	4.114e-08	1	++-+-++-0-?--+-++-+-+-++----+---++-+----++++--+----++---+-+-----+-+---+----?-+	25.4	75	0.02619	155097	2595521	262269	157633146	158285146	4.29e-08												YES		3	rs6765767	157866609	A	G	0.423	0.417	0.958	0.99322	0.0072	0.349	1	++-+-++-0-?--+-++-+-+-++----+---++-+----++++--+----++---+-+-----+-+-+---?+	22.3	71	0.05231	65009	666732	90223.6	TRUE
75	1	3	rs546738	173117548	T	G	0.461368	0.309612	0.27204	0.432892	0.913	0.97443	0.004	1.402e-10	1	---+-+--++-+-++-+---++-+--++-+-+++--+--+-+-+++-+----+---+-------+-+----+-+----	11.5	77	0.2044	158036	2796499	267906	173024348	173127848	9.45e-11	1.262e-09	0.457	0.008553	0.368	FALSE	0.2341	0.344	FALSE	0.007057	0.431	FALSE	YES		3	rs546738	173117548	T	G	0.447	0.442	0.937	0.986	0.0071	0.0459	1	---+-+--++-+-++-+---++-+--++-+-+++--+--+-+-+++-+----+---+-------+-+--++---	10.5	73	0.2305	67948	867710	95861.5	TRUE
76	1	3	rs9869577	184066556	C	T	0.501693	0.568392	0.503149	0.408318	0.905	0.9759	0.0041	2.922e-09	13	-+++--+-+-+++-+++++---+-+---+++++++++-?+++++++-++++-+++--+-+++-+++?-++?-+-??+-	0	72	0.9185	120786	2330021	214404	183947556	184094156	2.65e-09	1.248e-08	0.507	0.008659	0.495	FALSE	0.07145	0.556	TRUE	0.01438	0.45	FALSE	YES		3	rs9869577	184066556	C	T	0.517	0.561	0.924	0.97151	0.0075	0.000121	13	-+++--+-+-+++-+++++---+-+---+++++++++-?+++++++-++++-+++--+-+++-+++?-?--??-	0	68	0.8716	61396	802463	84717.2	TRUE
77	1	3	rs9831938	185785996	T	C	0.164919	0.522181	0.47796	0.296786	0.914	0.97142	0.0052	3.086e-08	47	+-----+++---++----+-------+-+-+---+++------+-+-+--++------++------?---?--+??-+	0	73	0.6379	121246	2330507	214877	185729796	185846296	#N/A	5.254e-08	0.165	0.02699	0.414	TRUE	0.04618	0.502	TRUE	0.02085	0.244	TRUE	YES		3	rs9831938	185785996	T	C	0.188	0.2	0.97	0.95897	0.0094	7.865e-06	47	+-----+++---++----+-------+-+-+---+++------+-+-+--++------++------?-?-+??+	0	69	0.6156	62316	803436	85662.9	TRUE
77	2	3	rs4234587	185785548	C	G	0.164919	0.523105	0.479219	0.296786	0.922	0.97142	0.0052	3.188e-08	1	+-----+++---++----+---------+-+---+++------+-+-+--++------++------?---?--+??-+	0	73	0.6378	152404	2732225	257708	185729796	185846296	2.19e-08												YES		3	rs4234587	185785548	C	G	0.189	0.2	0.966	0.95897	0.0094	7.907e-06	1	+-----+++---++----+---------+-+---+++------+-+-+--++------++------?-?-+??+	0	69	0.6158	62316	803436	85662.9	TRUE
78	1	3	rs1013257	192220651	G	C	0.174489	0.14695	0.38665	0.353497	0.924	0.96909	0.0057	4.535e-08	1	+--++--++-+-+--++--++-++-++++++++++++-++++--++-++--+++++---+--+--+?-++??-+???+	12.5	71	0.1926	138301	2495289	232352	192211461	192248051	2.93e-08	4.067e-06	0.17	0.009709	0.325	TRUE	0.003715	0.187	TRUE	0.004955	#N/A	#N/A	NO		3	rs1013257	192220651	G	C	0.165	0.141	0.968	0.95075	0.0101	5.512e-07	1	+--++--++-+-+--++--++-++-++++++++++++-++++--++-++--+++++---+--+--+?-??+??+	7.3	68	0.3059	60203	800232	83116.4	TRUE
79	1	4	rs762855	3074795	A	G	0.550388	0.468577	0.321159	0.5	0.921	1.03283	0.0041	5.812e-15	18	++--+-+-+--++-++-+++---+-++++-++++--++++++--++-+--+++---+++-++++++?+++?++++?++	19.6	74	0.07655	152952	2737687	258704	2849795	3383795	3.32e-15	6.971e-13	0.532	0.007992	0.366	FALSE	0.009658	0.485	FALSE	0.0003188	0.537	TRUE	YES		4	rs762855	3074795	A	G	0.518	0.468	0.963	1.03334	0.0074	9.982e-06	18	++--+-+-+--++-++-+++---+-++++-++++--++++++--++-+--+++---+++-++++++?+?+++?+	22.8	70	0.04919	62864	808898	86659	TRUE
80	1	4	rs2858088	3268710	A	G	0.391559	0.607209	0.398615	0.462193	0.922	1.02306	0.0041	3.278e-08	1	-+++--+-+-+----+++++-++++++++--+-++-+-++-+-++++----++-+-++--+++-+--+++++-+-?+-	14.5	76	0.1479	157069	2788123	266173	3266860	3385710	#N/A	2.38e-07	0.392	0.007854	0.421	TRUE	0.0008949	0.584	TRUE	0.009127	0.449	TRUE	YES		4	rs2858088	3268710	A	G	0.412	0.404	0.962	1.01979	0.0071	0.005805	1	-+++--+-+-+----+++++-++++++++--+-++-+-++-+-++++----++-+-++--+++-+--++++-?-	15.4	72	0.1377	66981	859334	94127.7	TRUE
81	1	4	rs62289301	15449024	T	G	0.809593	0.871534	0.969773	0.86673	0.916	1.02984	0.0054	4.222e-08	1	-++++--++-+++++++--+----+-++-+--++-+-+-++-++++-++--++----+++++++++?++-?+++--++	3.8	75	0.3853	153919	2746063	260438	15355524	15669024	3.82e-08	2.445e-07	0.81	0.006539	0.622	FALSE	0.01215	0.663	FALSE	0.003622	0.849	TRUE	NO		4	rs62289301	15449024	T	G	0.775	0.799	0.948	1.02491	0.0094	0.008985	1	-++++--++-+++++++--+----+-++-+--++-+-+-++-++++-++--++----+++++++++?+?++--+	5.5	71	0.3454	63831	817274	88392.8	TRUE
82	1	4	rs1828854	16836180	G	T	0.767035	0.994455	0.925693	0.774102	0.917	1.02984	0.005	3.596e-09	1	--+--+++++-+++-------+-+--++--++++--+--+----+--++---+---+--+-----+?---?-????--	8.5	71	0.2761	147950	2600152	249133	16820680	16848380	4.07e-09	7.382e-08	0.768	0.01115	0.898	TRUE	0.3434	#N/A	#N/A	0.06442	0.787	TRUE	NO		4	rs1828854	16836180	G	T	0.774	0.749	0.952	1.04279	0.009	3.394e-06	1	--+--+++++-+++-------+-+--++--++++--+--+----+--++---+---+--+-----+?-?-???-	0.2	68	0.4721	59352	741549	80005.9	TRUE
83	1	4	rs56274585	20365093	T	G	0.802328	0.881701	0.692695	0.819471	0.91	0.97171	0.0052	2.906e-08	1	-------++---++----+---+-++--+------+--+++-++-++---+-+-+----++-+---?--+?+--??--	5.2	73	0.3525	152404	2732225	257708	20325493	20439893	1.68e-08	6.887e-08	0.797	0.002266	0.567	FALSE	0.01028	0.921	TRUE	0.0008597	0.825	TRUE	NO		4	rs56274585	20365093	T	G	0.788	0.812	0.931	0.97893	0.0094	0.02437	1	-------++---++----+---+-++--+------+--+++-++-++---+-+-+----++-+---?-?+-??-	2.8	69	0.4117	62316	803436	85662.9	TRUE
84	1	4	rs4697446	24269622	G	T	0.609452	0.353974	0.396725	0.446125	0.916	0.97609	0.0041	3.914e-09	28	+++-++-+-+-+---+-+-+++-++-+-++-++-+--++-++++++---+++++++++-++-++++-+++-+++?-+-	15.6	76	0.1289	117793	2243047	208073	24240322	24277632	2.09e-09	6.561e-10	0.604	0.01511	0.481	FALSE	0.09175	0.321	FALSE	0.01617	0.486	FALSE	YES		4	rs4697446	24269622	G	T	0.573	0.575	0.971	0.97756	0.0071	0.001361	28	+++-++-+-+-+---+-+-+++-++-+-++-++-+--++-++++++---+++++++++-++-++++-+-++?--	15.9	72	0.131	67400	862248	94865.4	TRUE
85	1	4	rs13353610	55752551	T	C	0.622055	0.701479	0.785264	0.464083	0.914	0.9755	0.0042	5.458e-09	1	--+-+-------+--++++-++-+-----++-+--++-----+---+-+----------------+?--+?-+--?--	17	74	0.1101	152952	2737687	258704	55714151	55788151	3.51e-09	8.487e-09	0.615	0.02979	0.56	FALSE	0.01487	0.602	FALSE	0.0148	0.52	FALSE	YES		4	rs13353610	55752551	T	C	0.595	0.61	0.942	0.95418	0.0076	5.068e-10	1	--+-+-------+--++++-++-+-----++-+--++-----+---+-+----------------+?-?---?-	2.5	70	0.4179	62864	808898	86659	TRUE
86	1	4	rs2567377	101508721	C	A	0.618951	0.716266	0.5233	0.689036	0.927	1.02583	0.0041	8.326e-10	1	+-++-+++---+--++----------++++---++-------------+---+---++-+-+-+--+--++----+-+	12.3	77	0.1878	158036	2796499	267906	101264721	101588421	4.98e-10	3.043e-10	0.623	0.004392	0.53	FALSE	0.01975	0.585	FALSE	0.0007473	0.665	TRUE	YES		4	rs2567377	101508721	C	A	0.609	0.603	0.975	1.03169	0.0071	1.054e-05	1	+-++-+++---+--++----------++++---++-------------+---+---++-+-+-+--+-+---++	10.7	73	0.2253	67948	867710	95861.5	TRUE
87	1	4	rs6812361	129899758	G	A	0.779285	0.674677	0.287783	0.714556	0.925	1.02747	0.0049	2.582e-08	1	++++-+--+----+--------+---+---+-+++--+---+-+------+-+---------+------?-+---?--	24.5	75	0.03127	153143	2704646	258674	129725758	130214758	3.2e-08	5.044e-06	0.771	0.001851	#N/A	#N/A	0.0006083	0.669	FALSE	0.0004187	0.721	FALSE	NO		4	rs6812361	129899758	G	A	0.749	0.757	0.968	1.04123	0.0083	1.271e-06	1	++++-+--+----+--------+---+---+-+++--+---+-+------+-+---------+------+--?-	19.4	72	0.0817	66981	859334	94127.7	TRUE
88	1	4	rs13109980	140886963	G	A	0.673619	0.690388	0.86461	0.819471	0.923	1.02716	0.0044	1.374e-09	1	----+----+--++-+-+++--++----+-+--+-+----++++++----+------+++-+----++---+-+-?--	32.2	76	0.004485	157069	2788123	266173	140837063	140977963	1.1e-09	2.251e-08	0.667	0.005592	0.731	TRUE	0.01921	0.674	TRUE	0.0003878	0.778	TRUE	YES		4	rs13109980	140886963	G	A	0.656	0.643	0.966	1.01187	0.0075	0.1136	1	----+----+--++-+-+++--++----+-+--+-+----++++++----+------+++-+----++-++-?-	29.3	72	0.0118	66981	859334	94127.7	TRUE
89	1	4	rs1425523	143493559	G	A	0.139266	0.161738	0.11398	0.134216	0.911	0.95964	0.006	6.794e-12	17	--+--+-+-++-++---+++-----+-+-+-+++--++-++++-+-++++-+-++-+----++++-?+++?+++??++	4.5	73	0.3687	115251	2213641	203472	143486959	144207559	6.47e-12	2.941e-09	0.141	0.001168	0.283	TRUE	0.0003166	0.138	FALSE	0.002797	0.139	FALSE	YES		4	rs1425523	143493559	G	A	0.156	0.123	0.953	0.96416	0.011	0.0009545	17	--+--+-+-++-++---+++-----+-+-+-+++--++-++++-+-++++-+-++-+----++++-?+?++??+	6.9	69	0.3143	62316	803436	85662.9	TRUE
90	1	4	rs62340589	176875795	G	C	0.796896	0.869686	0.986146	0.852552	0.922	0.97074	0.0052	1.183e-08	1	++-++++++-+-+++++-+-+++-+++-++-++++++++-+-+-+-+++++++--+++--+-++-+?-++?--??-++	4.1	73	0.3792	150407	2678714	253785	176808495	176970195	1.58e-08	2.269e-08	0.797	0.002976	0.939	TRUE	0.04972	#N/A	#N/A	0.002425	0.835	TRUE	YES		4	rs62340589	176875795	G	C	0.782	0.779	0.967	0.96686	0.0093	0.0002847	1	++-++++++-+-+++++-+-+++-+++-++-++++++++-+-+-+-+++++++--+++--+-++-+?-?-??-+	8.7	69	0.2747	60319	749925	81739.7	TRUE
91	1	4	rs72701954	183492188	A	C	0.850059	0.987061	0.982368	0.883743	0.922	0.9605	0.0058	3.236e-12	1	-++-++--++++---+-++-+----+-----++--+--?-----+--++------+------+-+----+-+--??-+	0	74	0.9657	155601	2781688	264231	183478288	183501838	5.19e-12	1.658e-11	0.834	0.0769	0.545	FALSE	0.03832	0.986	TRUE	0.01029	0.868	TRUE	YES		4	rs72701954	183492188	A	C	0.788	0.832	0.963	0.96483	0.0105	0.0006335	1	-++-++--++++---+-++-+----+-----++--+--?-----+--++------+------+-+----+-??+	0	70	0.9736	65513	852899	92185.8	TRUE
92	1	5	rs2066928	30843787	A	G	0.475053	0.910351	0.370277	0.628544	0.917	0.97404	0.0041	2.365e-10	1	++++---+++?-+-+-++-----++-++--+--+--++++++---++--+---++--++----?------++????--	32.2	71	0.005649	148920	2446187	250561	30745787	30891887	1.41e-10	3.14e-09	0.493	0.005963	0.448	FALSE	0.006525	#N/A	#N/A	0.0001245	0.603	TRUE	YES		5	rs2066928	30843787	A	G	0.486	0.505	0.953	0.99005	0.0075	0.1837	1	++++---+++?-+-+-++-----++-++--+--+--++++++---++--+---++--++----?----++???-	30.6	68	0.01015	60322	587584	81433.3	TRUE
93	1	5	rs7701636	66794265	C	G	0.61747	0.182994	0.401763	0.461248	0.913	1.02706	0.0042	1.289e-10	1	+++-++-+--+-+++++-+++----+-+++-++++++-+--+-+++-+---+--+-+++++-++++-+++-++++?++	4.9	76	0.3569	157069	2788123	266173	66794074	66807865	2.06e-10	3.402e-08	0.606	0.03057	0.469	FALSE	0.1067	0.227	FALSE	2.29e-05	0.502	FALSE	YES		5	rs7701636	66794265	C	G	0.571	0.543	0.938	1.01197	0.0073	0.1014	1	+++-++-+--+-+++++-+++----+-+++-++++++-+--+-+++-+---+--+-+++++-++++-+-+++?+	0.1	72	0.4754	66981	859334	94127.7	TRUE
94	1	5	rs40465	103981726	T	G	0.670938	0.897412	0.978589	0.81569	0.924	0.96319	0.0047	7.635e-16	2	-+-+---+---++---++--+--------++----++------+-+--+------+----------??--??-+-???	7.5	70	0.2998	136982	2495294	230566	103671726	104118726	1.07e-15	8.633e-16	0.666	0.01363	0.854	TRUE	0.009052	0.822	TRUE	0.006705	#N/A	#N/A	YES		5	rs40465	103981726	T	G	0.673	0.708	0.967	0.95266	0.0082	2.845e-09	2	-+-+---+---++---++--+--------++----++------+-+--+------+----------????+-??	6.5	67	0.3257	58884	800237	81330.7	TRUE
95	1	5	rs288179	107350137	C	T	0.681966	0.446396	0.811083	0.699433	0.923	1.02747	0.0045	1.312e-09	12	-+--+-+-+++---+--++-----------+--++------++-++----+-----+--+------??-+??+???-?	0	69	0.9569	145460	2661677	246723	107298037	107815137	1.25e-09	5.032e-08	0.684	0.002689	0.765	TRUE	0.001813	#N/A	#N/A	8.821e-05	0.707	TRUE	YES		5	rs288179	107350137	C	T	0.681	0.662	0.976	1.03407	0.0083	5.312e-05	12	-+--+-+-+++---+--++-----------+--++------++-++----+-----+--+------????????	0	65	0.9745	55372	732888	74677.5	TRUE
96	1	5	rs1449171	120105571	C	G	0.446273	0.209797	0.743073	0.438563	0.924	1.032	0.0041	1.531e-14	1	+++----+---+++++-++---+-+++++++-++++--++-+++++++-++++++--+-++?+++-?-++?+-+-?+-	13.4	73	0.1724	151851	2648375	256529	119919571	120477571	1.56e-14	2.007e-11	0.452	0.001479	0.534	TRUE	0.02581	0.282	FALSE	2.524e-05	0.445	FALSE	YES		5	rs1449171	120105571	C	G	0.444	0.435	0.974	1.03056	0.0074	4.973e-05	1	+++----+---+++++-++---+-+++++++-++++--++-+++++++-++++++--+-++?+++-?-?++-?-	14.5	69	0.158	61763	719586	84483.8	TRUE
97	1	5	rs17703995	137788539	C	T	0.862897	0.453789	0.967254	0.86673	0.911	1.03686	0.0061	3.103e-09	1	+--+-+++++--+----------+---+---+---++---+-++-+--+-+------+++---+-+?---??-++?--	13.2	73	0.1762	150839	2734483	256158	137135539	137948539	2.36e-09	1.012e-08	0.865	0.01585	0.9176	TRUE	0.00213	0.501	FALSE	0.0005043	0.842	FALSE	YES		5	rs17703995	137788539	C	T	0.848	0.833	0.934	1.02706	0.0105	0.01085	1	+--+-+++++--+----------+---+---+---++---+-++-+--+-+------+++---+-+?-??++?-	13.4	69	0.1791	60751	805694	84112.4	TRUE
98	1	5	rs1871580	146440922	G	T	0.418669	0.696858	0.942695	0.532136	0.923	0.97746	0.0041	3.914e-08	1	+++++-+++++++++++-++--+++++++-+-+++-+++++----++++++++-++-+-++++-++-+++-++??-++	13.1	75	0.1746	154524	2729150	261254	146435162	146479422	2.12e-08	8.567e-07	0.42	0.0002765	0.712	TRUE	0.1165	#N/A	#N/A	0.01021	0.447	TRUE	NO		5	rs1871580	146440922	G	T	0.434	0.447	0.968	0.95839	0.0073	6.43e-09	1	+++++-+++++++++++-++--+++++++-+-+++-+++++----++++++++-++-+-++++-++-+-+??-+	3.7	71	0.3899	64436	800361	89208.4	TRUE
99	1	5	rs34376257	153219270	G	A	0.831296	0.154344	0.700882	0.619093	0.926	1.03769	0.0057	9.979e-11	1	++-----+-+-+-++++-+-+-+--++-+-+-+--+++--+-+++--+-------+--+---?---+-----++-??-	27.6	74	0.01663	139988	2325574	233403	153081270	153477270	1.8e-10	1.499e-11	0.816	0.003519	0.655	FALSE	0.0001135	0.224	FALSE	0.002058	#N/A	#N/A	YES		5	rs34376257	153219270	G	A	0.749	0.715	0.973	1.01816	0.0097	0.06516	1	++-----+-+-+-++++-+-+-+--++-+-+-+--+++--+-+++--+-------+--+---?---+---+-?-	24.4	71	0.03584	61890	630517	84167.3	TRUE
100	1	5	rs3811996	160975942	T	C	0.670233	0.730129	0.81927	0.560491	0.922	1.03107	0.0043	1.438e-12	1	+--++-++-+++++-++++++-++-+-+++++-+++++++++--+-++-+++++-+++---+++++++++++-++-++	10.9	77	0.2157	158036	2796499	267906	160910242	161234942	1.46e-12	1.035e-09	0.67	0.00059	0.525	FALSE	0.001711	0.569	FALSE	0.0001653	0.608	FALSE	YES		5	rs3811996	160975942	T	C	0.633	0.649	0.96	1.04571	0.0074	1.782e-09	1	+--++-++-+++++-++++++-++-+-+++++-+++++++++--+-++-+++++-+++---+++++++++++-+	7.3	73	0.3013	67948	867710	95861.5	TRUE
101	1	5	rs2336898	167055936	A	G	0.310322	0.468577	0.803526	0.436673	0.9	1.02665	0.0046	9.279e-09	1	---++--+++-++++++-+-++---++--+++++-+---++---+-++-+-++-+-++--++++++?++??++++?++	0	73	0.7843	149026	2654210	251205	166977936	167055936	6.68e-09	4.565e-09	0.315	0.005136	#N/A	#N/A	0.02165	0.45	TRUE	0.004888	0.412	TRUE	YES		5	rs2336898	167055936	A	G	0.325	0.314	0.901	1.02	0.008	0.01376	1	---++--+++-++++++-+-++---++--+++++-+---++---+-++-+-++-+-++--++++++?+?+++?+	0	70	0.8144	62864	808898	86659	TRUE
102	1	6	rs9405718	4285587	C	A	0.769951	0.848429	0.463476	0.6862	0.925	0.97103	0.0046	2.388e-10	7	+-+-+-+-++++++--++++-+--++++++---++--+++--+-+-+--+-++++---+-+---++-+++++-+??++	0	75	0.6304	156521	2782661	265177	4163587	4314087	2.13e-09	9.886e-08	0.754	0.04124	0.52	FALSE	0.05745	0.826	TRUE	0.0003591	0.696	FALSE	NO		6	rs9405718	4285587	C	A	0.734	0.763	0.972	0.97278	0.0082	0.0008055	7	+-+-+-+-++++++--++++-+--++++++---++--+++--+-+-+--+-++++---+-+---++-++++??+	0	71	0.5397	66433	853872	93131.6	TRUE
103	1	6	rs911570	4454456	C	T	0.842652	0.794824	0.531486	0.708885	0.924	0.96735	0.0053	3.349e-10	1	+-++-++-+++++-----+++-+-++---+-+-++++++++-+--++++++-++-+++++++-+-+?+++?+--??++	0	73	0.6178	152404	2732225	257708	4395956	4492056	2.14e-09	1.848e-07	0.834	9.877e-05	0.611	FALSE	0.06328	0.84	TRUE	0.0007605	0.752	FALSE	NO		6	rs911570	4454456	C	T	0.824	0.827	0.972	0.96802	0.0096	0.000735	1	+-++-++-+++++-----+++-+-++---+-+-++++++++-+--++++++-++-+++++++-+-+?+?+-??+	0	69	0.5978	62316	803436	85662.9	TRUE
104	1	6	rs9504369	5261575	T	C	0.748131	0.751386	0.350126	0.679584	0.926	1.02685	0.0046	9.525e-09	2	+-++-++-+-++++--+--+--+--++++-++++-+--+-++-+-+-+++-+-+++++++-+++--++++-++++?+-	0	76	0.6407	157069	2788123	266173	5162375	5287275	6.62e-09	6.845e-07	0.744	0.008159	0.459	FALSE	0.02491	0.694	FALSE	0.004844	0.681	FALSE	NO		6	rs9504369	5261575	T	C	0.715	0.732	0.974	1.03035	0.0079	0.0001608	2	+-++-++-+-++++--+--+--+--++++-++++-+--+-++-+-+-+++-+-+++++++-+++--++-+++?-	0	72	0.5305	66981	859334	94127.7	TRUE
105	1	6	rs112292112	19293315	G	A	0.96948	1	0.996851	0.979206	0.897	1.08806	0.0135	3.654e-10	6	-+++-?--+-+?+--+-+-+??-++-?-+---?-+-----+---?---?----+-+--+--?---+?---??????--	9.2	61	0.273	107981	2023298	190832	18711315	19401315	2.28e-14	2.539e-08	0.97	0.003077	0.989	TRUE	0.007501	#N/A	#N/A	0.002583	0.971	TRUE	YES		6	rs112292112	19293315	G	A	0.973	0.975	0.885	1.08134	0.0255	0.00215	6	-+++-?--+-+?+--+-+-+??-++-?-+---?-+-----+---?---?----+-+--+--?---+?-?????-	8.7	58	0.2881	54682	646599	73718.9	TRUE
106	1	6	rs13199649	27868792	C	T	0.904138	1	0.994332	0.969754	0.927	1.06673	0.0078	1.409e-16	2	----+?-+-+---+------??++------------++----+-------+--+-++-?-+--?--+-----????--	21.3	68	0.06589	149886	2638472	254020	25218792	30868792	#N/A	2.796e-16	0.899	5.27e-05	0.838	FALSE	9.296e-08	#N/A	#N/A	0.0001034	0.9604	TRUE	YES		6	rs13199649	27868792	C	T	0.866	0.873	0.98	1.09188	0.0137	1.526e-10	2	----+?-+-+---+------??++------------++----+-------+--+-++-?-+--?--+---???-	20.7	65	0.07542	61288	779869	84892.4	TRUE
106	2	6	rs45509595	27840926	T	C	0.905667	1	0.994962	0.969754	0.918	1.06684	0.0078	1.592e-16	18	++++-?+-+-+++-++++++??--++++++++++++--++++++++++++-++-+--+?+-++?++-+++++????++	21.8	68	0.06056	113247	2131672	200169	25218792	30868792	1.42e-16												YES		6	rs45509595	27840926	T	C	0.833	0.869	0.983	1.09374	0.0138	7.293e-11	18	++++-?+-+-+++-++++++??--++++++++++++--++++++++++++-++-+--+?+-++?++-+++???+	20.7	65	0.07646	61288	779869	84892.4	TRUE
107	1	6	rs6901576	50926064	A	C	0.886504	0.963031	0.68262	0.902647	0.917	0.96474	0.0063	1.117e-08	10	+-+-+-+--++-+-+-+---++----+---+---+-++--+----+----+-+--+-++-++----+------+-?--	17.5	76	0.09989	157069	2788123	266173	50567064	51098064	1.21e-08	2.29e-07	0.865	0.0001312	0.537	FALSE	0.007935	0.871	TRUE	0.0001351	0.899	TRUE	NO		6	rs6901576	50926064	A	C	0.815	0.838	0.947	0.95562	0.0109	3.01e-05	10	+-+-+-+--++-+-+-+---++----+---+---+-++--+----+----+-+--+-++-++----+---+-?-	17.5	72	0.1061	66981	859334	94127.7	TRUE
108	1	6	rs12210840	63143850	G	A	0.726193	0.710721	0.946474	0.637996	0.919	1.02768	0.0046	4.19e-09	1	-+---+---+----++-+++---+-+----++--+--++-------+-+--++-+-+-+-----+--+---+---?-+	0	76	0.9968	157069	2788123	266173	62607850	64013850	2.93e-09	1.358e-07	0.726	6.777e-05	0.782	TRUE	0.006752	0.66	FALSE	2.19e-05	0.686	FALSE	NO		6	rs12210840	63143850	G	A	0.711	0.717	0.955	1.02429	0.008	0.002824	1	-+---+---+----++-+++---+-+----++--+--++-------+-+--++-+-+-+-----+--+-+--?+	0	72	0.9944	66981	859334	94127.7	TRUE
109	1	6	rs678804	93088300	A	C	0.646485	0.681146	0.833753	0.640832	0.913	0.9758	0.0042	4.961e-09	10	----++-+--+--+---+--+--+-----+++----+----+---++-+-------+++-+--++++-------+?--	30.2	76	0.007897	123579	2358456	219109	93004600	93356300	#N/A	1.418e-08	0.642	0.0001869	0.615	FALSE	0.002085	0.659	TRUE	0.002399	0.641	FALSE	YES		6	rs678804	93088300	A	C	0.611	0.638	0.962	0.97278	0.0073	0.0001563	10	----++-+--+--+---+--+--+-----+++----+----+---++-+-------+++-+--++++----+?-	33.5	72	0.003723	66981	859334	94127.7	TRUE
109	2	6	rs2555761	93135486	A	C	0.204044	0.0896488	0.0465995	0.153119	0.921	0.97045	0.0052	7.571e-09	1	-++----++-++-----++---+++-+---+-+-+++++-----+-----+--+---+-+---++-+---++-???--	20.3	74	0.06785	153557	2720774	259520	93004600	93356300	4.41e-09												YES		6	rs2555761	93135486	A	C	0.243	0.264	0.961	0.98187	0.0089	0.04131	1	-++----++-++-----++---+++-+---+-+-+++++-----+-----+--+---+-+---++-+-++???-	15.3	70	0.1438	63469	791985	87474.5	TRUE
110	1	6	rs7766895	93355772	T	G	0.569715	0.737523	0.857683	0.744802	0.921	0.97697	0.0041	1.775e-08	1	----+---+----+----+--+-++----++++-+---+-----+---+--++----+-+---++-----+++--?--	0	76	0.9326	157069	2788123	266173	93183772	93483772	#N/A	1.418e-08	0.566	0.0001869	0.517	FALSE	0.002085	0.725	TRUE	0.002399	0.686	TRUE	YES		6	rs7766895	93355772	T	G	0.553	0.578	0.96	0.97648	0.0072	0.0008784	1	----+---+----+----+--+-++----++++-+---+-----+---+--++----+-+---++---++--?-	0	72	0.9098	66981	859334	94127.7	TRUE
111	1	6	rs62420384	98398543	G	A	0.97068	1	0.99937	0.940454	0.91	0.92784	0.0118	1.95e-10	1	+-+++?+?+-+?+--++--+??---+++-+++?-+??+-+++++-+-+-+++--+-++-++++-+-?++-??????++	0	62	0.9955	144392	2592737	245043	98275543	98538543	#N/A	4.327e-13	0.967	0.01352	0.988	TRUE	0.07827	#N/A	#N/A	0.007646	0.964	FALSE	YES		6	rs62420384	98398543	G	A	0.967	0.97	0.933	0.92533	0.022	0.0004261	1	+-+++?+?+-+?+--++--+??---+++-+++?-+??+-+++++-+-+-+++--+-++-++++-+-?+?????+	0	59	0.994	55794	734134	75915.5	TRUE
112	1	6	rs17814604	98585502	A	G	0.718928	0.997227	0.981738	0.812854	0.914	0.95562	0.0047	3.976e-22	1	+----+---+-+-+---+-++-----++---+-++-------+++--------+--+----------+---+????--	30.4	73	0.008685	152067	2650588	256602	98323502	98829502	1.8e-23	1.591e-22	0.706	0.01524	0.532	FALSE	0.02129	#N/A	#N/A	0.003081	0.795	TRUE	YES		6	rs17814604	98585502	A	G	0.658	0.695	0.942	0.94082	0.0082	1.316e-13	1	+----+---+-+-+---+-++-----++---+-++-------+++--------+--+----------+-+???-	29.3	70	0.01276	63469	791985	87474.5	TRUE
113	1	6	rs987773	99601886	C	G	0.421397	0.271719	0.639798	0.372401	0.923	1.02491	0.0041	1.839e-09	1	-+-+-+---+++++-+++++++--++-+-++--++++++++--++--++++++-+++--++?+-++-+++-+++-?++	0	75	0.7757	155968	2698811	263998	99533286	99648186	1.21e-10	9.716e-09	0.424	0.0007305	0.497	TRUE	0.01878	0.322	FALSE	0.08367	0.402	FALSE	YES		6	rs987773	99601886	C	G	0.416	0.389	0.966	1.01949	0.0072	0.007065	1	-+-+-+---+++++-+++++++--++-+-++--++++++++--++--++++++-+++--++?+-++-+-++-?+	0	71	0.6994	65880	770022	91952.5	TRUE
114	1	6	rs17792983	100811533	C	T	0.69525	0.803142	0.90932	0.778828	0.902	1.03118	0.0046	2.313e-11	23	++++--+++------+---+++-+--+----+-----+++--++--+--+---+---+-+---?--?--+?---??-+	0	72	0.908	114664	2207742	202403	100642533	100872733	4.33e-10	6.083e-10	0.696	0.00375	0.854	TRUE	0.004101	0.832	TRUE	0.01669	0.748	TRUE	YES		6	rs17792983	100811533	C	T	0.714	0.707	0.91	1.03458	0.0085	6.609e-05	23	++++--+++------+---+++-+--+----+-----+++--++--+--+---+---+-+---?--?-?--??+	0	68	0.8937	61141	791637	83525.8	TRUE
115	1	6	rs761707	100677172	A	G	0.486363	0.625693	0.418766	0.530246	0.915	0.97795	0.0041	3.884e-08	22	--+----+-+-+--+-+---+++---++++-+--+--+++-------------+--++++---+--?+--?-+--?-+	0	74	0.691	115525	2216372	203970	100642672	100756172	#N/A	4.709e-08	0.486	0.006226	0.418	FALSE	0.02082	0.62	TRUE	0.01669	0.516	TRUE	YES		6	rs761707	100677172	A	G	0.484	0.491	0.971	0.96822	0.0072	7.874e-06	22	--+----+-+-+--+-+---+++---++++-+--+--+++-------------+--++++---+--?+?---?+	0	70	0.7858	62864	808898	86659	TRUE
116	1	6	rs108422	101039279	G	C	0.469527	0.27634	0.291562	0.390359	0.922	1.02419	0.0041	5.676e-09	1	-----+---+-----+-----++-----++--+-+--+----+---------+++-++++------?--+?--+-?+-	5	74	0.3548	152952	2737687	258704	100878279	101723279	3.69e-08	1.286e-10	0.479	0.0007248	0.463	FALSE	0.01877	0.318	FALSE	0.001006	0.398	FALSE	YES		6	rs108422	101039279	G	C	0.487	0.478	0.965	1.03749	0.0073	4.737e-07	1	-----+---+-----+-----++-----++--+-+--+----+---------+++-++++------?-?-+-?-	0	70	0.6197	62864	808898	86659	TRUE
117	1	6	rs9388289	124221575	G	A	0.666776	0.5	0.959068	0.589792	0.925	0.97746	0.0042	7.867e-08	1	-+-++--++++-++-+++--++++-+++-----+++++++--+-++-+-+-+++-++---+-++-+--+++++--?+-	0	76	0.8576	157069	2788123	266173	124181885	124296392	4.61e-08	1.056e-07	0.656	0.007524	0.767	TRUE	0.1643	0.499	FALSE	0.0101	0.612	FALSE	NO		6	rs9388289	124221575	G	A	0.638	0.636	0.971	0.97981	0.0074	0.005632	1	-+-++--++++-++-+++--++++-+++-----+++++++--+-++-+-+-+++-++---+-++-+--++--?-	0	72	0.8014	66981	859334	94127.7	TRUE
118	1	6	rs2037018	130634515	G	T	0.730026	0.524954	0.253149	0.57845	0.927	1.0245	0.0044	5.02e-08	1	+++-++----++--+-++--+--++++-++-+++-+--+-+----++++------+-++--?----++-------?-+	0	75	0.9921	155968	2698811	263998	130510265	130825239	3.06e-08	8.575e-08	0.718	0.007099	0.507	FALSE	0.003126	0.515	FALSE	0.002174	0.611	FALSE	NO		6	rs2037018	130634515	G	T	0.691	0.686	0.978	1.02132	0.0077	0.006387	1	+++-++----++--+-++--+--++++-++-+++-+--+-+----++++------+-++--?----++----?+	0	71	0.9857	65880	770022	91952.5	TRUE
119	1	6	rs9376832	144948766	A	G	0.525864	0.133087	0.275819	0.428166	0.914	0.97648	0.0041	4.799e-09	7	+++++---+-+----------++--+---------+++-++++-+---++---+--++-----+--++--++--??-+	0.9	75	0.4565	123305	2355725	218611	144796766	144997566	#N/A	1.841e-07	0.523	0.01867	0.365	FALSE	0.0006745	0.142	FALSE	0.009496	0.441	FALSE	YES		6	rs9376832	144948766	A	G	0.5	0.51	0.968	0.98108	0.0071	0.007198	7	+++++---+-+----------++--+---------+++-++++-+---++---+--++-----+--++++-??+	4.3	71	0.3738	66433	853872	93131.6	TRUE
119	2	6	rs6929795	144965205	A	G	0.531719	0.133087	0.276448	0.431947	0.918	0.97697	0.004	8.363e-09	16	+++-+---+-+-----+----+---+---------+++-+-++-+---+++-----++-+------++--++--+--+	0	77	0.6269	118067	2245778	208571	144796766	144997566	3.5e-09												YES		6	rs6929795	144965205	A	G	0.503	0.518	0.978	0.98089	0.007	0.005972	16	+++-+---+-+-----+----+---+---------+++-+-++-+---+++-----++-+------++++-+-+	0	73	0.5458	67948	867710	95861.5	TRUE
120	1	6	rs6911230	152263360	A	G	0.343757	0.780037	0.743703	0.545369	0.927	1.03262	0.0044	3.099e-13	1	+++++---+++++++--++---+----+-++++-+-+-++-+-++-++-+++++--++--++++++-+++-+++--?+	17.1	76	0.1064	146046	2562767	245097	152200160	152307260	1.84e-13	1.373e-12	0.345	0.0002402	0.504	TRUE	0.001661	0.623	TRUE	0.001088	#N/A	#N/A	YES		6	rs6911230	152263360	A	G	0.374	0.383	0.968	1.01664	0.0073	0.02378	1	+++++---+++++++--++---+----+-++++-+-+-++-+-++-++-+++++--++--++++++-+-++--+	10	73	0.2411	67948	867710	95861.5	TRUE
121	1	6	rs814143	163854303	G	T	0.744063	0.996303	0.761965	0.809074	0.919	1.02665	0.0048	4.699e-08	1	---++++-++--+----+-----+---++---+---+--+-++-+-+--------++---------+-----????--	0	73	0.8115	152067	2650588	256602	163789703	164006303	3.33e-08	1.163e-06	0.743	0.00216	0.677	FALSE	0.235	#N/A	#N/A	0.007201	0.789	TRUE	NO		6	rs814143	163854303	G	T	0.726	0.722	0.957	1.04185	0.0084	1.096e-06	1	---++++-++--+----+-----+---++---+---+--+-++-+-+--------++---------+---???-	0	70	0.8693	63469	791985	87474.5	TRUE
122	1	6	rs3799585	167016947	T	C	0.410275	0.0231054	0.171285	0.294896	0.916	0.97658	0.0042	1.868e-08	50	+---+---------+--++---+-+---+++-+---++-----++++-+--------+++-----+?---?+--??-+	12.1	73	0.1966	121246	2330507	214877	166971947	167019127	1.31e-08	5.737e-08	0.409	0.0002063	0.206	FALSE	0.02565	0.0549	FALSE	0.01355	0.309	FALSE	NO		6	rs3799585	167016947	T	C	0.383	0.41	0.981	0.96031	0.0076	8.675e-08	50	+---+---------+--++---+-+---+++-+---++-----++++-+--------+++-----+?-?+-??+	8.3	69	0.2838	62316	803436	85662.9	TRUE
123	1	7	rs73042690	1818739	C	T	0.920386	0.997227	0.994332	0.946125	0.915	1.04592	0.0081	2.854e-08	1	-++++-+-++-+--------++-+--++-+++-+-+-++++---++++---------++-------+----?????-+	0	72	0.7791	149954	2647384	254055	1793739	1848839	2.4e-08	5.778e-08	0.902	0.004183	0.774	FALSE	0.01256	#N/A	#N/A	0.05271	0.9369	TRUE	YES		7	rs73042690	1818739	C	T	0.863	0.861	0.944	1.02685	0.0137	0.05305	1	-++++-+-++-+--------++-+--++-+++-+-+-++++---++++---------++-------+--????+	0	69	0.8341	61356	788781	84928	TRUE
124	1	7	rs35154693	3358313	T	C	0.721491	0.581331	0.903652	0.729679	0.925	0.97249	0.0045	8.103e-10	1	-+--++++++-----++++---++---+-++-+-+-+--++-+----++++--+---+-------+-----+???+-+	9.9	74	0.2428	153034	2658964	258336	3317213	3717313	4.6e-10	3.104e-10	0.712	0.004639	0.529	FALSE	0.001793	#N/A	#N/A	0.005592	0.73	TRUE	YES		7	rs35154693	3358313	T	C	0.662	0.68	0.973	0.98255	0.008	0.02795	1	-+--++++++-----++++---++---+-++-+-+-+--++-+----++++--+---+-------+---+??++	9	71	0.2645	64436	800361	89208.4	TRUE
125	1	7	rs6945266	20846391	G	A	0.664002	0.801294	0.491184	0.731569	0.922	1.02511	0.0043	9.703e-09	1	--+--+-+----++++---+++--+-+--+++-+--+-------+++--+-------+-++----------+---+--	12.6	77	0.1828	158036	2796499	267906	20762591	21064391	3.49e-08	3.862e-08	0.656	0.01395	0.516	FALSE	0.001151	0.678	TRUE	0.0009232	0.705	TRUE	YES		7	rs6945266	20846391	G	A	0.648	0.659	0.961	1.03811	0.0074	5.173e-07	1	--+--+-+----++++---+++--+-+--+++-+--+-------+++--+-------+-++--------+--+-	12.6	73	0.1885	67948	867710	95861.5	TRUE
126	1	7	rs2107448	21485102	C	T	0.410369	0.774492	0.52204	0.603025	0.917	1.02912	0.0043	2.751e-11	18	-----------------+++-+------+------+--++-----+-+--+-++-++-++---+++?--+?-+---?-	3.9	74	0.3836	110014	2103694	193432	21451302	21613102	8.79e-11	2.725e-12	0.417	0.02836	0.496	TRUE	0.01128	0.639	TRUE	0.0083	#N/A	#N/A	YES		7	rs2107448	21485102	C	T	0.443	0.446	0.973	1.04718	0.0073	2.811e-10	18	-----------------+++-+------+------+--++-----+-+--+-++-++-++---+++?-?-----	0	71	0.6995	63831	817274	88392.8	TRUE
127	1	7	rs767329	24817067	A	G	0.876182	0.937153	0.816121	0.851607	0.914	0.96204	0.0061	1.766e-10	10	+-++-+++--+-----+----?--+------++---+---+-+-++--+--------+----+---?---?----?--	12.3	73	0.193	121427	2333195	215316	24495067	24844767	3.9e-10	1.181e-09	0.876	0.001634	0.69	FALSE	0.007502	0.862	FALSE	0.0008029	0.86	FALSE	YES		7	rs767329	24817067	A	G	0.841	0.858	0.97	0.93791	0.0108	3.219e-09	10	+-++-+++--+-----+----?--+------++---+---+-+-++--+--------+----+---?-?---?-	7.3	69	0.306	62678	808811	86540.4	TRUE
128	1	7	rs4719884	27172571	G	A	0.741383	0.858595	0.914987	0.765595	0.908	1.02562	0.0047	7.715e-08	38	-+----+++--++--+--+--+---++-+--+--+-------+---++--------+-+------++---+-+-+?-+	0	76	0.8377	123579	2358456	219109	26701002	27197319	4.97e-08	5.808e-07	0.738	0.001152	0.809	TRUE	0.04531	0.814	TRUE	0.001251	0.756	TRUE	NO		7	rs4719884	27172571	G	A	0.727	0.742	0.938	1.03149	0.0084	0.0002189	38	-+----+++--++--+--+--+---++-+--+--+-------+---++--------+-+------++-+--+?+	0	72	0.8133	66981	859334	94127.7	TRUE
129	1	7	rs62459591	29988895	C	T	0.794028	0.956562	0.798489	0.831758	0.924	0.9631	0.005	5.687e-14	1	++-+-+-++++++++-+-+-+-+++++----+++++-+++++---+++++++++++++-+++++---+++++++-?++	0	76	0.7413	157069	2788123	266173	29849895	30175895	2.37e-13	9.198e-13	0.782	0.001587	0.719	FALSE	0.03364	0.831	TRUE	0.007402	0.823	TRUE	YES		7	rs62459591	29988895	C	T	0.757	0.773	0.968	0.95285	0.0087	3.36e-08	1	++-+-+-++++++++-+-+-+-+++++----+++++-+++++---+++++++++++++-+++++---++++-?+	0	72	0.7442	66981	859334	94127.7	TRUE
130	1	7	rs75621211	39279252	A	G	0.877592	0.834566	0.860831	0.92155	0.912	1.043	0.0065	6.963e-11	1	-+--++++--+-+++-+-+-++-+---++++++---++++-++++-++++-+-++-++--+++++-?+++?++-+?+-	13.8	74	0.1631	152952	2737687	258704	38688252	40038252	6.94e-14	6.283e-09	0.88	0.0005417	0.615	FALSE	0.00288	0.788	FALSE	0.001833	0.9068	TRUE	YES		7	rs75621211	39279252	A	G	0.851	0.872	0.937	1.03107	0.0112	0.006443	1	-+--++++--+-+++-+-+-++-+---++++++---++++-++++-++++-+-++-++--+++++-?+?+-+?-	13.4	70	0.1765	62864	808898	86659	TRUE
131	1	7	rs2237402	39449768	G	A	0.663767	0.402033	0.691436	0.647448	0.925	1.02439	0.0043	1.634e-08	1	--+-+--++-+-----+-+-++-+--+-+++----+---+++----+---++---+++-----+-+?+--?--+----	4.9	75	0.3583	153919	2746063	260438	39299768	39523968	2.24e-11	2.284e-07	0.663	0.0005417	0.658	FALSE	0.00288	0.414	FALSE	0.001833	0.657	FALSE	YES		7	rs2237402	39449768	G	A	0.641	0.616	0.973	1.01826	0.0075	0.01543	1	--+-+--++-+-----+-+-++-+--+-+++----+---+++----+---++---+++-----+-+?+?-+---	7.8	71	0.2914	63831	817274	88392.8	TRUE
132	1	7	rs6465011	75811297	T	C	0.706513	0.381701	0.210327	0.588847	0.928	1.02573	0.0046	4.633e-08	1	+++++-+-+++-++-++--+-+++--+-++--++++---+++-+-+-+++++--+-+++-++++++?++-?+-++??+	4.8	73	0.3604	140962	2503955	235895	75607297	75896497	#N/A	7.186e-08	0.701	0.001507	0.325	FALSE	0.001473	0.404	FALSE	0.001788	#N/A	#N/A	NO		7	rs6465011	75811297	T	C	0.662	0.643	0.977	1.03769	0.0077	1.709e-06	1	+++++-+-+++-++-++--+-+++--+-++--++++---+++-+-+-+++++--+-+++-++++++?+?+++?+	0	70	0.5427	62864	808898	86659	TRUE
133	1	7	rs7456697	76309668	T	C	0.731766	0.756007	0.970403	0.703214	0.901	0.96889	0.0054	5.926e-09	10	-+---+++-+---+++-++-++--------+-+++--+?--++++--+----+---+--+-----+?--+??-+??-?	3.9	70	0.384	113219	2210008	200952	76008668	76442668	5.51e-09	1.159e-07	0.736	0.01198	0.908	TRUE	0.02656	0.736	FALSE	0.002539	0.719	FALSE	NO		7	rs7456697	76309668	T	C	0.733	0.746	0.906	0.96889	0.0088	0.0003337	10	-+---+++-+---+++-++-++--------+-+++--+?--++++--+----+---+--+-----+?-??+???	0	66	0.5097	58251	796169	80623.4	TRUE
134	1	7	rs6973724	82388374	A	T	0.572278	0.428835	0.649244	0.522684	0.923	0.9756	0.0041	1.516e-09	1	+-----+------+----------+++--++-+-----+-----++-------+--++-++-+---+--+--+???--	23.3	74	0.04056	153557	2720774	259520	82376974	82730374	1.92e-09	1.419e-09	0.57	0.02928	0.504	FALSE	0.005882	#N/A	#N/A	0.0003156	0.541	FALSE	YES		7	rs6973724	82388374	A	T	0.551	0.573	0.967	0.96899	0.0073	1.411e-05	1	+-----+------+----------+++--++-+-----+-----++-------+--++-++-+---+---???-	22.5	70	0.05183	63469	791985	87474.5	TRUE
135	1	7	rs117450257	100446237	A	G	0.953821	0.998152	0.99937	0.964083	0.917	0.93847	0.0099	1.349e-10	1	+----+-----?++--+-+-?+------+---?++---------?--+----++-----+----------??????--	31.7	67	0.007924	148374	2641247	251666	100215237	100762237	#N/A	3.979e-10	0.931	0.000367	0.9859	TRUE	0.00341	#N/A	#N/A	0.003703	0.9589	TRUE	YES		7	rs117450257	100446237	A	G	0.909	0.913	0.952	0.90792	0.0186	1.922e-07	1	+----+-----?++--+-+-?+------+---?++---------?--+----++-----+--------?????-	31.6	64	0.009265	59776	782644	82538.8	TRUE
135	2	7	rs114268463	100457191	G	A	0.955114	0.998152	0.933879	0.951796	0.925	0.94007	0.0096	1.387e-10	1	-++++-+++++?--++-+-+?-++++++-++-?--+++++++++?+++?+++---++++-++++++++++++????++	33.2	68	0.005023	151394	2648990	255780	100215237	100762237	1.98e-10												YES		7	rs114268463	100457191	G	A	0.897	0.91	0.973	0.91211	0.018	3.186e-07	1	-++++-+++++?--++-+-+?-++++++-++-?--+++++++++?+++?+++---++++-++++++++++???+	32.6	65	0.006964	62796	790387	86652.4	TRUE
136	1	7	rs11765899	104923002	T	C	0.346085	0.298521	0.151134	0.314745	0.922	1.02532	0.0043	7.251e-09	1	-+-++++--++-+++++-+--++-+--+--++-+++++-+-+++++++++--+++---+++-++++++++++-+-?+-	15.3	76	0.1345	157069	2788123	266173	104580002	105089002	3.78e-09	6.78e-09	0.351	0.0011	0.285	FALSE	0.0365	0.314	FALSE	0.0008668	0.317	FALSE	YES		7	rs11765899	104923002	T	C	0.365	0.41	0.963	1.0286	0.0074	0.0001482	1	-+-++++--++-+++++-+--++-+--+--++-+++++-+-+++++++++--+++---+++-+++++++++-?-	17.1	72	0.1116	66981	859334	94127.7	TRUE
137	1	7	rs4730387	109100414	T	A	0.535175	0.21719	0.734257	0.475425	0.92	0.97765	0.0041	3.51e-08	1	++-+++++++---+++++++---+++--++--+--++-+-+---++-++--+++++---+++++++?+++?+-+??++	10.1	73	0.238	152404	2732225	257708	108925414	109229414	2.48e-08	6.779e-08	0.528	0.00135	0.678	TRUE	0.1248	0.286	FALSE	0.000748	0.51	FALSE	NO		7	rs4730387	109100414	T	A	0.524	0.533	0.961	0.97365	0.0074	0.0002746	1	++-+++++++---+++++++---+++--++--+--++-+-+---++-++--+++++---+++++++?+?++??+	14.2	69	0.1642	62316	803436	85662.9	TRUE
138	1	7	rs2045292	114287116	T	A	0.651705	0.979667	0.947733	0.759924	0.889	1.0284	0.0046	1.527e-09	1	++++-+--++--+-+-+++-++-+---+++---++-+-?-+-++----++-+-----+-+--+?-+?+--?-?-??--	16.2	70	0.1289	148819	2649267	251707	113773116	114551116	6.01e-09	1.793e-09	0.657	0.003431	0.891	TRUE	0.03084	0.983	TRUE	4.723e-05	0.74	TRUE	YES		7	rs2045292	114287116	T	A	0.693	0.706	0.865	1.00652	0.0087	0.4552	1	++++-+--++--+-+-+++-++-+---+++---++-+-?-+-++----++-+-----+-+--+?-+?+?--??-	10.2	67	0.2447	60221	790664	82580	TRUE
139	1	7	rs2396784	114672684	A	C	0.763061	0.508318	0.767003	0.626654	0.926	0.97326	0.0046	3.385e-09	1	+-+-++-++++-+-++--++++-----+-++--+++--+++-++--+-+--+++---+--+-----+--+---++?-+	5.8	76	0.3351	157069	2788123	266173	114294684	114930684	#N/A	5.45e-09	0.748	0.009412	0.53	FALSE	0.004638	0.541	FALSE	0.001433	0.67	FALSE	YES		7	rs2396784	114672684	A	C	0.685	0.667	0.974	0.99302	0.0078	0.369	1	+-+-++-++++-+-++--++++-----+-++--+++--+++-++--+-+--+++---+--+-----+---++?+	0	72	0.7279	66981	859334	94127.7	TRUE
140	1	7	rs4305836	115008063	C	G	0.497555	0.38817	0.777708	0.520794	0.923	1.03707	0.0041	4.057e-19	1	++++-++-+-----+++-++--+-++--+---+++-+++-++--++++++++-++-+--+++++++?+++?+--+?++	25.1	74	0.02872	152952	2737687	258704	114915463	115244063	8.64e-18	2.491e-18	0.506	0.0133	0.552	TRUE	0.01359	0.466	FALSE	0.0009169	0.526	TRUE	YES		7	rs4305836	115008063	C	G	0.507	0.529	0.969	1.04237	0.0073	1.093e-08	1	++++-++-+-----+++-++--+-++--+---+++-+++-++--++++++++-++-+--+++++++?+?+-+?+	24.5	70	0.03604	62864	808898	86659	TRUE
141	1	7	rs34997884	137066364	G	A	0.642723	0.68207	0.945214	0.648393	0.924	1.02398	0.0042	2.248e-08	1	+--+--+---------+-++++-+---+-+--+---+-+-+---+-+-+---+++-+++--+--+----+------+-	21.4	77	0.05381	158036	2796499	267906	137042264	137093764	2.08e-08	2.753e-08	0.642	0.01094	0.769	TRUE	0.02033	0.602	FALSE	0.02682	0.67	TRUE	YES		7	rs34997884	137066364	G	A	0.637	0.638	0.967	1.03925	0.0073	1.546e-07	1	+--+--+---------+-++++-+---+-+--+---+-+-+---+-+-+---+++-+++--+--+---------	14.6	73	0.1498	67948	867710	95861.5	TRUE
142	1	7	rs13227429	140560023	T	C	0.453703	0.838262	0.957179	0.621928	0.907	0.9687	0.0044	7.208e-13	1	--+------++---+-------+----+---++----------++------++---+++----?--?---?+????--	24.5	70	0.03623	146775	2588353	246996	140224023	140852023	1.38e-12	3.192e-12	0.468	0.003501	0.586	TRUE	0.01307	#N/A	#N/A	0.0002518	0.568	TRUE	YES		7	rs13227429	140560023	T	C	0.447	0.465	0.922	0.95504	0.008	7.497e-09	1	--+------++---+-------+----+---++----------++------++---+++----?--?-?+???-	21	67	0.06983	58177	729750	77868.7	TRUE
143	1	7	rs55806395	144515874	C	T	0.575782	0.712569	0.171285	0.55293	0.916	1.02901	0.0042	1.063e-11	1	+++-+---+---+---+-----++-+--++--+---+---+-+--+----++++----+-------+----+?+??-+	15	74	0.1418	155031	2712475	262259	144465874	144636874	2.66e-11	7.923e-11	0.58	0.001092	0.493	FALSE	0.03228	0.753	TRUE	0.01318	0.54	FALSE	YES		7	rs55806395	144515874	C	T	0.606	0.622	0.944	1.01857	0.0073	0.01197	1	+++-+---+---+---+-----++-+--++--+---+---+-+--+----++++----+-------+--++??+	15.5	71	0.138	66433	853872	93131.6	TRUE
144	1	7	rs28419237	153519150	G	C	0.854126	0.812384	0.853275	0.877127	0.898	0.96252	0.006	2.401e-10	1	++--++--+-+-+----+-++-+-+----+-+++-+++?+-++-+-+++--++++-----+-+++-?+++??++-+++	0	73	0.5108	150886	2741886	256946	153519150	153527150	2.32e-10	5.311e-07	0.852	0.2821	0.843	FALSE	0.0491	0.648	FALSE	0.001929	0.878	TRUE	NO		7	rs28419237	153519150	G	C	0.828	0.82	0.893	0.9687	0.0105	0.002418	1	++--++--+-+-+----+-++-+-+----+-+++-+++?+-++-+-+++--++++-----+-+++-?+??+-++	1.6	69	0.4389	60798	813097	84900.5	TRUE
145	1	8	rs6990255	34126948	C	T	0.955279	0.952865	0.765113	0.946125	0.917	0.95056	0.0088	7.956e-09	43	++-++?-++?+-+-+-++++??+-+++-++++?-+?-+++++-+?+-+++++-++----++++++--+++++--+-+-	25.5	70	0.0296	123426	2361987	219393	33405948	34814948	1.27e-08	3.741e-09	0.941	0.003819	0.748	FALSE	0.001059	0.773	FALSE	0.002356	0.9432	TRUE	YES		8	rs6990255	34126948	C	T	0.871	0.878	0.98	0.92886	0.0149	7.557e-07	43	++-++?-++?+-+-+-++++??+-+++-++++?-+?-+++++-+?+-+++++-++----++++++--+++-+--	21.7	66	0.06415	66675	866396	94695.8	TRUE
146	1	8	rs10958541	38052482	G	C	0.758171	0.681146	0.758816	0.76276	0.926	1.02819	0.0047	3.474e-09	1	+-----+----++++-++---+----+++-+++-++-------------++-----+--++-?-+-+---+----?--	32.3	75	0.004588	151978	2559306	256213	38025482	38316482	5.08e-09	4.96e-07	0.747	0.009393	0.675	FALSE	0.01664	0.655	FALSE	0.00431	0.756	TRUE	NO		8	rs10958541	38052482	G	C	0.72	0.699	0.98	1.03159	0.0084	0.0002098	1	+-----+----++++-++---+----+++-+++-++-------------++-----+--++-?-+-+-+---?-	35.3	71	0.002205	61890	630517	84167.3	TRUE
147	1	8	rs7823666	52569761	A	T	0.285093	0.397412	0.458438	0.327032	0.927	1.02696	0.0043	9.383e-10	5	++-+--++--+---+++-++-+---++--++-+-++-++-++++-++-++++++-+-+++++---++++++++-+?-+	1.5	76	0.4418	157069	2788123	266173	52457761	52916761	6.46e-10	2.349e-09	0.296	0.01335	0.452	TRUE	0.0001448	0.407	TRUE	2.113e-05	0.313	TRUE	YES		8	rs7823666	52569761	A	T	0.323	0.314	0.976	1.02644	0.0075	0.0005115	5	++-+--++--+---+++-++-+---++--++-+-++-++-++++-++-++++++-+-+++++---+++++-+?+	0	72	0.5022	66981	859334	94127.7	TRUE
148	1	8	rs10957165	61805374	C	A	0.192876	0.175601	0.216625	0.166352	0.923	1.0287	0.005	1.366e-08	13	-------+--+--+---------+---+----+--+--+----++---+----+----+--+-++-+---++++-?-+	18.9	76	0.08207	157069	2788123	266173	61634374	61806614	1.35e-08	1.201e-08	0.212	0.009642	0.47	TRUE	0.01316	0.261	TRUE	0.003469	0.169	FALSE	YES		8	rs10957165	61805374	C	A	0.264	0.254	0.966	1.02798	0.0086	0.001328	13	-------+--+--+---------+---+----+--+--+----++---+----+----+--+-++-+-+++-?+	22.2	72	0.0517	66981	859334	94127.7	TRUE
149	1	8	rs6990308	65462235	A	G	0.725935	0.44732	0.648615	0.600189	0.925	1.02634	0.0045	8.54e-09	1	+-+-++++-++-++-+++-++++++++-+--+--+--+++++++-+-+-+---+++--+-++?+++-+++-+++-?++	14.3	75	0.1538	151978	2559306	256213	65428235	65700235	6.4e-09	1.219e-06	0.717	0.001632	0.521	FALSE	0.01603	0.399	FALSE	0.001573	0.654	FALSE	NO		8	rs6990308	65462235	A	G	0.664	0.659	0.975	1.03676	0.0081	7.439e-06	1	+-+-++++-++-++-+++-++++++++-+--+--+--+++++++-+-+-+---+++--+-++?+++-+-++-?+	9.2	71	0.2615	61890	630517	84167.3	TRUE
150	1	8	rs4236773	92675656	G	C	0.550506	0.396488	0.788413	0.488658	0.927	1.02634	0.004	9.78e-11	1	+-------+----+-++---++----++---+-++-++-+++-+----+---+---++++----+-----+---+?--	0	76	0.7238	157069	2788123	266173	92351656	92819656	#N/A	3.451e-09	0.545	0.003052	0.669	TRUE	0.0003697	0.446	FALSE	0.007487	0.521	FALSE	YES		8	rs4236773	92675656	G	C	0.537	0.515	0.975	1.02532	0.0069	0.0003077	1	+-------+----+-++---++----++---+-++-++-+++-+----+---+---++++----+---+--+?-	0	72	0.6294	66981	859334	94127.7	TRUE
150	2	8	rs7818431	92651793	G	C	0.546344	0.391867	0.162469	0.418715	0.925	1.02644	0.004	1.074e-10	1	+-------+----+-++----+----++---+-++-+--+++-+----+---+--+++++----+-----+---+?--	0	76	0.6792	157069	2788123	266173	92351656	92819656	7.73e-12												YES		8	rs7818431	92651793	G	C	0.544	0.517	0.971	1.02562	0.007	0.0002696	1	+-------+----+-++----+----++---+-++-+--+++-+----+---+--+++++----+---+--+?-	0	72	0.6345	66981	859334	94127.7	TRUE
151	1	8	rs1484559	93111532	T	C	0.217423	0.00739372	0.399244	0.191871	0.92	0.97239	0.0051	3.517e-08	7	-----+++++---+--++-+-++-+--+-++--++--+----+---++----------+--+----?+--?-????-+	0	71	0.9163	147950	2600152	249133	92977532	93182632	4.47e-09	8.1e-08	0.213	0.02663	0.36	TRUE	0.1324	#N/A	#N/A	0.009207	0.203	FALSE	YES		8	rs1484559	93111532	T	C	0.215	0.196	0.961	0.96397	0.0092	6.948e-05	7	-----+++++---+--++-+-++-+--+-++--++--+----+---++----------+--+----?+?-???+	0	68	0.9011	59352	741549	80005.9	TRUE
152	1	9	rs7874843	2953403	T	G	0.320409	0.0295749	0.0944584	0.177694	0.923	0.97521	0.0046	3.48e-08	1	-+-+--++-+-+--++-+-+++-+--++++-+-+-+++-+-+---++-++---+-+--?+-??--+++--+---??--	20	72	0.07438	149878	2464489	252963	2935603	3004103	#N/A	9.184e-07	0.323	0.03898	0.255	FALSE	0.005851	0.0562	FALSE	0.0005765	0.238	FALSE	NO		9	rs7874843	2953403	T	G	0.317	0.302	0.972	0.98896	0.0084	0.1851	1	-+-+--++-+-+--++-+-+++-+--++++-+-+-+++-+-+---++-++---+-+--?+-??--++++--??-	19.9	68	0.08053	59790	535700	80917.5	TRUE
153	1	9	rs4008238	8275659	C	T	0.859911	0.647874	0.725441	0.719282	0.924	0.97015	0.0054	1.651e-08	1	--++++-++-++++---+++-+--++++-++-+-+-+-+-+-+-++-+-++++--+--?-++++++++++--++-+++	0	76	0.6399	157585	2796456	267828	8262459	8375559	1.23e-08	6.756e-08	0.838	0.003286	0.687	FALSE	0.06331	0.557	FALSE	0.00235	0.743	FALSE	YES		9	rs4008238	8275659	C	T	0.782	0.781	0.968	0.96802	0.0092	0.0004091	1	--++++-++-++++---+++-+--++++-++-+-+-+-+-+-+-++-+-++++--+--?-++++++++--+-++	0	72	0.5467	67497	867667	95783	TRUE
154	1	9	rs118166957	8858043	C	T	0.840724	0.739372	0.865239	0.803403	0.911	0.96783	0.0057	7.826e-09	1	++++---++++-++---+++--+-+++-+-+++++++++++-+++++--+-++++--+--++++++?+++?+++?-++	0	74	0.9426	153371	2740601	259442	8816443	8871743	#N/A	1.565e-08	0.844	0.02164	0.86	TRUE	0.01924	0.646	FALSE	0.002303	0.817	FALSE	YES		9	rs118166957	8858043	C	T	0.828	0.834	0.932	0.96002	0.01	4.669e-05	1	++++---++++-++---+++--+-+++-+-+++++++++++-+++++--+-++++--+--++++++?+?++?-+	0	70	0.921	63283	811812	87396.8	TRUE
154	2	9	rs72704329	8854862	C	T	0.831249	0.695009	0.97607	0.816635	0.918	0.96899	0.0055	1.09e-08	1	++-----++++-++---+++--+++++-+-+++++++++++-+++++-++-+-++--+--++++++?+++?-?+?-++	0	73	0.7055	151881	2670415	256524	8816443	8871743	1.49e-08												YES		9	rs72704329	8854862	C	T	0.821	0.825	0.953	0.96214	0.0097	7.043e-05	1	++-----++++-++---+++--+++++-+-+++++++++++-+++++-++-+-++--+--++++++?+?-+?-+	0	70	0.6579	63283	811812	87396.8	TRUE
155	1	9	rs1330255	10984949	G	T	0.655443	0.051756	0.769521	0.442344	0.924	0.97414	0.0046	1.081e-08	1	++++---+--+++-----++++--+---+----+-+---++--++-+--++-+++---++++++++?-+-?-?-???-	23.4	71	0.04316	138924	2428307	231980	10885849	11208949	#N/A	1.458e-09	0.658	0.002879	0.725	TRUE	0.009148	0.094	FALSE	0.006687	#N/A	#N/A	YES		9	rs1330255	10984949	G	T	0.627	0.606	0.965	0.98383	0.0078	0.03778	1	++++---+--+++-----++++--+---+----+-+---++--++-+--++-+++---++++++++?-?--??-	22.3	69	0.05456	62316	803436	85662.9	TRUE
156	1	9	rs10809441	11366549	C	T	0.549283	0.885397	0.90869	0.716446	0.916	1.0247	0.0042	5.579e-09	22	++--+-+++----+--++--+-----+----+-+-+++---++-+-----+----+++?--+-+--?---?----?-+	5.6	73	0.3433	115300	2216351	203931	10942549	11948549	9.55e-09	1.458e-09	0.553	0.002879	0.831	TRUE	0.0002135	0.829	TRUE	0.001138	0.676	TRUE	YES		9	rs10809441	11366549	C	T	0.586	0.595	0.974	1.03138	0.0075	4.005e-05	22	++--+-+++----+--++--+-----+----+-+-+++---++-+-----+----+++?--+-+--?-?---?+	7.6	69	0.2988	62413	808855	86580.5	TRUE
157	1	9	rs542811	14068315	A	T	0.807077	0.997227	0.97733	0.886578	0.919	1.03355	0.0054	1.319e-09	1	+++++++-+++++++-+--++++++++++++--+-++++--+-+++++-+--++-+++++-+++++-++-+-????+-	8.8	73	0.268	152067	2650588	256602	14058405	14179315	2.31e-09	6.103e-10	0.802	0.01033	0.539	FALSE	0.07785	#N/A	#N/A	0.001856	0.862	TRUE	YES		9	rs542811	14068315	A	T	0.752	0.779	0.957	1.03904	0.0096	6.381e-05	1	+++++++-+++++++-+--++++++++++++--+-++++--+-+++++-+--++-+++++-+++++-++-???-	10.5	70	0.2348	63469	791985	87474.5	TRUE
158	1	9	rs10756594	14653367	G	T	0.516906	0.321627	0.675693	0.588847	0.915	1.02953	0.004	5.15e-13	7	-+----+--+--++--+-+++--+---+-----+-++-+-+-++-+--+---+----+?-++----++---+-??---	31.9	74	0.005458	116086	2212082	205205	14577667	14709167	1.84e-13	2.011e-12	0.521	0.0009677	0.601	TRUE	0.03542	0.34	FALSE	0.002634	0.569	TRUE	YES		9	rs10756594	14653367	G	T	0.52	0.518	0.971	1.01613	0.0071	0.02537	7	-+----+--+--++--+-+++--+---+-----+-++-+-+-++-+--+---+----+?-++----++-+??--	30.8	70	0.008771	63985	800318	89129.9	TRUE
159	1	9	rs10756852	16998004	C	T	0.775123	0.961183	0.748111	0.812854	0.924	0.9687	0.005	1.932e-10	1	--++--+-+--+++-+++++-+++-++--+++++-+++--+-+----+++-+-++-+-?+++++++?+++?+-+??+-	18.7	72	0.08968	151953	2732182	257630	16971304	17457004	#N/A	8.949e-12	0.78	4.459e-05	0.757	FALSE	0.02022	0.9781	TRUE	0.001584	0.805	TRUE	YES		9	rs10756852	16998004	C	T	0.801	0.85	0.971	0.96021	0.0094	1.703e-05	1	--++--+-+--+++-+++++-+++-++--+++++-+++--+-+----+++-+-++-+-?+++++++?+?++??-	21.5	68	0.06316	61865	803393	85584.4	TRUE
159	2	9	rs10448195	17154345	A	T	0.773336	0.906654	0.877834	0.789225	0.911	0.96899	0.005	3.84e-10	1	-++++-++-++-------------+--++-----++-+-+---++-+---+---+--+?+-+----?---?-++??+-	20	72	0.07386	151953	2732182	257630	16971304	17457004	4.6e-10												YES		9	rs10448195	17154345	A	T	0.761	0.805	0.932	0.96108	0.0092	1.511e-05	1	-++++-++-++-------------+--++-----++-+-+---++-+---+---+--+?+-+----?-?-+??-	20.4	68	0.07525	61865	803393	85584.4	TRUE
160	1	9	rs111294574	24239759	A	G	0.814719	0.781885	0.844458	0.708885	0.926	0.96725	0.0051	4.633e-11	1	+++--+--+-----++++----++------+--+-+-------++-----+++-+-+-?--?---++---+-+???--	26.9	72	0.0209	152005	2631419	257266	24156459	24392759	#N/A	1.144e-08	0.788	0.0004512	0.53	FALSE	0.06743	#N/A	#N/A	0.0001846	0.753	FALSE	YES		9	rs111294574	24239759	A	G	0.736	0.758	0.979	0.94819	0.0091	5.208e-09	1	+++--+--+-----++++----++------+--+-+-------++-----+++-+-+-?--?---++-+-???-	22.9	68	0.05057	61917	702630	85220.8	TRUE
160	2	9	rs17197000	24244133	T	A	0.813308	0.787431	0.845718	0.70794	0.927	0.96812	0.0049	6.328e-11	10	---++-++-+++++----++++--++++++-++-+-+++++++--+++++---+-+-+?++-+++--+++-+--+?++	30.4	75	0.007789	156618	2788080	266095	24156459	24392759	5.43e-11												YES		9	rs17197000	24244133	T	A	0.756	0.761	0.976	0.9539	0.0086	3.974e-08	10	---++-++-+++++----++++--++++++-++-+-+++++++--+++++---+-+-+?++-+++--+-+-+?+	29.4	71	0.01207	66530	859291	94049.1	TRUE
161	1	9	rs13301360	31222719	T	C	0.653539	0.926063	0.923803	0.706994	0.922	1.02593	0.0044	5.058e-09	1	---+-+-+++-+++--+-++++--++-+++++++---+-++-++-+++-+-+++++-+?-+++++++-+-+-+--?++	0	75	0.6485	156618	2788080	266095	31118719	31321519	3.44e-09	4.706e-08	0.653	0.01214	0.523	FALSE	0.00627	0.85	TRUE	0.0131	0.705	TRUE	YES		9	rs13301360	31222719	T	C	0.629	0.646	0.963	1.0286	0.0076	0.0002184	1	---+-+-+++-+++--+-++++--++-+++++++---+-++-++-+++-+-+++++-+?-+++++++-+---?+	0	71	0.5504	66530	859291	94049.1	TRUE
162	1	9	rs10973173	37052244	C	G	0.843687	0.893715	0.77267	0.833648	0.919	0.96291	0.0055	5.099e-12	1	--+-----------++++-+----------+-----+++---+-----------+---?+------?--+??+???-+	0	70	0.8412	146876	2667091	249426	36901244	37412244	#N/A	1.281e-13	0.829	0.0005296	0.785	FALSE	0.0005913	#N/A	#N/A	0.0003885	0.847	TRUE	YES		9	rs10973173	37052244	C	G	0.822	0.802	0.962	0.94819	0.01	1.162e-07	1	--+-----------++++-+----------+-----+++---+-----------+---?+------?-?????+	0	66	0.9029	56788	738302	77380.8	TRUE
162	2	9	rs10973172	37052080	C	T	0.843922	0.893715	0.77267	0.833648	0.919	0.96281	0.0055	5.274e-12	1	++-+++++++++++----+-++++++++++-+++++---+++-+++++++++++-+++?-++++++?++-??-???+-	0	70	0.8425	146876	2667091	249426	36901244	37412244	4.43e-12												YES		9	rs10973172	37052080	C	T	0.822	0.802	0.962	0.948	0.01	1.022e-07	1	++-+++++++++++----+-++++++++++-+++++---+++-+++++++++++-+++?-++++++?+?????-	0	66	0.9044	56788	738302	77380.8	TRUE
163	1	9	rs13289001	37311592	A	G	0.627651	0.86414	0.649874	0.791115	0.924	1.02603	0.0043	1.876e-09	1	++---+-+-+++++-+---++++-++-++--++++++--+-++++-+++++-++--++?-+-+--+?-+-?--++-++	34.4	74	0.002442	153468	2746020	260360	36989592	37380492	#N/A	1.281e-13	0.639	0.009467	0.542	FALSE	0.006038	0.65	TRUE	0.0003885	0.715	TRUE	YES		9	rs13289001	37311592	A	G	0.633	0.662	0.972	1.02092	0.0077	0.006976	1	++---+-+-+++++-+---++++-++-++--++++++--+-++++-+++++-++--++?-+-+--+?-?-++-+	32.3	70	0.005784	63380	817231	88314.3	TRUE
164	1	9	rs7020459	96198536	G	A	0.861133	0.84658	0.640428	0.795841	0.924	0.96705	0.0056	1.875e-09	1	--+++++++-++++-+++++-+-++-+-+++-++++++++--++--++-+++++++++?-++++-+-+++++-++--+	0	76	0.7221	157585	2796456	267828	96094536	96387536	#N/A	6.486e-11	0.842	0.0001819	0.646	FALSE	0.006703	0.687	FALSE	0.003981	0.845	TRUE	YES		9	rs7020459	96198536	G	A	0.796	0.807	0.967	0.96156	0.0096	4.761e-05	1	--+++++++-++++-+++++-+-++-+-+++-++++++++--++--++-+++++++++?-++++-+-+++++-+	0	72	0.896	67497	867667	95783	TRUE
164	2	9	rs7035657	96197051	T	A	0.860122	0.830869	0.579345	0.791115	0.924	0.96735	0.0055	1.973e-09	5	--+++++++-++++-+++++-+-++-+-+++-0+++++++--++--++--++++++++?-++++-+-+++++-++---	0	76	0.7863	157585	2796456	267828	96094536	96387536	1.59e-09												YES		9	rs7035657	96197051	T	A	0.794	0.807	0.968	0.96368	0.0096	0.0001128	5	--+++++++-++++-+++++-+-++-+-+++-0+++++++--++--++--++++++++?-++++-+-+++++--	0	72	0.9097	67497	867667	95783	TRUE
165	1	9	rs13296664	120446696	C	T	0.719351	0.999076	0.893577	0.763705	0.923	0.97045	0.0046	7.69e-11	1	+-+--+++-+-+--++--+-+--+++++-+-+---++--+++++-++++++-+-++-+-+++++++?+++?+????++	0	71	0.5736	147950	2600152	249133	120359796	120535296	#N/A	1.117e-09	0.719	0.00338	0.847	TRUE	0.00615	#N/A	#N/A	0.02463	0.758	TRUE	YES		9	rs13296664	120446696	C	T	0.724	0.725	0.973	0.97746	0.0084	0.006802	1	+-+--+++-+-+--++--+-+--+++++-+-+---++--+++++-++++++-+-++-+-+++++++?+?+???+	0	68	0.5261	59352	741549	80005.9	TRUE
165	2	9	rs10491851	120444525	C	A	0.719304	0.999076	0.893577	0.763705	0.923	0.97045	0.0046	7.924e-11	1	+-+--+++-+-+--++--+0+--+++++-+-+---++--+++++-++++++-+-++-+-+++++++?+++?+????++	0	71	0.5762	147950	2600152	249133	120359796	120535296	7.95e-11												YES		9	rs10491851	120444525	C	A	0.724	0.725	0.972	0.97746	0.0084	0.006626	1	+-+--+++-+-+--++--+0+--+++++-+-+---++--+++++-++++++-+-++-+-+++++++?+?+???+	0	68	0.5275	59352	741549	80005.9	TRUE
166	1	9	rs72751309	122658213	T	C	0.90127	0.998152	0.981738	0.936673	0.914	0.95877	0.0071	3.882e-09	1	+++--+---++-----++--++------++-+---+------+--+++----++--++?-----+-?---?-????--	0	70	0.9268	147499	2600109	249055	122625013	122658213	3.44e-09	3.801e-08	0.901	0.008375	0.632	FALSE	0.11	#N/A	#N/A	0.002796	0.921	TRUE	YES		9	rs72751309	122658213	T	C	0.865	0.89	0.943	0.9605	0.0127	0.001479	1	+++--+---++-----++--++------++-+---+------+--+++----++--++?-----+-?-?-???-	0	67	0.8924	58901	741506	79927.4	TRUE
167	1	9	rs35557228	137962268	C	T	0.84846	0.808688	0.946474	0.879017	0.912	0.95705	0.0057	1.442e-14	8	+++-+---++++-+-+-++---++++-+--++++-++++-++++-+++-+-+-++++-?-+++++-?-++?+++-?-+	6	73	0.333	115300	2216351	203931	137932268	137989768	1.42e-14	2.203e-15	0.85	0.007275	0.929	TRUE	0.005169	0.764	FALSE	0.003209	0.88	TRUE	YES		9	rs35557228	137962268	C	T	0.851	0.874	0.955	0.95199	0.0105	2.756e-06	8	+++-+---++++-+-+-++---++++-+--++++-++++-++++-+++-+-+-++++-?-+++++-?-?++-?+	1.8	69	0.4348	62413	808855	86580.5	TRUE
168	1	9	rs10781533	139255609	T	C	0.39471	0.609982	0.609572	0.354442	0.883	1.0247	0.0043	9.613e-09	2	+----++-++++++-+-++-+-+++++-+-++----++?++++-++-++++++---+++++++-+++?++-+++-?++	0	74	0.6387	155314	2784783	263993	139238709	139390609	5.62e-09	4.226e-08	0.413	0.00841	0.5	TRUE	0.04237	0.6	TRUE	0.001112	0.394	FALSE	YES		9	rs10781533	139255609	T	C	0.433	0.443	0.85	1.03231	0.0076	3.012e-05	2	+----++-++++++-+-++-+-+++++-+-++----++?++++-++-++++++---+++++++-+++?-++-?+	0	70	0.5574	65226	855994	91947.4	TRUE
169	1	9	rs73581580	140251458	G	A	0.87637	0.973198	0.850756	0.92155	0.879	0.95581	0.007	1.128e-10	6	--++-+-+--+++?---+-+-?-+-+++-+--++++-??--++++-??+++-++?--+?++++-++??++??????+-	0	61	0.6252	107813	2078308	192245	140241258	140288458	1.68e-11	4.59e-11	0.875	0.1739	0.856	FALSE	0.5291	#N/A	#N/A	0.02213	0.912	TRUE	YES		9	rs73581580	140251458	G	A	0.865	0.841	0.786	0.97356	0.013	0.03885	6	--++-+-+--+++?---+-+-?-+-+++-+--++++-??--++++-??+++-++?--+?++++-++???????-	0	58	0.7251	50419	673142	69044.6	TRUE
170	1	9	rs12001881	141014140	G	C	0.596308	0.505545	0.870277	0.70794	0.897	0.96725	0.0044	4.015e-14	1	+---++--+++++++++-+++++++++++--++-+--+?+-++++++?-+++++-+-+?++++?++?+++?++???++	0	68	0.8888	145440	2599410	246053	140972340	141038040	7.02e-15	2.046e-12	0.596	0.0146	0.804	TRUE	0.01542	#N/A	#N/A	0.004413	0.656	TRUE	YES		9	rs12001881	141014140	G	C	0.623	0.67	0.89	0.95676	0.0084	1.64e-07	1	+---++--+++++++++-+++++++++++--++-+--+?+-++++++?-+++++-+-+?++++?++?+?+???+	0	64	0.8709	55352	670621	74007.4	TRUE
171	1	10	rs685852	5934617	A	G	0.518105	0.341959	0.837531	0.411153	0.92	1.02368	0.0041	1.319e-08	1	-+-+--+++++---++-+++--++-+++-+---+-----+-+-+++-+-+--++-----++-++++-++++++++?+-	20	76	0.06882	157069	2788123	266173	5886117	5981117	#N/A	1.572e-09	0.52	0.008354	0.507	FALSE	0.03151	0.322	FALSE	0.002394	0.475	FALSE	YES		10	rs685852	5934617	A	G	0.492	0.494	0.955	1.02337	0.0071	0.001115	1	-+-+--+++++---++-+++--++-+++-+---+-----+-+-+++-+-+--++-----++-++++-+++++?-	23.8	72	0.03872	66981	859334	94127.7	TRUE
171	2	10	rs636578	5938544	T	G	0.517658	0.34658	0.835013	0.410208	0.911	1.02368	0.0041	1.498e-08	10	-+-+--+++++---++-+++--++-+++-+---+-----+-+-+++-+-+--++-----++-++++-++++++++?+-	20.7	76	0.06161	123579	2358456	219109	5886117	5981117	1.14e-08												YES		10	rs636578	5938544	T	G	0.493	0.494	0.949	1.02337	0.0071	0.001125	10	-+-+--+++++---++-+++--++-+++-+---+-----+-+-+++-+-+--++-----++-++++-+++++?-	24.1	72	0.03677	66981	859334	94127.7	TRUE
172	1	10	rs10828679	18711288	G	A	0.127063	0.0609982	0.108312	0.215501	0.915	0.96773	0.0059	3.477e-08	32	++++--+++++++-+-+++++-++++++++++---++-+++++--+++++++--++-++++++++--+++-++++?++	30.8	76	0.006752	123579	2358456	219109	18602288	18782788	2.7e-08	9.98e-07	0.137	0.004608	0.336	TRUE	0.002824	0.135	FALSE	0.002458	0.183	TRUE	NO		10	rs10828679	18711288	G	A	0.204	0.197	0.968	0.93988	0.0103	1.893e-09	32	++++--+++++++-+-+++++-++++++++++---++-+++++--+++++++--++-++++++++--+-+++?+	25.9	72	0.02585	66981	859334	94127.7	TRUE
173	1	10	rs2154393	62326687	C	T	0.922408	0.712569	0.989924	0.755198	0.927	0.95772	0.0073	4.036e-09	2	+-+++-++++?+-+-++-+-+?++++--+++++++++-+++++++-++-+++++++++-+++++++-++--++-+??+	38.4	73	0.0006066	142921	2361702	239341	62059687	62399087	2.59e-09	1.342e-09	0.896	0.002334	0.832	FALSE	0.01359	0.575	FALSE	0.002224	#N/A	#N/A	YES		10	rs2154393	62326687	C	T	0.833	0.789	0.973	0.94167	0.0114	1.507e-07	2	+-+++-++++?+-+-++-+-+?++++--+++++++++-+++++++-++-+++++++++-+++++++-+-+-+?+	38.2	70	0.0008218	64823	666645	90105.1	TRUE
174	1	10	rs61865880	64556134	G	A	0.933882	0.84658	0.994962	0.94707	0.924	0.95123	0.008	4.526e-10	1	-+-+----+-+--+++-+-+??-+++--+-+--+--++-+++---+++-+++++-+-++-+-++++-+++?+++--+-	11.9	74	0.2008	156669	2791677	266001	64445134	64758134	3.27e-10	2.634e-07	0.914	0.0002635	0.979	TRUE	0.005723	0.692	FALSE	0.002377	0.945	TRUE	NO		10	rs61865880	64556134	G	A	0.874	0.869	0.968	0.94601	0.0137	5.176e-05	1	-+-+----+-+--+++-+-+??-+++--+-+--+--++-+++---+++-+++++-+-++-+-++++-+?++---	13	70	0.1848	66581	862888	93955.4	TRUE
175	1	10	rs11000980	76068817	A	G	0.565695	0.979667	0.950882	0.718336	0.907	1.02655	0.0046	1.045e-08	15	+--++++-++++-++++++-+-+++++-+-+-+-+--+++++++++-++--+++-++++++++-+-?+++?+?+???+	0	71	0.8083	107766	2026589	189149	75776817	76668817	1.63e-08	4.177e-08	0.567	0.0006618	0.699	TRUE	0.03641	0.974	TRUE	0.0005589	#N/A	#N/A	YES		10	rs11000980	76068817	A	G	0.589	0.618	0.929	1.02881	0.0079	0.0003312	15	+--++++-++++-++++++-+-+++++-+-+-+-+--+++++++++-++--+++-++++++++-+-?+?++??+	0	69	0.7687	62316	803436	85662.9	TRUE
176	1	10	rs11001471	77453942	T	G	0.870656	0.981516	0.876574	0.891304	0.913	1.04196	0.0063	7.571e-11	23	-+-+--+++++-+++++-+++++++++++++-+++-+---++-+++++--+++++----+++++++?+++?-+-+?+-	8.2	74	0.2799	115525	2216372	203970	77217942	77670942	9.07e-11	2.5e-09	0.876	0.004804	0.722	FALSE	0.01231	0.887	TRUE	0.000842	0.88	TRUE	YES		10	rs11001471	77453942	T	G	0.851	0.881	0.963	1.05834	0.0114	7.235e-07	23	-+-+--+++++-+++++-+++++++++++++-+++-+---++-+++++--+++++----+++++++?+?--+?-	7	70	0.3118	62864	808898	86659	TRUE
177	1	10	rs790638	106784021	A	G	0.168775	0.0110906	0.011335	0.0869565	0.901	1.03541	0.0058	1.495e-09	18	++-+-++++-++---+++-++----+++-++---++++-++---+++++++++--+---++++-+-?++-?+?-??++	0	72	0.8741	119756	2260321	211959	106273021	106932021	#N/A	1.782e-10	0.158	0.0002337	0.038	FALSE	0.02421	0.028	FALSE	0.0001527	0.099	FALSE	YES		10	rs790638	106784021	A	G	0.168	0.175	0.906	1.04561	0.0102	1.154e-05	18	++-+-++++-++---+++-++----+++-++---++++-++---+++++++++--+---++++-+-?+?+-??+	0	69	0.923	62316	803436	85662.9	TRUE
178	1	10	rs3896224	106467853	A	G	0.576558	0.333641	0.814861	0.655955	0.914	1.03004	0.0041	5.513e-13	49	-+--+++-++?+-++++--+++--++-++++-+-++-+-++--+-+-++-+++--+-+--+++-++-+++-+++-?+-	38	75	0.0006038	122593	2262155	217157	106396353	106768853	2.48e-13	1.788e-10	0.569	0.0002337	0.602	TRUE	0.048	0.435	FALSE	0.0001527	0.617	TRUE	YES		10	rs3896224	106467853	A	G	0.544	0.537	0.968	1.01227	0.0072	0.09172	49	-+--+++-++?+-++++--+++--++-++++-+-++-+-++--+-+-++-+++--+-+--+++-++-+-++-?-	34.1	71	0.003233	65009	666732	90223.6	TRUE
179	1	10	rs975442	111705895	A	G	0.844439	0.589649	0.65932	0.854442	0.917	0.9721	0.0053	1.063e-07	31	++--++-----+------+-++--------+--+++-------+--------+-----+-------++--+---+?--	26.3	76	0.02089	117584	2241590	207704	111631265	112029405	2.63e-08	5.83e-06	0.829	0.02191	0.586	FALSE	0.0009025	0.589	FALSE	0.01606	0.852	TRUE	NO		10	rs975442	111705895	A	G	0.772	0.799	0.975	0.93941	0.0091	7.468e-12	31	++--++-----+------+-++--------+--+++-------+--------+-----+-------+++--+?-	8.3	72	0.2803	66981	859334	94127.7	TRUE
180	1	10	rs9787575	118813877	C	T	0.838679	0.810536	0.971662	0.81758	0.919	0.95887	0.0056	8.261e-14	1	++-++++++-++++-+-+++--++-+---+--++++-+-++++---++++++++-++-+-++++++?+++?--+??++	0	73	0.9572	152404	2732225	257708	118546877	118896777	3e-14	1.01e-12	0.843	0.01099	0.9388	TRUE	0.04566	0.807	FALSE	0.001098	0.823	FALSE	YES		10	rs9787575	118813877	C	T	0.842	0.852	0.957	0.95552	0.0101	6.418e-06	1	++-++++++-++++-+-+++--++-+---+--++++-+-++++---++++++++-++-+-++++++?+?-+??+	0	69	0.9507	62316	803436	85662.9	TRUE
181	1	10	rs140645847	118863255	G	T	0.881589	0.999076	0.989924	0.909263	0.842	1.05327	0.009	7.583e-09	1	--+-+-+-----+-----+--+-++-+--++-+-----?+++-+---------++---+--+-?--??-??-?????-	12.4	66	0.2012	129104	2267804	214507	118555255	118863255	#N/A	1.01e-12	0.883	0.01099	#N/A	#N/A	0.04566	#N/A	#N/A	0.001098	#N/A	#N/A	YES		10	rs140645847	118863255	G	T	0.888	0.883	0.736	1.06705	0.0143	5.823e-06	1	--+-+-+-----+-----+--+-++-+--++-+-----?+++-+---------++---+--+-?--???-???-	12.2	65	0.2077	56422	726410	75688.4	TRUE
182	1	10	rs61873575	118918932	C	T	0.575547	0.951941	0.957809	0.728733	0.877	1.02685	0.0047	2.008e-08	1	--+---+-----+-----+-----+-++-+++------?++--+++----+-+-----+--+-?--??-??+?-???-	13.8	67	0.1737	132068	2329691	220164	118900132	118918956	#N/A	1.513e-08	0.576	0.008763	#N/A	#N/A	0.07517	0.975	TRUE	0.02786	#N/A	#N/A	YES		10	rs61873575	118918932	C	T	0.614	0.612	0.838	1.032	0.0084	0.0001899	1	--+---+-----+-----+-----+-++-+++------?++--+++----+-+-----+--+-?--???+-??-	14.6	66	0.1621	59386	788297	81345.5	TRUE
183	1	10	rs12778619	125803672	G	A	0.750811	0.738447	0.860202	0.800567	0.898	1.02984	0.005	4.118e-09	18	-+++--++++-+-+--++++--+-+---+-+++--+--?-----+-+++-------+--+-?----?---?+?-+?--	0	71	0.9616	113025	2101044	199492	125799642	125867772	3.72e-09	1.167e-07	0.758	0.0135	0.842	TRUE	0.001248	0.694	FALSE	0.0003329	0.792	TRUE	NO		10	rs12778619	125803672	G	A	0.769	0.797	0.89	1.03717	0.0092	7.504e-05	18	-+++--++++-+-+--++++--+-+---+-+++--+--?-----+-+++-------+--+-?----?-?+-+?-	0	68	0.9483	60843	718613	83538.1	TRUE
184	1	10	rs11017001	131683760	C	A	0.650835	0.781885	0.506297	0.727788	0.869	0.97268	0.0049	1.242e-08	8	--+-+-+--+-+++-+--+-+-+---+++-+-++-+--?-++++-+++++-+---+--+++++?-+??++?-++??+-	13	70	0.1837	113786	2206072	201313	131670760	131686380	1.84e-08	2.622e-07	0.645	0.004215	0.525	FALSE	0.152	0.789	TRUE	0.00177	0.689	TRUE	NO		10	rs11017001	131683760	C	A	0.654	0.654	0.745	0.9802	0.009	0.02684	8	--+-+-+--+-+++-+--+-+-+---+++-+-++-+--?-++++-+++++-+---+--+++++?-+???-+??-	14	66	0.1718	59386	788297	81345.5	TRUE
185	1	11	rs4520584	28612392	G	A	0.615589	0.228281	0.486146	0.639887	0.915	1.02644	0.0042	3.668e-10	10	-++-+++------+-----+--+--++---+---+++++++-+--+----+-+--+-+++------?+-+?----?-+	20.2	74	0.06939	121520	2333238	215375	28034392	28695192	3.81e-10	8.515e-11	0.616	0.002326	0.534	FALSE	8.658e-05	0.309	FALSE	0.001612	0.625	TRUE	YES		11	rs4520584	28612392	G	A	0.608	0.597	0.975	1.04227	0.0074	2.742e-08	10	-++-+++------+-----+--+--++---+---+++++++-+--+----+-+--+-+++------?+?---?+	12.1	70	0.2026	62864	808898	86659	TRUE
186	1	11	rs61885711	29967419	A	G	0.98079	1	0.998741	0.992439	0.908	0.91293	0.0152	2.089e-09	1	?-?-+?-?-?-?+---+??-??--+---?--??-+??+++-+--?---?++--+++--?++----+?--???????-?	0	50	0.8545	137121	2501776	233454	28257419	30583419	#N/A	8.515e-11	0.978	0.0001553	#N/A	#N/A	0.000386	#N/A	#N/A	0.0007355	0.9885	TRUE	YES		11	rs61885711	29967419	A	G	0.976	0.974	0.926	0.91037	0.0261	0.000325	1	?-?-+?-?-?-?+---+??-??--+---?--??-+??+++-+--?---?++--+++--?++----+?-??????	0	48	0.8021	52449	726650	71826	TRUE
187	1	11	rs2019756	29770416	A	G	0.702892	0.689464	0.731738	0.705104	0.922	0.9756	0.0043	1.219e-08	1	--+-+-++---+++-+++--------++--+++--+-+-+-+--++---++-++-+-++------+++--+----+--	2.6	77	0.414	158036	2796499	267906	29623416	29784816	#N/A	8.387e-08	0.683	0.000701	0.527	FALSE	0.008289	0.604	FALSE	0.0104	0.707	TRUE	YES		11	rs2019756	29770416	A	G	0.641	0.651	0.961	0.9757	0.0074	0.0009458	1	--+-+-++---+++-+++--------++--+++--+-+-+-+--++---++-++-+-++------++++---+-	5.7	73	0.3394	67948	867710	95861.5	TRUE
188	1	11	rs4923613	29854063	T	C	0.821561	0.759704	0.68073	0.844991	0.924	0.97083	0.0051	7.825e-09	10	----+-------++-++------++-+--+--+-+-+---+-+-+++-----++++-+++---+--+----+---?--	3.7	76	0.3877	157069	2788123	266173	29638063	29969063	4.73e-09	6.959e-09	0.804	0.000701	0.527	FALSE	0.004168	0.685	FALSE	0.01621	0.839	TRUE	YES		11	rs4923613	29854063	T	C	0.756	0.771	0.968	0.95877	0.0088	1.615e-06	10	----+-------++-++------++-+--+--+-+-+---+-+-+++-----++++-+++---+--+--+--?-	3.4	72	0.3949	66981	859334	94127.7	TRUE
189	1	11	rs7932866	46548094	A	G	0.835316	0.949168	0.706549	0.884688	0.915	0.95983	0.0055	1.459e-13	21	--++------?---+-----++++-++++--++-----+--+----+-+-----+--+--+??---?---?----+--	6.5	72	0.3206	111927	1965195	196817	46308094	47490094	9.05e-14	7.873e-12	0.83	0.005822	0.656	FALSE	0.0001831	0.764	FALSE	0.0007416	0.868	TRUE	YES		11	rs7932866	46548094	A	G	0.793	0.818	0.984	0.95772	0.0108	6.249e-05	21	--++------?---+-----++++-++++--++-----+--+----+-+-----+--+--+??---?-?---+-	10.7	68	0.2338	55667	306543	72353.2	TRUE
190	1	11	rs56177220	47328377	C	T	0.854973	0.895564	0.952141	0.908318	0.928	0.96735	0.0058	1.001e-08	1	++-+-+--+++-+++-+-++---++--++--+-+++++--++++++-++-++-+-++-+-++++-++++-+-+++?++	0	76	0.941	157069	2788123	266173	46999377	50298377	#N/A	1.467e-07	0.839	0.004711	0.803	FALSE	0.006365	0.82	FALSE	0.0007416	0.9093	TRUE	YES		11	rs56177220	47328377	C	T	0.805	0.804	0.979	0.96041	0.0099	4.46e-05	1	++-+-+--+++-+++-+-++---++--++--+-+++++--++++++-++-++-+-++-+-++++-++++-++?+	0	72	0.9261	66981	859334	94127.7	TRUE
191	1	11	rs198470	61528306	C	A	0.63186	0.896488	0.95529	0.673913	0.916	1.02953	0.0043	1.61e-11	1	-+--+------+---------+-----+---++-++--+-------+-+--+---+-------+--+---++?++?--	31.4	75	0.00588	155579	2717937	263255	61380306	61536586	#N/A	5.854e-11	0.624	0.01229	0.762	TRUE	9.548e-06	0.769	TRUE	0.004813	0.66	TRUE	YES		11	rs198470	61528306	C	A	0.632	0.626	0.944	1.03583	0.0075	2.862e-06	1	-+--+------+---------+-----+---++-++--+-------+-+--+---+-------+--+-++++?-	31.8	72	0.006127	66981	859334	94127.7	TRUE
191	2	11	rs174564	61588305	A	G	0.666541	0.42976	0.924433	0.453686	0.932	0.95142	0.0044	3.54e-29	1	-----+-+---+-+-+-----+-----+---+--+---+-------+-+---+----++----+-+++-+-+?-?-?-	38.5	74	0.0005387	144008	2487119	241183	61380306	61536586	1.9e-29												YES		11	rs174564	61588305	A	G	0.592	0.596	0.981	0.94186	0.0072	1.264e-16	1	-----+-+---+-+-+-----+-----+---+--+---+-------+-+---+----++----+-+++-+-?--	35.8	72	0.001717	67400	862248	94865.4	TRUE
192	1	11	rs174535	61551356	T	C	0.666424	0.426063	0.848866	0.44707	0.92	0.95161	0.0044	3.326e-29	39	--+--+-++--+---+-----+---------+--+---+---------+-+-+----++----+-+++-+-+?-?-?-	38.2	74	0.0006182	110308	2055995	193750	61518256	61678356	#N/A	1.701e-27	0.653	0.00481	0.615	FALSE	6.83e-06	0.56	FALSE	0.007005	#N/A	#N/A	YES		11	rs174535	61551356	T	C	0.593	0.595	0.982	0.94186	0.0072	7.939e-17	39	--+--+-++--+---+-----+---------+--+---+---------+-+-+----++----+-+++-+-?--	35.9	72	0.001655	67400	862248	94865.4	TRUE
193	1	11	rs7394579	61581450	G	A	0.00162238	0.00184843	0	0.010397	0.904	1.03334	0.0059	2.131e-08	0	????????????????????????+?????????????????????????????????????????++---+???-?-	26	8	0.2126	86577	1734258	162620	61581450	61581450	#N/A	4.095e-18	0.275	0.6881	0.47	TRUE	6.83e-06	#N/A	#N/A	0.004813	#N/A	#N/A	YES		#N/A	#N/A	#N/A	#N/A	#N/A	#N/A	#N/A	#N/A	#N/A	#N/A	#N/A	#N/A	#N/A	#N/A	#N/A	#N/A	#N/A	#N/A	#N/A	#N/A
194	1	11	rs12805133	66483265	A	G	0.540513	0.568392	0.755038	0.417769	0.914	0.97609	0.0041	2.625e-09	14	---------+---+--++++-+--++-++---+---+------++-----------+---------++-++---+?--	39.1	76	0.0003539	117584	2241590	207704	66066265	66794265	8.33e-09	5.058e-09	0.54	0.01724	0.577	TRUE	3.498e-06	0.519	FALSE	0.002677	0.457	FALSE	YES		11	rs12805133	66483265	A	G	0.519	0.559	0.962	0.95581	0.007	1.087e-10	14	---------+---+--++++-+--++-++---+---+------++-----------+---------+++--+?-	32.6	72	0.00478	66981	859334	94127.7	TRUE
195	1	11	rs7117514	70544937	A	G	0.540042	0.710721	0.849496	0.661626	0.924	0.97132	0.0041	1.014e-12	1	----+-------++---+---------+--+-+-+-+-++--++--------+-+--+--------+---+--???--	24.5	74	0.03222	153557	2720774	259520	70494137	70718937	#N/A	2.811e-12	0.538	0.004762	0.515	FALSE	0.004348	#N/A	#N/A	0.01827	0.612	TRUE	YES		11	rs7117514	70544937	A	G	0.511	0.535	0.971	0.95619	0.0072	6.031e-10	1	----+-------++---+---------+--+-+-+-+-++--++--------+-+--+--------+-+-???-	22.6	70	0.05105	63469	791985	87474.5	TRUE
195	2	11	rs2015582	70563665	C	T	0.540959	0.715342	0.852015	0.663516	0.923	0.97132	0.0041	1.267e-12	1	++++-+++++++--+++-+++++++++-++++-+-+-+--++---++++++++--++-++-+++++-+++-++???++	24.8	74	0.03074	153557	2720774	259520	70494137	70718937	1.01e-12												YES		11	rs2015582	70563665	C	T	0.532	0.54	0.969	0.95581	0.0072	4.317e-10	1	++++-+++++++--+++-+++++++++-++++-+-+-+--++---++++++++--++-++-+++++-+-+???+	22.6	70	0.05059	63469	791985	87474.5	TRUE
196	1	11	rs12222165	88845542	G	T	0.646932	0.707024	0.540302	0.687146	0.914	0.97287	0.0043	2.197e-10	1	-+--+-++-++-+++++--++-+-++-+++++++++--++-+-+-++?-+---+++----+++++-?+++??+--?++	24.6	72	0.03355	149385	2676370	253321	88176542	89173542	1.59e-10	3.292e-10	0.64	0.000908	0.56	FALSE	0.02804	0.629	FALSE	0.004444	0.682	TRUE	YES		11	rs12222165	88845542	G	T	0.632	0.616	0.943	0.95619	0.0077	7.053e-09	1	-+--+-++-++-+++++--++-+-++-+++++++++--++-+-+-++?-+---+++----+++++-?+??--?+	22.7	68	0.05172	59297	747581	81275.4	TRUE
197	1	11	rs10750227	99074031	A	G	0.447331	0.0591497	0.286524	0.312854	0.924	0.97307	0.0041	2.891e-11	1	+++--++-++-----+-+----+---+-+++--+--------++---++-+------+-+----++----+----?--	0	76	0.9769	157069	2788123	266173	98956031	99188031	6.44e-11	8.096e-10	0.441	0.01563	0.36	FALSE	0.02444	0.153	FALSE	0.0003829	0.341	FALSE	YES		11	rs10750227	99074031	A	G	0.427	0.423	0.969	0.97443	0.0072	0.0003147	1	+++--++-++-----+-+----+---+-+++--+--------++---++-+------+-+----++--+---?-	0	72	0.9566	66981	859334	94127.7	TRUE
198	1	11	rs598659	99555632	T	G	0.309076	0.592421	0.674433	0.44896	0.924	1.02963	0.0043	1.253e-11	1	++-+++--+++-+--++-+++---+-++++--+++-++++-++-+++--++++-++-++-+-++++?+++?-+++?++	14.1	74	0.1573	152952	2737687	258704	99373632	99600832	1.5e-11	4.334e-10	0.318	0.0007332	0.511	TRUE	0.02481	0.559	TRUE	0.0008094	0.409	TRUE	YES		11	rs598659	99555632	T	G	0.341	0.347	0.972	1.03811	0.0076	1.023e-06	1	++-+++--+++-+--++-+++---+-++++--+++-++++-++-+++--++++-++-++-+-++++?+?-++?+	15.3	70	0.144	62864	808898	86659	TRUE
199	1	11	rs2298489	113235419	A	G	0.328145	0.456562	0.496222	0.409263	0.925	1.02665	0.0042	3.414e-10	8	+---++-+++---++-++++-++++-+++--+--++++----++---+-+-+++++-++++++++--++-+++---++	27.6	77	0.015	158036	2796499	267906	113167419	113316219	#N/A	1.079e-12	0.34	0.003102	0.472	TRUE	0.005686	0.427	TRUE	6.954e-05	0.403	TRUE	YES		11	rs2298489	113235419	A	G	0.366	0.363	0.97	1.01511	0.0072	0.03708	8	+---++-+++---++-++++-++++-+++--+--++++----++---+-+-+++++-++++++++--+++---+	26	73	0.02461	67948	867710	95861.5	TRUE
200	1	11	rs17601612	113317745	G	C	0.612133	0.971349	0.908061	0.701323	0.919	1.04008	0.0044	2.822e-19	1	++-++++----+-+-+-+---+-----+-----++-++------+----------++--+--++--?---?-++-?--	24.3	74	0.03358	152952	2737687	258704	113278445	113448745	4.24e-19	1.733e-19	0.633	0.0007501	0.842	TRUE	0.03916	0.868	TRUE	0.01563	0.676	TRUE	YES		11	rs17601612	113317745	G	C	0.671	0.704	0.957	1.04019	0.008	9.338e-07	1	++-++++----+-+-+-+---+-----+-----++-++------+----------++--+--++--?-?-+-?-	24.6	70	0.03529	62864	808898	86659	TRUE
201	1	11	rs4319542	113451229	C	G	0.557277	0.714418	0.757557	0.563327	0.914	1.03118	0.0041	1.182e-13	1	--++-----++--+++--+++++++++++-++-+-+++-++-++++++-+-+++++--+-+-+-++-+++-+--??+-	28.3	75	0.01349	156521	2782661	265177	113431929	113451229	#N/A	2.129e-14	0.562	0.0007501	0.512	FALSE	0.08278	0.744	TRUE	0.02193	0.557	FALSE	YES		11	rs4319542	113451229	C	G	0.564	0.595	0.939	1.01979	0.0073	0.006897	1	--++-----++--+++--+++++++++++-++-+-+++-++-++++++-+-+++++--+-+-+-++-+-+-??-	28.2	71	0.01597	66433	853872	93131.6	TRUE
202	1	11	rs11220811	127027086	C	T	0.922831	0.719039	0.823048	0.826087	0.904	0.96146	0.007	2.378e-08	1	++-+-+++-+++-++-+-++?++++++++++++++--++++-+++++--+++-+----+-++++--?++-?++++?+-	3.2	73	0.3999	152808	2737621	258614	126957886	127028746	1.88e-08	1.379e-06	0.92	0.05761	0.846	FALSE	0.05167	0.679	FALSE	0.002674	0.855	FALSE	NO		11	rs11220811	127027086	C	T	0.897	0.89	0.913	0.956	0.0123	0.0002658	1	++-+-+++-+++-++-+-++?++++++++++++++--++++-+++++--+++-+----+-++++--?+?+++?-	4.7	69	0.3671	62720	808832	86568.5	TRUE
203	1	11	rs67649878	130759410	G	A	0.853068	0.884473	0.950882	0.913989	0.89	0.96348	0.0065	7.901e-09	17	-+-++++++-?-+++-++-+-+++++++-+-++-+-+-?++++--+----+++++-+++--+??++?+++?-?-??++	8.5	68	0.2792	141756	2227848	237843	130704410	130895410	9.96e-09	2.52e-08	0.842	0.002793	0.937	TRUE	0.02048	0.809	FALSE	0.000773	0.875	TRUE	YES		11	rs67649878	130759410	G	A	0.85	0.853	0.865	0.95954	0.0121	0.0006256	17	-+-++++++-?-+++-++-+-+++++++-+-++-+-+-?++++--+----+++++-+++--+??++?+?--??+	11.6	65	0.2182	53158	369245	68715.6	TRUE
204	1	12	rs1024582	2402246	A	G	0.341524	0.0434381	0.0743073	0.245747	0.916	1.0287	0.0043	6.086e-11	13	-+---+-+++++++++++++++++++++++-+-++-++++++++-+++++-++-++-++++++++++++--++-+?-+	41.9	76	9.606e-05	117584	2241590	207704	2285246	2420546	4.7e-11	1.321e-12	0.346	0.007321	0.199	FALSE	0.004425	0.125	FALSE	0.01266	0.271	FALSE	YES		12	rs1024582	2402246	A	G	0.36	0.344	0.971	1.06311	0.0076	6.256e-16	13	-+---+-+++++++++++++++++++++++-+-++-++++++++-+++++-++-++-+++++++++++-+-+?+	21.9	72	0.05442	66981	859334	94127.7	TRUE
205	1	12	rs78406069	24159115	G	A	0.792452	0.967653	0.890428	0.903592	0.909	1.03004	0.0053	1.749e-08	8	--++--+-----++-++-+--+----+---+--+---+--++---++++-++--+-++-+-+----?---?++-??-+	0.5	73	0.4659	115251	2213641	203472	23988115	24279115	#N/A	7.068e-09	0.797	0.002007	0.87	TRUE	0.00784	0.979	TRUE	0.004002	0.866	TRUE	YES		12	rs78406069	24159115	G	A	0.808	0.809	0.945	1.02224	0.0094	0.0198	8	--++--+-----++-++-+--+----+---+--+---+--++---++++-++--+-++-+-+----?-?+-??+	0.2	69	0.4726	62316	803436	85662.9	TRUE
205	2	12	rs112116214	24163612	T	C	0.792288	0.967653	0.873426	0.900756	0.92	1.02984	0.0052	1.877e-08	1	++--++-+++++--+--+-++-++++-+++-++-++++++--+++----++-++-+--+-+-++++?+++?--+??+-	0	73	0.4926	152404	2732225	257708	23988115	24279115	1.56e-08												YES		12	rs112116214	24163612	T	C	0.783	0.806	0.96	1.02132	0.0094	0.02442	1	++--++-+++++--+--+-++-++++-+++-++-++++++--+++----++-++-+--+-+-++++?+?-+??-	0	69	0.5054	62316	803436	85662.9	TRUE
206	1	12	rs11180099	74951421	C	T	0.839925	0.483364	0.802267	0.785444	0.925	1.03087	0.0053	1.072e-08	1	+++-----++-+-+++-+--+-------++++-+--+-----++--++--+++----+--+----++----+--+?--	12.3	76	0.1892	157069	2788123	266173	74170421	75052421	9.68e-09	1.231e-09	0.823	0.002058	0.708	FALSE	0.01205	0.526	FALSE	0.001348	0.808	FALSE	YES		12	rs11180099	74951421	C	T	0.776	0.756	0.971	1.02143	0.0089	0.01684	1	+++-----++-+-+++-+--+-------++++-+--+-----++--++--+++----+--+----++--+-+?-	12.5	72	0.1904	66981	859334	94127.7	TRUE
207	1	12	rs34029399	103616704	T	C	0.651587	0.842884	0.947103	0.719282	0.915	1.02501	0.0044	1.478e-08	3	-+++++-+-----+--+-++-+-+++-++-+--+-++-+-++++-+-+--++-+-++-+--+++-+-+++-?--+?++	21.2	75	0.05785	154956	2784919	263627	103441704	103625324	2.18e-08	1.472e-07	0.647	0.004594	0.701	TRUE	0.02872	0.762	TRUE	0.001145	0.692	TRUE	NO		12	rs34029399	103616704	T	C	0.644	0.664	0.944	1.01643	0.0077	0.03372	3	-+++++-+-----+--+-++-+-+++-++-+--+-++-+-++++-+-+--++-+-++-+--+++-+-+-?-+?+	21.8	71	0.05686	64868	856130	91581.1	TRUE
208	1	12	rs2106696	112241552	T	A	0.917658	0.417745	0.728589	0.785444	0.917	1.04331	0.007	1.139e-09	1	--++----+-?+-+---+---++--++-+-++-----+++--+-+-----+------+--+?--+-?---?----?-+	21.7	72	0.0563	149879	2455773	252625	111905552	113025552	8.17e-10	2.286e-06	0.922	0.001975	0.782	FALSE	3.566e-05	0.43	FALSE	0.007072	0.817	FALSE	NO		12	rs2106696	112241552	T	A	0.89	0.874	0.952	1.0594	0.0128	6.735e-06	1	--++----+-?+-+---+---++--++-+-++-----+++--+-+-----+------+--+?--+-?-?---?+	23.9	68	0.04255	59791	526984	80579.8	TRUE
209	1	12	rs55647329	121155966	C	T	0.868846	0.992606	0.721033	0.849716	0.924	1.03832	0.006	3.377e-10	1	-+--+--+-----+++----++--+-------+-+-+--+---------------+-+--+----+?---?+????--	0	71	0.871	147950	2600152	249133	121060766	121488966	6.78e-10	9.889e-09	0.868	0.00248	0.751	FALSE	0.00588	#N/A	#N/A	0.004668	0.846	FALSE	YES		12	rs55647329	121155966	C	T	0.866	0.872	0.975	1.04655	0.011	3.305e-05	1	-+--+--+-----+++----++--+-------+-+-+--+---------------+-+--+----+?-?+???-	0	68	0.8406	59352	741549	80005.9	TRUE
210	1	12	rs11065282	121264415	G	T	0.521608	0.573937	0.921285	0.446125	0.915	0.9758	0.0041	2.028e-09	10	---++-+++++++-+--+-+--+++++++++++-+-+++--++++-+++-++-++-++++++++-+?+++?++++?++	5.7	74	0.3385	121520	2333238	215375	121113415	121463415	#N/A	9.889e-09	0.52	0.00248	0.817	TRUE	0.00588	0.516	FALSE	0.004668	0.471	FALSE	YES		12	rs11065282	121264415	G	T	0.528	0.542	0.977	0.96822	0.0072	8.156e-06	10	---++-+++++++-+--+-+--+++++++++++-+-+++--++++-+++-++-++-++++++++-+?+?+++?+	7.8	70	0.2932	62864	808898	86659	TRUE
211	1	12	rs10849890	121902725	T	C	0.490101	0.318854	0.36335	0.458412	0.923	1.02398	0.0041	4.611e-09	2	+++-+++++--++++-+++++--+++++--+++-++-+-+++-++++--++++-++-+--++++++?+++?-+--?--	0	74	0.5938	152952	2737687	258704	121821925	121992725	#N/A	1.717e-10	0.49	0.0003206	0.394	FALSE	0.006053	0.403	FALSE	0.01925	0.477	FALSE	YES		12	rs10849890	121902725	T	C	0.475	0.432	0.968	1.0286	0.0072	9.467e-05	2	+++-+++++--++++-+++++--+++++--+++-++-+-+++-++++--++++-++-+--++++++?+?---?-	0	70	0.7237	62864	808898	86659	TRUE
211	2	12	rs889970	121856217	G	A	0.500611	0.302218	0.365239	0.465974	0.915	1.02347	0.004	9.887e-09	7	+--+-----++----+-+---+++----++---+--+-+---+-----+----+--++++------?---?+-++?++	0	74	0.6673	121520	2333238	215375	121821925	121992725	1.16e-08												YES		12	rs889970	121856217	G	A	0.492	0.44	0.973	1.03045	0.0072	3.185e-05	7	+--+-----++----+-+---+++----++---+--+-+---+-----+----+--++++------?-?+++?+	0	70	0.8023	62864	808898	86659	TRUE
212	1	12	rs7980294	131530428	T	C	0.534023	0.839187	0.827456	0.595463	0.904	1.02347	0.0042	4.418e-08	8	++++-+++-----+-++---+-++-++++-+-++--++-++-+----+-+++--++-+-++?++++?++-?-++??--	7.7	72	0.2936	114701	2168985	202384	131529268	131653428	3.48e-08	2.019e-10	0.539	0.007195	0.645	TRUE	0.04445	0.864	TRUE	0.04127	0.573	TRUE	YES		12	rs7980294	131530428	T	C	0.556	0.595	0.917	1.01725	0.0078	0.02734	8	++++-+++-----+-++---+-++-++++-+-++--++-++-+----+-+++--++-+-++?++++?+?-+??-	0	68	0.5381	61215	714124	83487.7	TRUE
213	1	13	rs9591009	47709512	C	T	0.778016	0.875231	0.77267	0.738185	0.924	1.02727	0.0049	5.094e-08	1	----++--+-----+---+-+++-----++--++-++----+-+----+----------+--+-+-?--+?-+-++--	10.9	75	0.2191	153919	2746063	260438	47684394	47818121	3.74e-08	3.846e-08	0.785	0.01465	0.77	FALSE	0.0004098	0.671	FALSE	0.00237	0.757	FALSE	YES		13	rs9591009	47709512	C	T	0.774	0.784	0.971	1.03179	0.0088	0.0003974	1	----++--+-----+---+-+++-----++--++-++----+-+----+----------+--+-+-?-?--++-	7.9	71	0.2911	63831	817274	88392.8	TRUE
214	1	13	rs12584829	54028935	T	G	0.381778	0.473198	0.374055	0.340265	0.925	1.04102	0.0041	3.606e-22	1	-++-+++-+-+----++-+---+-++--+++++++-++++++++++++++++++------++++++?-++?-++??++	21.3	73	0.059	152404	2732225	257708	53617935	54056535	5.48e-23	1.14e-19	0.395	0.00291	0.379	FALSE	0.006846	0.515	TRUE	0.01026	0.368	FALSE	YES		13	rs12584829	54028935	T	G	0.402	0.406	0.975	1.04519	0.0074	2.167e-09	1	-++-+++-+-+----++-+---+-++--+++++++-++++++++++++++++++------++++++?-?-+??+	24.5	69	0.03679	62316	803436	85662.9	TRUE
215	1	13	rs79351007	53792827	T	A	0.845991	0.824399	0.988665	0.821361	0.897	1.0431	0.006	2.681e-12	1	--+-++++----++++-+++++-++--+------+-+------++---+---------++---+--?+--?+--+?--	4	74	0.381	152952	2737687	258704	53620827	54106827	#N/A	1.14e-19	0.847	0.0003911	0.957	TRUE	0.006846	0.789	FALSE	0.002249	0.841	FALSE	YES		13	rs79351007	53792827	T	A	0.843	0.823	0.892	1.03593	0.0104	0.000727	1	--+-++++----++++-+++++-++--+------+-+------++---+---------++---+--?+?+-+?-	7	70	0.3126	62864	808898	86659	TRUE
216	1	13	rs17059996	54057119	T	C	0.890806	1	0.849496	0.915879	0.909	1.04991	0.0071	7.743e-12	3	-++-+++-++++----+-+++-++-+-+++++-+--+--+++-+++---+--+++--+--+++++-?-++?-????+-	5	71	0.3572	147950	2600152	249133	54057119	54456119	#N/A	9.431e-08	0.894	0.004329	0.616	FALSE	0.002743	#N/A	#N/A	0.003468	0.908	TRUE	YES		13	rs17059996	54057119	T	C	0.872	0.893	0.927	1.04446	0.0127	0.0006201	3	-++-+++-++++----+-+++-++-+-+++++-+--+--+++-+++---+--+++--+--+++++-?-?-???-	5.8	68	0.3403	59352	741549	80005.9	TRUE
217	1	13	rs79739894	54490869	A	T	0.857113	1	0.993703	0.925331	0.91	1.03552	0.0063	3.367e-08	1	+++-+-++++++--+++-++--+++--+---+-+--+-+++++++++--+--+++---+-++++++?+++?-????++	2.1	71	0.4264	147950	2600152	249133	54191869	54576269	#N/A	6.714e-08	0.861	0.006161	0.631	FALSE	0.002743	#N/A	#N/A	0.003468	0.9037	TRUE	YES		13	rs79739894	54490869	A	T	0.836	0.871	0.931	1.03076	0.0114	0.008083	1	+++-+-++++++--+++-++--+++--+---+-+--+-+++++++++--+--+++---+-++++++?+?-???+	4.9	68	0.3631	59352	741549	80005.9	TRUE
218	1	13	rs9537538	57566777	C	T	0.198354	0.244917	0.13665	0.173913	0.927	0.97365	0.0051	1.832e-07	1	-+---+-+-+-+--+-+-+-++--++-+-+++-+-+-++++--+-+++--++++++-+--++?-+++-+++-++??++	2.4	74	0.4206	151430	2553844	255217	57555117	58012389	4.29e-08	1.658e-06	0.21	0.008469	0.468	TRUE	0.0003318	0.253	TRUE	0.002065	0.197	FALSE	NO		13	rs9537538	57566777	C	T	0.262	0.244	0.981	0.97385	0.0091	0.003616	1	-+---+-+-+-+--+-+-+-++--++-+-+++-+-+-++++--+-+++--++++++-+--++?-+++-+-+??+	7.3	70	0.3051	61342	625055	83171.2	TRUE
219	1	13	rs310940	63030398	T	A	0.414155	0.895564	0.299118	0.562382	0.926	1.02357	0.0042	2.425e-08	1	++-+--++++----+---++++-++-++------+-+-+---+-------+--+-------??---++------+?--	0	74	0.8568	150877	2469994	254038	62871398	63212398	3.08e-08	1.27e-07	0.427	0.004517	0.491	TRUE	0.01297	0.767	TRUE	0.006867	0.507	TRUE	NO		13	rs310940	63030398	T	A	0.467	0.491	0.98	1.02624	0.0076	0.0006242	1	++-+--++++----+---++++-++-++------+-+-+---+-------+--+-------??---++---+?-	0	70	0.7886	60789	541205	81992.1	TRUE
220	1	13	rs9285264	69667020	C	T	0.344651	0.659889	0.247481	0.331758	0.916	0.97521	0.0043	3.906e-09	24	++-+-+-++++-++-++--++++-+++--++--++++--+++++++-++++-++-+++-++++++--+++-++-+?++	30.1	76	0.008128	117584	2241590	207704	69567020	69792020	4.73e-09	7.206e-08	0.345	9.937e-05	0.416	TRUE	0.02711	0.66	TRUE	0.0006524	0.352	TRUE	NO		13	rs9285264	69667020	C	T	0.384	0.384	0.969	0.97287	0.0073	0.0001856	24	++-+-+-++++-++-++--++++-+++--++--++++--+++++++-++++-++-+++-++++++--+-+-+?+	28.3	72	0.01513	66981	859334	94127.7	TRUE
221	1	13	rs7981995	72332750	C	T	0.618481	0.420518	0.448992	0.469754	0.909	0.97687	0.0042	2.503e-08	23	-+++-+++-++++-+-+-+-+++-++----++++++++++++--+-++--++-+++-+-+-++++--++---++?-++	0	76	0.6548	117793	2243047	208073	72331984	72400250	2.02e-08	8.815e-08	0.617	0.01186	0.505	FALSE	0.04065	0.378	FALSE	0.01864	0.522	FALSE	NO		13	rs7981995	72332750	C	T	0.577	0.558	0.937	0.98216	0.0072	0.01274	23	-+++-+++-++++-+-+-+-+++-++----++++++++++++--+-++--++-+++-+-+-++++--+--+?-+	0	72	0.6304	67400	862248	94865.4	TRUE
222	1	13	rs9574422	79989381	C	T	0.596003	0.731054	0.965365	0.721172	0.923	1.02953	0.0042	6.009e-12	1	+----------+--+-+--+---+----++++--+-+++----++-+-0--+----+-+-------?--+?-------	5.3	75	0.3485	153919	2746063	260438	79815381	80251381	4e-12	4.264e-10	0.604	0.02466	0.882	TRUE	0.001593	0.605	TRUE	0.002446	0.681	TRUE	YES		13	rs9574422	79989381	C	T	0.623	0.617	0.968	1.04928	0.0075	1.549e-10	1	+----------+--+-+--+---+----++++--+-+++----++-+-0--+----+-+-------?-?-----	0	71	0.5421	63831	817274	88392.8	TRUE
223	1	13	rs7322790	82696689	C	T	0.374865	0.503697	0.105793	0.356333	0.923	1.02675	0.0042	4.288e-10	1	----+--++-+--++--+++-+-+--+--+------+-++---++++--++----++-+------+++-+-+-???-+	6.5	74	0.3201	153557	2720774	259520	82582689	82946689	2.26e-10	1.65e-08	0.382	0.0008447	0.478	TRUE	0.0651	#N/A	#N/A	0.007069	0.376	FALSE	YES		13	rs7322790	82696689	C	T	0.412	0.395	0.968	1.02245	0.0075	0.003075	1	----+--++-+--++--+++-+-+--+--+------+-++---++++--++----++-+------+++-+???+	6.9	70	0.3137	63469	791985	87474.5	TRUE
224	1	13	rs1534181	85385315	T	C	0.743075	0.548983	0.578715	0.613422	0.914	1.02685	0.0046	6.694e-09	4	+-+-++--++++-+-+++++-++-+++++--++++++-+-+++-+-+++---+-++++-+-+++--++++++-???++	6.5	74	0.3193	121823	2324782	215783	85184315	85609315	#N/A	2.237e-07	0.73	0.0008894	0.554	FALSE	0.004575	0.534	FALSE	0.0002632	0.646	FALSE	YES		13	rs1534181	85385315	T	C	0.699	0.704	0.968	1.02696	0.0081	0.00103	4	+-+-++--++++-+-+++++-++-+++++--++++++-+-+++-+-+++---+-++++-+-+++--++++???+	8.1	70	0.287	63469	791985	87474.5	TRUE
224	2	13	rs10781935	85384799	C	G	0.744063	0.548983	0.833123	0.638941	0.923	1.02747	0.0047	7.335e-09	1	+-+-+---++++-+-+++++-++-+++++--++++++-+-+++-+-+++-+-+-++++-+-+++--?+++?--???++	7	72	0.3104	149440	2670338	252051	85184315	85609315	2.05e-09												YES		13	rs10781935	85384799	C	G	0.72	0.733	0.974	1.02655	0.0086	0.002266	1	+-+-+---++++-+-+++++-++-+++++--++++++-+-+++-+-+++-+-+-++++-+-+++--?+?-???+	9	68	0.2691	59352	741549	80005.9	TRUE
225	1	13	rs1925115	96958817	G	A	0.677028	0.647874	0.554786	0.717391	0.927	0.97629	0.0042	1.579e-08	1	+++++--++++-++-++-+----+++-++++-++-+-+++++-+++-++-+-+-++++++--++++--++--+-+-++	21.3	77	0.05507	158036	2796499	267906	96228817	97126817	1.21e-08	1.2e-09	0.664	0.003404	0.558	FALSE	0.005112	0.538	FALSE	0.001884	0.721	TRUE	YES		13	rs1925115	96958817	G	A	0.634	0.631	0.975	0.97395	0.0072	0.0002622	1	+++++--++++-++-++-+----+++-++++-++-+-+++++-+++-++-+-+-++++++--++++-----+-+	22.7	73	0.04692	67948	867710	95861.5	TRUE
226	1	13	rs919962	105238018	A	G	0.577639	0.229205	0.88539	0.502836	0.913	0.97775	0.0041	4.444e-08	20	-----+++------------+-++------+----++-?---++++---------++--+------+----+--?--+	4.4	75	0.3708	117333	2242561	207600	105133018	105267618	4.43e-08	6.381e-06	0.579	0.000746	0.613	TRUE	0.009364	0.24	FALSE	0.0008368	0.53	FALSE	NO		13	rs919962	105238018	A	G	0.528	0.547	0.957	0.96541	0.0072	1.049e-06	20	-----+++------------+-++------+----++-?---++++---------++--+------+--+-?-+	0	71	0.7432	66480	861275	93919.7	TRUE
227	1	14	rs1956233	29716370	T	C	0.462638	0.422366	0.678841	0.482042	0.923	1.02316	0.0041	1.856e-08	1	-+++-+-++-+++++-+--+-+---++++++-+--+----+----+--++-+++++-+--+++++-?+++?++-?-+-	0	74	0.4992	153371	2740601	259442	29638770	29780270	2.18e-08	1.198e-07	0.471	0.006	0.535	TRUE	0.08683	0.482	TRUE	0.001836	0.494	TRUE	NO		14	rs1956233	29716370	T	C	0.469	0.476	0.968	1.02235	0.0073	0.002355	1	-+++-+-++-+++++-+--+-+---++++++-+--+----+----+--++-+++++-+--+++++-?+?+-?--	3.8	70	0.3871	63283	811812	87396.8	TRUE
228	1	14	rs35985675	33391029	T	A	0.805878	0.708872	0.874055	0.832703	0.916	1.03138	0.0052	3.378e-09	1	+++-+------++---++---+----+--+-----+--------------+--++--++------+?+-+?-+-??-+	32.3	73	0.005098	152404	2732225	257708	33374529	33436229	2.25e-09	2.672e-09	0.807	0.005495	0.861	TRUE	0.0542	0.704	FALSE	0.007764	0.832	TRUE	YES		14	rs35985675	33391029	T	A	0.807	0.79	0.95	1.0455	0.0092	1.39e-06	1	+++-+------++---++---+----+--+-----+--------------+--++--++------+?+?--??+	30.1	69	0.01091	62316	803436	85662.9	TRUE
229	1	14	rs56321769	42078975	G	C	0.70656	0.989834	0.938917	0.744802	0.907	1.02603	0.0047	3.331e-08	1	---++--++--+-+--+---+--+---++-+---+-++-++++---++----------++------+---+++???--	0	74	0.6523	153557	2720774	259520	41969975	42321975	3.92e-08	2.414e-07	0.697	0.01559	0.769	TRUE	0.06837	#N/A	#N/A	0.0005856	0.732	TRUE	NO		14	rs56321769	42078975	G	C	0.689	0.692	0.921	1.02224	0.0083	0.007588	1	---++--++--+-+--+---+--+---++-+---+-++-++++---++----------++------+-++???-	0	70	0.6021	63469	791985	87474.5	TRUE
230	1	14	rs962961	57281154	C	T	0.671973	0.678373	0.830605	0.493384	0.924	1.02378	0.0043	4.328e-08	1	+----++-----+-----++--++--+-++--++-++---------+-++++-------+-+-+------++---?--	0	76	0.607	157069	2788123	266173	57269854	57348954	4.62e-08	1.398e-08	0.66	0.0008816	0.699	TRUE	0.006744	0.682	TRUE	0.01774	0.551	FALSE	YES		14	rs962961	57281154	C	T	0.648	0.649	0.969	1.01704	0.0074	0.02205	1	+----++-----+-----++--++--+-++--++-++---------+-++++-------+-+-+----++--?-	0	72	0.5864	66981	859334	94127.7	TRUE
231	1	14	rs2693698	99719219	A	G	0.457865	0.0323475	0.433879	0.336484	0.913	0.96851	0.0041	4.818e-15	49	-+--+++-----+----+------------++---+-+-+---++-+-----+---+-+---+---+------???--	0	74	0.7933	121823	2324782	215783	99665019	99733919	2.7e-15	6.994e-14	0.452	0.0195	0.438	FALSE	0.06782	0.042	FALSE	0.001234	0.358	FALSE	YES		14	rs2693698	99719219	A	G	0.444	0.449	0.967	0.95667	0.0072	8.542e-10	49	-+--+++-----+----+------------++---+-+-+---++-+-----+---+-+---+---+---???-	0	70	0.8419	63469	791985	87474.5	TRUE
232	1	14	rs113953439	100380290	G	A	0.824242	0.536969	0.63602	0.665406	0.924	0.96977	0.0055	2.204e-08	1	++--++-+-++-+++-++++++-++-+-++++++++--++++++++++-++++-++-++-++++++?+++?+++++?+	0	74	0.7773	141929	2512331	237628	100300290	100410190	#N/A	1.811e-06	0.821	0.001981	0.682	FALSE	0.02044	0.504	FALSE	0.006503	#N/A	#N/A	NO		14	rs113953439	100380290	G	A	0.789	0.793	0.964	0.95266	0.0091	8.788e-08	1	++--++-+-++-+++-++++++-++-+-++++++++--++++++++++-++++-++-++-++++++?+?+++++	0	71	0.9456	63831	817274	88392.8	TRUE
233	1	14	rs8013266	103326780	T	C	0.803621	0.621996	0.290932	0.638941	0.927	0.97151	0.0048	1.908e-09	1	--++++--++-+-+---++-+--+-+----------+-+--+-+-++--------+----+--+--+---++---+-+	3.2	77	0.3993	158036	2796499	267906	103225780	103392780	1.03e-09	8.752e-08	0.786	0.001721	0.443	FALSE	0.03024	0.543	FALSE	2.949e-05	0.699	FALSE	NO		14	rs8013266	103326780	T	C	0.735	0.74	0.975	0.97951	0.0083	0.01212	1	--++++--++-+-+---++-+--+-+----------+-+--+-+-++--------+----+--+--+-++--++	4.5	73	0.3688	67948	867710	95861.5	TRUE
234	1	14	rs861537	104167075	C	T	0.300752	0.567468	0.575567	0.412098	0.914	0.97317	0.0043	3.464e-10	18	-++-+-++-+++++--+-----++++-++---+++-++-++-+--+++++++++-+----+-+++++-++--+++?++	0	76	0.5328	117584	2241590	207704	103833075	104324075	2.07e-10	2.513e-09	0.302	0.00228	0.499	TRUE	0.006004	0.574	TRUE	0.0001165	0.391	TRUE	YES		14	rs861537	104167075	C	T	0.336	0.339	0.963	0.97492	0.0075	0.000724	18	-++-+-++-+++++--+-----++++-++---+++-++-++-+--+++++++++-+----+-+++++---++?+	2.2	72	0.4237	66981	859334	94127.7	TRUE
235	1	15	rs8035545	36379041	T	C	0.550317	0.228281	0.84005	0.461248	0.926	0.97346	0.0041	4.215e-11	1	--+---+-+----+---++-++++----+-----+----+---+----+++----+--+--+-+-------?--??--	0	74	0.9626	154408	2779457	262631	36352841	36511041	1.53e-11	1.659e-09	0.545	0.01654	0.639	TRUE	0.001459	0.2	FALSE	0.001127	0.487	FALSE	YES		15	rs8035545	36379041	T	C	0.515	0.513	0.975	0.97472	0.0072	0.0003634	1	--+---+-+----+---++-++++----+-----+----+---+----+++----+--+--+-+-----?-??-	0	70	0.9402	64320	850668	90585	TRUE
236	1	15	rs7173565	38850330	T	C	0.738843	0.424214	0.276448	0.550095	0.924	0.97677	0.0044	1.196e-07	8	+-+----+-+-+++----+--+---++-+----+--++-++---++++--+-+--+++-+-++---+---++-+----	12.1	77	0.192	158036	2796499	267906	38817150	39013319	4.72e-08	9.728e-08	0.72	0.007721	0.418	FALSE	0.01208	0.429	FALSE	0.01054	0.623	FALSE	NO		15	rs7173565	38850330	T	C	0.676	0.683	0.967	0.99015	0.0077	0.1956	8	+-+----+-+-+++----+--+---++-+----+--++-++---++++--+-+--+++-+-++---+-+++---	8.2	73	0.2803	67948	867710	95861.5	TRUE
237	1	15	rs12916680	40747895	A	G	0.954738	1	0.996851	0.979206	0.893	0.93613	0.0122	7.054e-08	8	++------++++-++-++--?++--+---+-+----++?---------?--+-----++---+---?---??????-+	15	67	0.1524	110626	2110325	195869	40640903	41731927	1.53e-08	1.044e-06	0.952	0.0004534	0.9855	TRUE	0.01797	#N/A	#N/A	0.0007144	0.9667	TRUE	NO		15	rs12916680	40747895	A	G	0.953	0.959	0.865	0.92737	0.0195	0.0001141	8	++------++++-++-++--?++--+---+-+----++?---------?--+-----++---+---?-?????+	15.9	64	0.1431	56045	737176	76293	TRUE
238	1	15	rs7178343	44026936	G	A	0.284693	0.374307	0.852015	0.330813	0.921	0.96802	0.0046	1.733e-12	1	+-++---+--++++++-+++++--+++++-+-++----+++++++++-++-+-++---++-+++-+?-++??+-+?++	0.8	73	0.4589	150839	2734483	256158	43541936	44582936	5.75e-13	7.096e-10	0.275	0.003578	0.688	TRUE	0.0001568	0.407	TRUE	5.894e-05	0.324	TRUE	YES		15	rs7178343	44026936	G	A	0.275	0.256	0.964	0.9801	0.0083	0.01528	1	+-++---+--++++++-+++++--+++++-+-++----+++++++++-++-+-++---++-+++-+?-??-+?+	0	69	0.5198	60751	805694	84112.4	TRUE
239	1	15	rs650366	59061142	A	G	0.666071	0.142329	0.164358	0.509452	0.921	1.03241	0.0046	2.907e-12	1	------+---+++-++-++-+--+++++-++--+++----+++++++---++-++++++++++-++?-++?+++???+	2.7	72	0.4121	140414	2498493	234899	58838142	59372142	4.44e-12	2.87e-11	0.659	0.0002088	0.261	FALSE	0.003616	0.13	FALSE	0.0001992	#N/A	#N/A	YES		15	rs650366	59061142	A	G	0.609	0.57	0.959	1.03107	0.0078	8.413e-05	1	------+---+++-++-++-+--+++++-++--+++----+++++++---++-++++++++++-++?-?++??+	4.8	69	0.3646	62316	803436	85662.9	TRUE
240	1	15	rs1470003	67469335	C	G	0.526452	0.997227	0.646725	0.719282	0.898	0.97472	0.0044	7.008e-09	1	+-----------+-+-++-+-++------++-++++---+--+-----+-----+-++-----?--?+--?+????--	12.8	70	0.1875	146775	2588353	246996	67435835	68143335	9.65e-09	3.258e-07	0.533	0.01121	0.536	TRUE	0.001143	#N/A	#N/A	3.749e-05	0.648	TRUE	NO		15	rs1470003	67469335	C	G	0.53	0.552	0.893	0.95801	0.0081	1.044e-07	1	+-----------+-+-++-+-++------++-++++---+--+-----+-----+-++-----?--?+?+???-	4.8	67	0.3648	58177	729750	77868.7	TRUE
241	1	15	rs17187323	74060078	T	A	0.65589	0.934381	0.852015	0.714556	0.922	0.97093	0.0044	1.809e-11	10	-+++-++++-+++++++--+-+-++++----++-+++-++++--++++-++-+++----+++++++?-++?-+???+-	0	72	0.7084	149440	2670338	252051	74000478	74066838	4.45e-11	1.313e-10	0.658	0.002408	0.819	TRUE	0.01494	#N/A	#N/A	0.007941	0.704	TRUE	YES		15	rs17187323	74060078	T	A	0.667	0.678	0.969	0.96657	0.008	2.153e-05	10	-+++-++++-+++++++--+-+-++++----++-+++-++++--++++-++-+++----+++++++?-?-???-	0	68	0.6607	59352	741549	80005.9	TRUE
242	1	15	rs16958300	74101523	A	T	0.865107	0.672828	0.964735	0.76276	0.924	1.03821	0.0059	1.825e-10	7	-+++-+++-++++-++--+-++-+++++-++++-++-+++++---+-+-+--++--+---+-++++?-++?++-+?++	0	74	0.7995	152952	2737687	258704	74019023	74219523	#N/A	1.601e-10	0.869	0.006416	0.623	FALSE	0.0007814	0.623	FALSE	0.002185	0.819	FALSE	YES		15	rs16958300	74101523	A	T	0.825	0.837	0.971	1.03977	0.0102	0.0001282	7	-+++-+++-++++-++--+-++-+++++-++++-++-+++++---+-+-+--++--+---+-++++?-?+-+?+	0	70	0.7337	62864	808898	86659	TRUE
243	1	15	rs748608	74516427	G	A	0.602657	0.509242	0.656801	0.431002	0.914	1.02378	0.004	6.36e-09	16	-+-+--+++-+-++-------+-++-++--+++--+++-+----+++-+-++-+--+++-----+-+----+-+-+--	27.8	77	0.01422	124062	2362644	219976	74463627	74580627	1.67e-08	7.114e-08	0.595	0.001546	0.599	TRUE	0.0253	0.472	FALSE	0.0001245	0.493	FALSE	NO		15	rs748608	74516427	G	A	0.584	0.584	0.962	1.01826	0.007	0.00978	16	-+-+--+++-+-++-------+-++-++--+++--+++-+----+++-+-++-+--+++-----+-+--++-+-	29.8	73	0.01006	67948	867710	95861.5	TRUE
244	1	15	rs56042848	82527585	A	T	0.720386	0.99353	0.799748	0.798677	0.924	1.02532	0.0047	1.143e-07	1	+-++-++++--++-+---+---+--+-+-+-+++-++++++++++++++-+++++++---++-+++-++++?????++	0	72	0.5207	149954	2647384	254055	82387862	83964925	1.05e-08	1.689e-06	0.715	0.0004312	0.662	FALSE	0.004604	#N/A	#N/A	0.001529	0.769	TRUE	NO		15	rs56042848	82527585	A	T	0.701	0.705	0.972	1.03624	0.0082	1.348e-05	1	+-++-++++--++-+---+---+--+-+-+-+++-++++++++++++++-+++++++---++-+++-++????+	0	69	0.5397	61356	788781	84928	TRUE
245	1	15	rs2019611	85122620	C	A	0.728968	0.868762	0.984257	0.816635	0.915	1.03634	0.0049	1.837e-13	1	----+--------------+++---------+----+-+--+---------------+--------?--+??+--?--	5.2	73	0.3526	150839	2734483	256158	84263620	85423620	#N/A	1.258e-13	0.74	0.003391	0.921	TRUE	0.001696	0.814	TRUE	0.003582	0.788	TRUE	YES		15	rs2019611	85122620	C	A	0.749	0.752	0.945	1.06567	0.0087	2.052e-13	1	----+--------------+++---------+----+-+--+---------------+--------?-??--?-	0	69	0.7964	60751	805694	84112.4	TRUE
245	2	15	rs748455	85149575	T	C	0.695838	0.867837	0.982997	0.798677	0.924	1.03386	0.0045	2.043e-13	1	++++-++++++-+++++-+--+-++++++++-++++-+-+++++++++++-++-+++-++++++++-++--+-++?++	18.3	76	0.08932	157069	2788123	266173	84263620	85423620	1.29e-14												YES		15	rs748455	85149575	T	C	0.671	0.703	0.967	1.05844	0.0079	7.636e-13	1	++++-++++++-+++++-+--+-++++++++-++++-+-+++++++++++-++-+++-++++++++-+-+++?+	8.2	72	0.2821	66981	859334	94127.7	TRUE
246	1	15	rs8035777	88943807	A	G	0.762873	0.939002	0.365239	0.793006	0.901	1.02788	0.005	4.663e-08	1	++-++--+-+-+-+++++------+++-++++-+++-+?++++++++-+++++-++++++++++++?-++?+?++?+-	2.7	72	0.4131	150542	2666528	254841	88933107	89004507	2.72e-08	1.225e-07	0.767	0.003743	0.468	FALSE	0.01304	0.814	TRUE	0.003968	0.783	TRUE	YES		15	rs8035777	88943807	A	G	0.767	0.785	0.902	1.03749	0.0092	6.095e-05	1	++-++--+-+-+-+++++------+++-++++-+++-+?++++++++-+++++-++++++++++++?-?+++?-	3.1	69	0.404	61944	807925	85713.2	TRUE
247	1	15	rs4702	91426560	G	A	0.449283	0.487061	0.0711587	0.420605	0.909	1.03666	0.0041	2.881e-18	44	---++-+----+---++----+++---+--------+-?------+----++-----------?--+--++-+???--	35.7	72	0.001784	120775	2318396	214241	91391160	91443060	1.39e-18	7.643e-17	0.458	0.0008949	0.371	FALSE	0.2256	0.492	TRUE	0.006063	0.422	FALSE	YES		15	rs4702	91426560	G	A	0.485	0.459	0.946	1.0497	0.0076	1.361e-10	44	---++-+----+---++----+++---+--------+-?------+----++-----------?--+-+-???-	31.8	68	0.007302	61374	779213	84391.6	TRUE
248	1	16	rs716508	6336912	C	T	0.319868	0.16451	0.752519	0.357278	0.914	1.03324	0.0043	2.02e-14	27	+-+++---++---+-----+-+-+--+-+--+-----+----++------+--+-++--------++----++-??--	10.2	75	0.2342	123305	2355725	218611	6285912	6346612	#N/A	1.468e-12	0.339	0.004625	0.619	TRUE	0.003191	0.162	FALSE	0.001261	0.353	TRUE	YES		16	rs716508	6336912	C	T	0.351	0.334	0.966	1.0379	0.0075	6.773e-07	27	+-+++---++---+-----+-+-+--+-+--+-----+----++------+--+-++--------++--+-??-	9.6	71	0.2533	66433	853872	93131.6	TRUE
248	2	16	rs7187481	6345361	G	A	0.280672	0.19963	0.629093	0.346881	0.916	1.03531	0.0045	2.239e-14	1	+-+++----+-+-+-----+-+++--+-+-------------++-+-+-++--+-+++----+-+++--?--+-??--	26.2	74	0.02259	152595	2699184	257678	6285912	6346612	5.94e-15												YES		16	rs7187481	6345361	G	A	0.33	0.33	0.943	1.03686	0.0077	2.326e-06	1	+-+++----+-+-+-----+-+++--+-+-------------++-+-+-++--+-+++----+-+++----??-	28.6	71	0.01477	66433	853872	93131.6	TRUE
249	1	16	rs7190951	7662660	C	T	0.384552	0.154344	0.712846	0.345936	0.925	0.97638	0.0041	8.725e-09	1	-++-++--++----++++----++++++++++--++-++--++-+--++--++++----+++++++--++++-+-?++	26.6	76	0.01939	157069	2788123	266173	7657430	7687360	5.4e-09	1.483e-06	0.387	0.0006618	0.586	TRUE	0.01701	0.254	FALSE	8.937e-05	0.363	FALSE	NO		16	rs7190951	7662660	C	T	0.389	0.368	0.971	0.97658	0.0072	0.000989	1	-++-++--++----++++----++++++++++--++-++--++-+--++--++++----+++++++--+++-?+	24.7	72	0.03274	66981	859334	94127.7	TRUE
250	1	16	rs12926477	13097206	C	G	0.738632	0.885397	0.814232	0.834594	0.921	0.96909	0.0046	1.003e-11	1	---+-+-+-----++--+-+----+--+----+-+-++-----++-+-+---+++----+-+------------+?-+	15.3	76	0.1337	157069	2788123	266173	13021906	13119206	4.73e-12	1.551e-12	0.723	0.05594	0.535	FALSE	0.05348	0.817	TRUE	0.04859	0.792	TRUE	YES		16	rs12926477	13097206	C	G	0.68	0.688	0.959	0.95552	0.008	1.189e-08	1	---+-+-+-----++--+-+----+--+----+-+-++-----++-+-+---+++----+-+---------+?+	13.2	72	0.1775	66981	859334	94127.7	TRUE
251	1	16	rs2157065	13748843	C	G	0.276276	0.150647	0.232997	0.227788	0.927	1.03025	0.0044	1.903e-11	1	+--+----+-+--+++-++++-+-+-+++--++---++++++--+--+++-+++++-+-++-++++--+--++++?++	30.3	76	0.007718	157069	2788123	266173	13645843	13808343	#N/A	9.126e-10	0.294	0.008354	0.322	TRUE	0.01571	0.231	FALSE	0.003295	0.246	FALSE	YES		16	rs2157065	13748843	C	G	0.308	0.295	0.976	1.03593	0.0078	5.148e-06	1	+--+----+-+--+++-++++-+-+-+++--++---++++++--+--+++-+++++-+-++-++++---+++?+	30.6	72	0.008372	66981	859334	94127.7	TRUE
251	2	16	rs4456522	13760217	G	A	0.722737	0.851201	0.632242	0.765595	0.925	0.97064	0.0044	1.966e-11	5	+-++----+-+--+++-++++-+-+-+++--++---++++++--+--+++-+++++-+-++-++++-++-+++++?++	28.9	76	0.01122	157069	2788123	266173	13645843	13808343	2.61e-11												YES		16	rs4456522	13760217	G	A	0.69	0.704	0.971	0.96454	0.0077	2.957e-06	5	+-++----+-+--+++-++++-+-+-+++--++---++++++--+--+++-+++++-+-++-++++-+++++?+	26.6	72	0.02223	66981	859334	94127.7	TRUE
252	1	16	rs868554	20050466	C	G	0.759252	0.658965	0.979849	0.84121	0.919	1.0319	0.0049	1.359e-10	10	--+--++--+++++-+--++++---++++--++++++-+++-++-+-+++++-++-++-+++++-+?-++?+++--++	12.6	75	0.185	153919	2746063	260438	19906466	20062366	1.75e-10	5.291e-08	0.754	0.000565	0.616	FALSE	0.02927	0.569	FALSE	0.0007491	0.813	TRUE	NO		16	rs868554	20050466	C	G	0.711	0.702	0.956	1.03262	0.0083	0.0001067	10	--+--++--+++++-+--++++---++++--++++++-+++-++-+-+++++-++-++-+++++-+?-?++--+	16.7	71	0.1195	63831	817274	88392.8	TRUE
253	1	16	rs4306507	51212775	T	C	0.20301	0.219039	0.796599	0.278828	0.896	1.0321	0.0051	7.281e-10	2	--+++-++++--++++++-+-+++++--++++++-+++?-++-++-++-+-+---++--++++?++-++?-+++??+-	0	72	0.7155	150500	2686412	254595	51163075	51212775	1.04e-09	4.925e-07	0.217	0.004373	#N/A	#N/A	0.004068	0.22	TRUE	0.0007748	0.268	TRUE	NO		16	rs4306507	51212775	T	C	0.238	0.227	0.89	1.03376	0.0091	0.0002617	2	--+++-++++--++++++-+-+++++--++++++-+++?-++-++-++-+-+---++--++++?++-+-++??-	0	69	0.6995	64338	841100	90048.7	TRUE
254	1	16	rs11075999	53882859	A	C	0.817658	0.68207	0.812343	0.729679	0.927	1.0319	0.0051	7.714e-10	1	++-++++-+++-++-+++----+++++++-++++++-++-+++-++-++-++--+--+-++++-+++-++-+-++-++	19.8	77	0.07069	158036	2796499	267906	53851259	53887469	#N/A	2.867e-07	0.808	0.02026	0.532	FALSE	0.0118	0.585	FALSE	0.001328	0.766	FALSE	YES		16	rs11075999	53882859	A	C	0.749	0.773	0.976	1.0378	0.0088	2.295e-05	1	++-++++-+++-++-+++----+++++++-++++++-++-+++-++-++-++--+--+-++++-+++--+++-+	20.5	73	0.0675	67948	867710	95861.5	TRUE
254	2	16	rs11076000	53883026	T	G	0.819092	0.68207	0.812343	0.730624	0.926	1.0319	0.0051	9.715e-10	1	+++++++-+++-++-+++----+++++++-++++++-++-+++-++-++-++-----+-++++-+++-++-+-++-++	21.6	77	0.05156	158036	2796499	267906	53851259	53887469	9.45e-10												YES		16	rs11076000	53883026	T	G	0.75	0.774	0.974	1.03842	0.0088	1.804e-05	1	+++++++-+++-++-+++----+++++++-++++++-++-+++-++-++-++-----+-++++-+++--+++-+	22.5	73	0.04862	67948	867710	95861.5	TRUE
255	1	16	rs12919492	56302440	G	T	0.846908	0.637708	0.75063	0.804348	0.925	0.96957	0.0053	5.707e-09	1	-++---++++----++-+++++-++-++-++--++---++-++++-+--+--++-+-+-++++---?+++?++-+?++	0	74	0.9035	152952	2737687	258704	56105440	56508440	#N/A	3.166e-07	0.838	0.008306	0.781	FALSE	0.0001704	0.573	FALSE	0.0002291	0.813	FALSE	YES		16	rs12919492	56302440	G	T	0.813	0.791	0.975	0.98847	0.0092	0.2072	1	-++---++++----++-+++++-++-++-++--++---++-++++-+--+--++-+-+-++++---?+?+-+?+	0	70	0.9473	62864	808898	86659	TRUE
255	2	16	rs12920563	56302434	C	G	0.846861	0.637708	0.75063	0.804348	0.925	0.96957	0.0053	6.012e-09	1	+--+++----++++--+-----+--+--+--++--+++--+----+-++-++--+-+-+----+++?---?--+-?--	0	74	0.8924	152952	2737687	258704	56105440	56508440	1.06e-08												YES		16	rs12920563	56302434	C	G	0.794	0.789	0.975	0.98847	0.0092	0.2079	1	+--+++----++++--+-----+--+--+--++--+++--+----+-++-++--+-+-+----+++?-?-+-?-	0	70	0.9392	62864	808898	86659	TRUE
256	1	16	rs1424003	64827484	T	G	0.853633	0.999076	0.989295	0.905482	0.922	1.03521	0.006	8.485e-09	2	-+--+++-+-+-+++++--++-++-++-+-++++++-++++++-+-+++++-+++-+++++++-++-++-++????++	16.2	73	0.1239	152067	2650588	256602	64546484	64931484	7.63e-09	4.557e-08	0.842	0.001723	0.54	FALSE	0.004873	#N/A	#N/A	0.003652	0.897	TRUE	YES		16	rs1424003	64827484	T	G	0.789	0.82	0.965	1.0519	0.0107	2.158e-06	2	-+--+++-+-+-+++++--++-++-++-+-++++++-++++++-+-+++++-+++-+++++++-++-+++???+	16.1	70	0.1296	63469	791985	87474.5	TRUE
257	1	16	rs9302575	65840860	G	A	0.651869	0.0794824	0.86398	0.480151	0.918	0.97463	0.0043	2.979e-09	1	+++--+-----++--+++++-+++++-+-+-+-+--++--++++++++++-+-+-+-++-+++++-?+++?-++??++	5.3	73	0.3497	152404	2732225	257708	65735860	65878160	3.61e-09	1.967e-09	0.639	0.02276	0.811	TRUE	0.05791	0.0807	FALSE	0.03846	0.549	FALSE	YES		16	rs9302575	65840860	G	A	0.607	0.569	0.954	0.96841	0.0078	4.34e-05	1	+++--+-----++--+++++-+++++-+-+-+-+--++--++++++++++-+-+-+-++-+++++-?+?-+??+	3.2	69	0.4021	62316	803436	85662.9	TRUE
258	1	16	rs60075093	71975590	C	T	0.662074	0.349353	0.960328	0.536862	0.927	1.02542	0.0045	2.354e-08	1	+-++---+++-+++-+-++---+-+-+--++++---+--++----++++-+--+-++--+--+-+----++++--??+	13.4	75	0.1689	145079	2554391	243363	71364590	72178590	#N/A	2.242e-11	0.657	0.002326	0.773	TRUE	0.0009667	0.419	FALSE	0.0008875	#N/A	#N/A	YES		16	rs60075093	71975590	C	T	0.626	0.596	0.971	1.01735	0.0073	0.01856	1	+-++---+++-+++-+-++---+-+-+--++++---+--++----++++-+--+-++--+--+-+---++--?+	12	72	0.201	66981	859334	94127.7	TRUE
259	1	16	rs7192848	72206955	A	G	0.562238	0.682994	0.259446	0.636106	0.924	0.97249	0.004	4.566e-12	2	------+++-------+-+-+-+-+-++-+++----+-----+-+-----+----++---------+----------+	11.1	77	0.2134	158036	2796499	267906	71642955	72370955	1.77e-12	8.209e-12	0.55	0.002326	0.393	FALSE	0.0009667	0.551	TRUE	0.0007055	0.589	TRUE	YES		16	rs7192848	72206955	A	G	0.543	0.563	0.967	0.97132	0.007	2.992e-05	2	------+++-------+-+-+-+-+-++-+++----+-----+-+-----+----++---------+------+	13.2	73	0.1765	67948	867710	95861.5	TRUE
260	1	16	rs4887870	73650853	A	G	0.815565	0.833641	0.484887	0.812854	0.915	0.96938	0.0051	1.054e-09	55	+---++++++---+---+-+---+--++-++--++++-++-++---+---++-+-++-+---+---?+--?--??---	4.1	73	0.3794	120248	2303752	212915	73610453	73725653	3.92e-10	6.713e-08	0.81	0.006904	0.55	FALSE	0.005334	0.665	FALSE	0.002641	0.801	FALSE	YES		16	rs4887870	73650853	A	G	0.777	0.773	0.978	0.9801	0.0092	0.02918	55	+---++++++---+---+-+---+--++-++--++++-++-++---+---++-+-++-+---+---?+?-??--	5.7	69	0.344	60319	749925	81739.7	TRUE
261	1	16	rs992269	77184792	G	C	0.667364	0.841959	0.891058	0.765595	0.917	0.97443	0.0045	7.281e-09	1	-++-++++--+----+-++--+--++-+++---+---++--++++--+--+++++--++-+-++-+?++-?++??-+-	0	73	0.6994	150407	2678714	253785	77062792	77283992	6.06e-09	3.155e-08	0.673	0.0004505	0.843	TRUE	0.03253	#N/A	#N/A	0.0002603	0.749	TRUE	YES		16	rs992269	77184792	G	C	0.68	0.697	0.952	0.98906	0.0083	0.1844	1	-++-++++--+----+-++--+--++-+++---+---++--++++--+--+++++--++-+-++-+?+?+??--	0	69	0.8747	60319	749925	81739.7	TRUE
262	1	17	rs2278637	8062102	G	T	0.326993	0.508318	0.389798	0.302457	0.915	0.97424	0.0044	2.185e-09	49	+-++++-+--+++-+++-++--++++-+----++-+--+++++++-----+-+-++-+++++--++?-++?+-+-?++	4.4	74	0.3713	121520	2333238	215375	8036102	8120802	2.18e-09	1.519e-06	0.324	0.0191	0.417	TRUE	0.0002292	0.484	TRUE	0.0008212	0.318	FALSE	NO		17	rs2278637	8062102	G	T	0.327	0.297	0.976	0.97346	0.0078	0.0005403	49	+-++++-+--+++-+++-++--++++-+----++-+--+++++++-----+-+-++-+++++--++?-?++-?+	8.1	70	0.2861	62864	808898	86659	TRUE
263	1	17	rs8080657	11196531	A	G	0.558053	0.719039	0.481108	0.644612	0.918	1.02655	0.0042	2.813e-10	13	++++--+++--++--+-+----++--+-++-+-+-+-++++++-++++--+++++-++-+++-++-?-++?-+++-++	0	75	0.562	153919	2746063	260438	11181331	11235131	3.2e-10	6.414e-09	0.553	0.02045	0.51	FALSE	0.0002775	0.615	TRUE	0.01526	0.611	TRUE	YES		17	rs8080657	11196531	A	G	0.555	0.557	0.953	1.02378	0.0073	0.001357	13	++++--+++--++--+-+----++--+-++-+-+-+-++++++-++++--+++++-++-+++-++-?-?-++-+	1.3	71	0.4467	63831	817274	88392.8	TRUE
264	1	17	rs400060	31541991	A	G	0.254315	0.402957	0.0812343	0.307183	0.92	0.97268	0.0048	8.495e-09	1	-+--+--+-------+---+------+-+-+++-++-------+--------+-++++-+-+--+-?+-??-+???--	0	71	0.5005	145514	2586861	244552	31539141	31643991	1.06e-08	8.928e-08	0.251	0.001748	#N/A	#N/A	0.02078	#N/A	#N/A	0.0008123	0.305	TRUE	NO		17	rs400060	31541991	A	G	0.249	0.268	0.961	0.96715	0.0087	0.0001237	1	-+--+--+-------+---+------+-+-+++-++-------+--------+-++++-+-+--+-?+?-???-	0	68	0.6114	59352	741549	80005.9	TRUE
265	1	17	rs7502233	38218804	G	A	0.34766	0.320702	0.193955	0.350662	0.913	0.97541	0.0044	1.517e-08	41	+++-+-++++-+-+++++++--+++++---+++++-++?++++-++++++++++++-+----++++?++-?+++-?+-	12.7	73	0.1857	115065	2215886	203497	37893804	38225024	2.12e-08	2.23e-08	0.339	0.0004079	0.335	FALSE	0.01253	0.329	FALSE	0.01273	0.38	TRUE	YES		17	rs7502233	38218804	G	A	0.342	0.31	0.961	0.96541	0.0078	6.713e-06	41	+++-+-++++-+-+++++++--+++++---+++++-++?++++-++++++++++++-+----++++?+?++-?-	12.1	69	0.2037	61944	807925	85713.2	TRUE
266	1	17	rs12601665	47322264	C	G	0.576816	0.672828	0.221033	0.509452	0.919	1.02306	0.0041	2.994e-08	1	--+++-++++-+-----+++++-++++-+++--++++++++++-+-+----++++++-++---+++-+++++++--++	0	77	0.9429	158036	2796499	267906	47260164	47474264	2.79e-08	6.836e-08	0.57	0.009141	0.354	FALSE	0.0202	0.559	FALSE	0.001825	0.531	FALSE	NO		17	rs12601665	47322264	C	G	0.558	0.553	0.952	1.01147	0.0071	0.1073	1	--+++-++++-+-----+++++-++++-+++--++++++++++-+-+----++++++-++---+++-++++--+	0	73	0.9637	67948	867710	95861.5	TRUE
267	1	18	rs12454003	26315799	G	C	0.523724	0.713494	0.935768	0.620983	0.92	1.0246	0.0042	5.595e-09	1	---++--+++-+------++++-+-+--+-+---+-++--+-++----++----++--+---+---++--++-???--	0	74	0.6343	153557	2720774	259520	26258999	26611799	4.75e-09	1.935e-07	0.529	0.0002041	0.738	TRUE	0.006467	#N/A	#N/A	0.009487	0.598	TRUE	NO		18	rs12454003	26315799	G	C	0.539	0.534	0.96	1.01765	0.0073	0.01662	1	---++--+++-+------++++-+-+--+-+---+-++--+-++----++----++--+---+---++++???-	0	70	0.5705	63469	791985	87474.5	TRUE
268	1	18	rs9304116	30564670	A	T	0.918575	0.926987	0.649244	0.897921	0.914	0.9581	0.0072	2.121e-09	1	--+++----+++-+---+--?---+-+-+--+--+-+-+--+-+--+-+--+-+--+-+-------?---?+--+?-+	0	73	0.7877	152808	2737621	258614	30564640	30886670	#N/A	7.136e-10	0.918	0.009765	0.576	FALSE	0.06975	0.82	FALSE	0.005705	0.898	FALSE	YES		18	rs9304116	30564670	A	T	0.889	0.914	0.941	0.96185	0.013	0.002779	1	--+++----+++-+---+--?---+-+-+--+--+-+-+--+-+--+-+--+-+--+-+-------?-?+-+?+	0	69	0.7587	62720	808832	86568.5	TRUE
268	2	18	rs4341819	30567790	A	G	0.918552	0.926987	0.649874	0.897921	0.915	0.95839	0.0071	2.449e-09	1	--+++----+++-+---+--?---+-+-+--+--+-+-+--+-+--+-+--+-+--+-+-------?---?+--+?-+	0	73	0.8006	152808	2737621	258614	30564640	30886670	2.28e-09												YES		18	rs4341819	30567790	A	G	0.889	0.914	0.945	0.96175	0.013	0.002714	1	--+++----+++-+---+--?---+-+-+--+--+-+-+--+-+--+-+--+-+--+-+-------?-?+-+?+	0	69	0.7706	62720	808832	86568.5	TRUE
269	1	18	rs11082129	36808870	C	T	0.598448	0.288355	0.406801	0.566163	0.924	1.02727	0.0041	8.913e-11	1	++-+-+----+-+---+++----+--+--+-+------+---+---------+---+++-------?--+?++--?--	6.6	74	0.3176	152952	2737687	258704	36374870	36975870	5.09e-11	1.989e-11	0.605	0.0009388	0.484	FALSE	0.008408	0.331	FALSE	0.001076	0.59	FALSE	YES		18	rs11082129	36808870	C	T	0.588	0.561	0.972	1.03935	0.0074	1.627e-07	1	++-+-+----+-+---+++----+--+--+-+------+---+---------+---+++-------?-?+--?-	0	70	0.6126	62864	808898	86659	TRUE
270	1	18	rs35208442	36932211	T	A	0.883729	0.840111	0.937657	0.932892	0.924	1.03832	0.0064	3.354e-09	1	+--++---++++--+-++-+-++--++--------+--+--+----+-++----+--+---+-----+----?--+--	0	76	0.5567	156546	2726313	264989	36423211	37142211	#N/A	1.989e-11	0.868	0.0009388	0.803	FALSE	0.008408	0.552	FALSE	0.001076	0.911	TRUE	YES		18	rs35208442	36932211	T	A	0.818	0.813	0.967	1.03138	0.0105	0.003151	1	+--++---++++--+-++-+-++--++--------+--+--+----+-++----+--+---+-----+----+-	0	73	0.5091	67948	867710	95861.5	TRUE
271	1	18	rs17655644	39281624	C	T	0.850529	0.983364	0.884761	0.887524	0.922	1.0379	0.0059	2.342e-10	1	----+-+++----+--+---+-------++++-+-+-+--+--+----+---+--+---+----------+++--?-+	0	76	0.734	157069	2788123	266173	38893624	39324124	3.93e-10	3.625e-09	0.839	0.006966	0.765	FALSE	0.03147	0.875	TRUE	0.00135	0.87	TRUE	YES		18	rs17655644	39281624	C	T	0.816	0.833	0.962	1.04102	0.0104	0.0001023	1	----+-+++----+--+---+-------++++-+-+-+--+--+----+---+--+---+--------++--?+	0	72	0.6474	66981	859334	94127.7	TRUE
272	1	18	rs17487256	50718314	C	T	0.59819	0.976895	0.905542	0.758034	0.916	0.96503	0.0042	1.832e-17	18	-+--++++--+-++++---+++-+++---+----++-+-++----+++-+++-+---+++++++++-+++-++-+?++	7.7	76	0.289	117584	2241590	207704	50199314	51061314	#N/A	2.338e-16	0.588	0.002503	0.777	TRUE	0.002623	0.897	TRUE	0.0002609	0.708	TRUE	YES		18	rs17487256	50718314	C	T	0.593	0.59	0.971	0.97229	0.0074	0.0001373	18	-+--++++--+-++++---+++-+++---+----++-+-++----+++-+++-+---+++++++++-+-+-+?+	10.5	72	0.2324	66981	859334	94127.7	TRUE
272	2	18	rs17486305	50697120	C	T	0.598378	0.976895	0.937028	0.76465	0.923	0.96503	0.0042	2.188e-17	1	-+--++++--+-++++---+++-+++---+----++-+-++----+++-+++++---+++++++++-++++++-+?++	6.5	76	0.3173	157069	2788123	266173	50199314	51061314	1.77e-17												YES		18	rs17486305	50697120	C	T	0.593	0.59	0.966	0.9719	0.0074	0.0001108	1	-+--++++--+-++++---+++-+++---+----++-+-++----+++-+++++---+++++++++-+++-+?+	9.5	72	0.2535	66981	859334	94127.7	TRUE
273	1	18	rs55943003	52754086	G	A	0.752128	0.730129	0.961587	0.862004	0.918	0.97307	0.0048	1.738e-08	20	-+---++++++-+++++++--++-++-+++++--+-++--+--+---++++++-+++--++--++---+-++++??++	21.3	75	0.05685	156521	2782661	265177	52717086	52827686	#N/A	8.371e-07	0.742	0.02507	0.785	TRUE	0.00524	0.721	FALSE	0.0002404	0.796	TRUE	NO		18	rs55943003	52754086	G	A	0.729	0.744	0.952	0.9759	0.0083	0.00329	20	-+---++++++-+++++++--++-++-+++++--+-++--+--+---++++++-+++--++--++---+++??+	23.6	71	0.0411	66433	853872	93131.6	TRUE
274	1	18	rs12967143	53099012	G	C	0.3083	0.439926	0.835642	0.374291	0.923	1.02973	0.0043	1.496e-11	1	----+--++---+-+----++---------+----++--------++---+-----++-+------++-++--+-?-+	8.5	76	0.2704	157069	2788123	266173	52872012	53425012	4.47e-10	1.226e-11	0.312	0.002385	0.697	TRUE	0.03038	0.468	TRUE	0.001491	0.383	TRUE	YES		18	rs12967143	53099012	G	C	0.344	0.304	0.964	1.02932	0.0076	0.0001347	1	----+--++---+-+----++---------+----++--------++---+-----++-+------+++-+-?+	10.7	72	0.2267	66981	859334	94127.7	TRUE
275	1	18	rs7240986	53195249	G	A	0.62711	0.639556	0.592569	0.579395	0.916	0.97541	0.0041	1.092e-09	28	++++-+++-+++----++++--++++++++--+++-+-+++++---++-+++++-++++-+++++-+-+++-+-+?++	0	76	0.7624	123579	2358456	219109	53177649	53463249	#N/A	2.244e-08	0.617	0.01072	0.588	FALSE	0.03038	0.584	FALSE	0.003896	0.581	FALSE	YES		18	rs7240986	53195249	G	A	0.605	0.617	0.976	0.97258	0.0071	8.565e-05	28	++++-+++-+++----++++--++++++++--+++-+-+++++---++-+++++-++++-+++++-+-+--+?+	0	72	0.6783	66981	859334	94127.7	TRUE
276	1	18	rs1035594	53691530	A	G	0.237903	0.427911	0.0969773	0.15879	0.926	0.96802	0.0047	6.409e-12	1	-----+-++++-------+-----++++--+---++--+---+++-+--+------+-+-----+-+-------+--+	0	77	0.8005	158036	2796499	267906	53203530	53760130	2.94e-11	6.287e-10	0.252	0.001304	0.245	FALSE	0.02089	0.46	TRUE	0.0009324	0.186	FALSE	YES		18	rs1035594	53691530	A	G	0.288	0.308	0.972	0.97521	0.0079	0.001565	1	-----+-++++-------+-----++++--+---++--+---+++-+--+------+-+-----+-+----+-+	0	73	0.7735	67948	867710	95861.5	TRUE
277	1	18	rs17802226	65956695	T	G	0.462403	0.697782	0.809824	0.511342	0.914	1.02296	0.0041	2.36e-08	22	-+++++++-+++-+-+++--+++++--++--+++-+++++++-+-+-++--+-+++++-+++++++?+++?++-+?+-	0	74	0.8963	121520	2333238	215375	65940195	65992395	2.47e-08	6.866e-08	0.462	0.008722	0.62	TRUE	0.03196	0.68	TRUE	0.01442	0.484	TRUE	YES		18	rs17802226	65956695	T	G	0.475	0.499	0.97	1.03107	0.0073	2.85e-05	22	-+++++++-+++-+-+++--+++++--++--+++-+++++++-+-+-++--+-+++++-+++++++?+?+-+?-	0	70	0.8724	62864	808898	86659	TRUE
278	1	18	rs641611	74661760	G	A	0.411169	0.501848	0.802267	0.47448	0.922	0.97687	0.0041	1.459e-08	1	-+++-+-++-+-+-+-++-++++-++++++++--++-++++-++++++++++-+--+-++-+-++-?+++?+-+-?++	0	74	0.6995	152952	2737687	258704	74484760	74697860	9.19e-09	1.657e-07	0.411	0.001153	0.715	TRUE	0.01368	0.476	TRUE	0.002191	0.462	TRUE	NO		18	rs641611	74661760	G	A	0.42	0.404	0.966	0.9758	0.0073	0.0008664	1	-+++-+-++-+-+-+-++-++++-++++++++--++-++++-++++++++++-+--+-++-+-++-?+?++-?+	0	70	0.5956	62864	808898	86659	TRUE
279	1	19	rs11668706	10868259	T	A	0.545121	0.785582	0.761335	0.713611	0.921	1.02685	0.0041	1.055e-10	1	--+---+---+---++++-++++++--+++-++++--------++-------++--+-------++++-+++---?--	0	76	0.7229	157069	2788123	266173	10670259	11184259	#N/A	2.513e-11	0.558	0.006248	0.641	TRUE	0.007258	0.731	TRUE	0.001936	0.652	TRUE	YES		19	rs11668706	10868259	T	A	0.575	0.603	0.958	1.02778	0.0071	0.0001277	1	--+---+---+---++++-++++++--+++-++++--------++-------++--+-------++++++--?-	0	72	0.6477	66981	859334	94127.7	TRUE
279	2	19	rs7248205	10770305	C	T	0.396497	0.598891	0.380353	0.36862	0.916	0.97317	0.0042	1.26e-10	1	++-++++++--+++--+-++-+-+-+++-++-+---+++++++-++++++++-+++++-+-+++-+?++-?--+??++	0	73	0.6949	152404	2732225	257708	10670259	11184259	7.33e-11												YES		19	rs7248205	10770305	C	T	0.4	0.39	0.948	0.9687	0.0076	2.845e-05	1	++-++++++--+++--+-++-+-+-+++-++-+---+++++++-++++++++-+++++-+-+++-+?+?-+??+	0	69	0.7007	62316	803436	85662.9	TRUE
280	1	19	rs12975001	13194463	G	C	0.914695	0.999076	0.994962	0.959357	0.887	0.95151	0.0078	2.264e-10	1	++++++++++---+++++++??+++-+++----+++--?-++---+-+++++++-+-++++++++++++--?????++	4.8	69	0.3638	148704	2646258	252901	12691463	13273363	1.44e-10	5.72e-11	0.885	0.004241	0.771	FALSE	1.104e-06	#N/A	#N/A	0.007024	0.945	TRUE	YES		19	rs12975001	13194463	G	C	0.841	0.831	0.86	0.95571	0.013	0.0005122	1	++++++++++---+++++++??+++-+++----+++--?-++---+-+++++++-+-+++++++++++-????+	3.6	66	0.3946	60106	787655	83773.1	TRUE
281	1	19	rs7248481	13083967	C	T	0.629226	0.339187	0.566751	0.579395	0.908	1.02511	0.0045	3.012e-08	16	+-+-++-----------+----------++-+------?---+--+--+---+----------?--?---??--??--	24.7	70	0.03437	148196	2716249	252079	13079957	13122567	#N/A	2.117e-06	0.634	0.09435	0.561	FALSE	1.104e-06	0.325	FALSE	0.01143	0.575	FALSE	YES		19	rs7248481	13083967	C	T	0.624	0.626	0.927	1.0558	0.008	1.354e-11	16	+-+-++-----------+----------++-+------?---+--+--+---+----------?--?-??-??-	5.5	66	0.35	58108	787460	80033.4	TRUE
282	1	19	rs7251466	42576952	G	C	0.888291	0.904806	0.989295	0.879962	0.921	1.04175	0.0066	4.939e-10	5	+-+-+++------+--+-----+--+----------------+---++------+--+--+------+--++-----+	0	77	0.8553	158036	2796499	267906	42451952	42952952	3.63e-10	5.543e-08	0.873	0.03339	0.827	FALSE	0.01506	0.715	FALSE	0.0006939	0.876	TRUE	YES		19	rs7251466	42576952	G	C	0.832	0.845	0.958	1.0431	0.0114	0.0002262	5	+-+-+++------+--+-----+--+----------------+---++------+--+--+------+++---+	0	73	0.8254	67948	867710	95861.5	TRUE
283	1	19	rs73049975	48182336	T	A	0.952951	0.956562	0.996851	0.979206	0.892	1.06503	0.0109	7.7e-09	1	++++--++-+---++---++??+-+-++---+-++-+-?-------+-+--++++-------?---??--???+??-+	19.5	66	0.08909	141625	2426525	239894	48018336	48182336	4.71e-09	6.019e-07	0.951	0.003419	0.983	TRUE	0.008756	0.937	FALSE	9.266e-05	0.967	TRUE	YES		19	rs73049975	48182336	T	A	0.947	0.937	0.873	1.0498	0.0181	0.007299	1	++++--++-+---++---++??+-+-++---+-++-+-?-------+-+--++++-------?---????+??+	20.7	63	0.07925	53027	567922	70766.6	TRUE
284	1	19	rs148108087	51781455	G	A	0.951258	1	0.998111	0.979206	0.862	1.06258	0.0111	4.416e-08	1	--+-+?+--+-+--+-++--??-+--+++-++----++?+--+-----+---+++-+++----?--?---?+?????+	0	65	0.6813	133310	2353374	222874	51738955	51781455	#N/A	1.014e-06	0.942	0.003573	0.982	TRUE	0.000832	#N/A	#N/A	0.0388	#N/A	#N/A	YES		19	rs148108087	51781455	G	A	0.946	0.935	0.79	1.07735	0.0185	5.571e-05	1	--+-+?+--+-+--+-++--??-+--+++-++----++?+--+-----+---+++-+++----?--?-?+???+	0	63	0.6458	56702	728503	76556.5	TRUE
285	1	19	rs7257212	59007332	G	A	0.526687	0.402957	0.56864	0.503781	0.911	0.97697	0.0042	1.903e-08	1	++-+-++-+++---+-+++++-+++++-+-++-+-++--++-+--+++---+--++++-+++++++?+++???-+?++	12.5	72	0.1901	149349	2664297	253240	58868332	59097332	2.9e-08	3.93e-08	0.529	0.003736	0.551	TRUE	0.04777	0.425	FALSE	0.008524	0.511	FALSE	YES		19	rs7257212	59007332	G	A	0.524	0.543	0.932	0.97746	0.0075	0.00236	1	++-+-++-+++---+-+++++-+++++-+-++-+-++--++-+--+++---+--++++-+++++++?+??-+?+	15.9	69	0.1346	60751	805694	84112.4	TRUE
286	1	20	rs683808	3749886	A	G	0.457019	0.351201	0.814232	0.571834	0.912	0.97765	0.0041	4.253e-08	42	-+--++---+-+-+-+-----+--+--+--+++--+-+-----+--+--+--------++-+--+++----+--??--	23.1	75	0.04138	123305	2355725	218611	3740876	3776386	3.53e-08	4.975e-07	0.451	0.008885	0.576	TRUE	0.04173	0.316	FALSE	0.02788	0.554	TRUE	NO		20	rs683808	3749886	A	G	0.421	0.394	0.956	0.97229	0.0072	9.39e-05	42	-+--++---+-+-+-+-----+--+--+--+++--+-+-----+--+--+--------++-+--+++--+-??-	25.7	71	0.02757	66433	853872	93131.6	TRUE
287	1	20	rs10485503	32557842	A	G	0.396238	0.273567	0.838791	0.441399	0.921	0.97609	0.0042	9.807e-09	12	-++-+-+--+?----++--+-+-+---+--++--+--+-+-+-----?---+++-+---+---------++--???-+	0	72	0.9033	150131	2470059	252779	32475842	33529842	6.18e-09	5.169e-09	0.394	0.006995	0.506	TRUE	0.005888	#N/A	#N/A	0.000882	0.402	TRUE	YES		20	rs10485503	32557842	A	G	0.387	0.391	0.966	0.97161	0.0076	0.0001411	12	-++-+-+--+?----++--+-+-+---+--++--+--+-+-+-----?---+++-+---+--------+-???+	0	68	0.8907	60043	541270	80733.5	TRUE
288	1	20	rs1321099	37358645	G	C	0.0886198	0.500924	0.515743	0.271267	0.922	1.0379	0.0066	1.85e-08	1	+---++-+---+---+---+-+----++--------+-++---+++-+--+-+-----+---++-+++--+-----?-	16.2	76	0.1202	146046	2562767	245097	37272145	37870645	1.29e-08	1.359e-07	0.113	0.002415	0.471	TRUE	0.002523	0.521	TRUE	0.0004205	#N/A	#N/A	NO		20	rs1321099	37358645	G	C	0.186	0.184	0.956	1.04008	0.0104	0.0001604	1	+---++-+---+---+---+-+----++--------+-++---+++-+--+-+-----+---++-++++-----	19	73	0.08462	67948	867710	95861.5	TRUE
289	1	20	rs2425371	37420050	A	C	0.67289	0.669131	0.718514	0.639887	0.926	1.02347	0.0042	4.843e-08	1	+++++-+++-+-+-+-+++++---+++-++-+-+-+-+++-+++++-+-+++-+++-++-+++-++-++--++++-++	29.1	77	0.01018	158036	2796499	267906	37360950	37493250	#N/A	9.28e-07	0.667	0.04368	0.519	FALSE	0.005055	0.585	FALSE	0.0004205	0.654	FALSE	NO		20	rs2425371	37420050	A	C	0.638	0.648	0.972	1.03407	0.0073	4.958e-06	1	+++++-+++-+-+-+-+++++---+++-++-+-+-+-+++-+++++-+-+++-+++-++-+++-++-+-+++-+	28.9	73	0.01259	67948	867710	95861.5	TRUE
290	1	20	rs6125656	48090779	G	A	0.817047	0.915897	0.86272	0.848771	0.924	0.96281	0.0053	8.839e-13	2	+--++++-++--++-++++++++++++++-++0-+-+-++++++++++-++-+++-++++++++++?+++?-++-+++	0.3	75	0.4705	153919	2746063	260438	48026579	48131679	8.61e-13	2.651e-12	0.812	0.0008863	0.843	TRUE	0.0001378	0.716	FALSE	7.332e-05	0.842	TRUE	YES		20	rs6125656	48090779	G	A	0.804	0.833	0.969	0.93707	0.0097	1.736e-11	2	+--++++-++--++-++++++++++++++-++0-+-+-++++++++++-++-+++-++++++++++?+?-+-++	0	71	0.7138	63831	817274	88392.8	TRUE
291	1	20	rs35277443	51233000	C	A	0.78869	0.88817	0.975441	0.826087	0.919	1.038	0.0052	5.113e-13	1	-+-+----+---+++-+-----+-+-++-+-+---+--++----+--++-+---+-++++------?---?+--??--	0	73	0.5244	152404	2732225	257708	50809000	51300000	7.36e-13	3.31e-12	0.79	2.105e-05	0.932	TRUE	0.007191	0.876	TRUE	5.446e-05	0.826	TRUE	YES		20	rs35277443	51233000	C	A	0.802	0.795	0.956	1.03458	0.0092	0.0002265	1	-+-+----+---+++-+-----+-+-++-+-+---+--++----+--++-+---+-++++------?-?+-??-	1.8	69	0.4352	62316	803436	85662.9	TRUE
292	1	20	rs2320225	62582464	A	G	0.423019	0.944547	0.355164	0.571834	0.889	1.02716	0.0047	1.05e-08	1	-++--++-+++-++--+--+-+-+---++--+--++++?+++++++---++++-++-+--+-+?++?-++??-+??++	0	70	0.5049	148196	2716249	252079	62580724	62675964	#N/A	5.256e-08	0.428	0.002394	0.399	FALSE	0.1566	0.9566	TRUE	0.003286	0.518	TRUE	YES		20	rs2320225	62582464	A	G	0.453	0.437	0.864	1.03593	0.0083	2.372e-05	1	-++--++-+++-++--+--+-+-+---++--+--++++?+++++++---++++-++-+--+-+?++?-??+??+	1.7	66	0.4378	58108	787460	80033.4	TRUE
292	2	20	rs817313	62582387	T	G	0.422478	0.943623	0.343199	0.568998	0.888	1.02685	0.0046	1.217e-08	1	-++--++-+++-+++-+--+-+-+---++--+--++++?+++++++---++++-++-+--+-+?+-?+++???+??++	0	69	0.5094	146706	2646063	249161	62580724	62675964	8.42e-09												YES		20	rs817313	62582387	T	G	0.452	0.437	0.862	1.03521	0.0084	3.396e-05	1	-++--++-+++-+++-+--+-+-+---++--+--++++?+++++++---++++-++-+--+-+?+-?+??+??+	0.8	66	0.4596	58108	787460	80033.4	TRUE
293	1	22	rs17526034	29650987	G	A	0.927087	1	0.996222	0.948015	0.906	0.95476	0.0081	9.446e-09	1	+++-++-++-++----+-+++?++++-++--++-++++?+-+++--++-+++-+--++++-+++++?+++?-????+-	2	69	0.4312	146844	2599092	248069	29559287	29855987	1.1e-08	1.493e-09	0.922	0.001702	0.978	TRUE	0.001543	#N/A	#N/A	0.00577	0.935	TRUE	YES		22	rs17526034	29650987	G	A	0.915	0.892	0.918	0.96705	0.0138	0.01488	1	+++-++-++-++----+-+++?++++-++--++-++++?+-+++--++-+++-+--++++-+++++?+?-???-	4.1	66	0.3812	58246	740489	78941.6	TRUE
294	1	22	rs4820346	39125074	C	G	0.300705	0.351201	0.29471	0.206994	0.915	1.02491	0.0045	3.417e-08	9	+++-++++-+++--+-+--++-+-+++-++-+-+---++-+-----+-++++--------+--++-?+++?+++-?++	0	74	0.5805	152952	2737687	258704	38874074	39160074	#N/A	5.926e-07	0.319	0.01643	0.302	FALSE	0.01576	0.381	TRUE	0.001292	0.268	FALSE	NO		22	rs4820346	39125074	C	G	0.331	0.358	0.945	1.0247	0.0078	0.001688	9	+++-++++-+++--+-+--++-+-+++-++-+-+---++-+-----+-++++--------+--++-?+?++-?+	0.9	70	0.4573	62864	808898	86659	TRUE
295	1	22	rs5758065	41161049	C	G	0.521397	0.132163	0.380353	0.655009	0.924	1.02665	0.004	7.217e-11	1	-+++-+++++++--++-+-++-++-++-++++-+-+-+++++++-++--+++-++--++-++++++-++---+-+?++	30.5	76	0.00729	157069	2788123	266173	40828049	41488049	1.9e-08	9.546e-10	0.511	0.005953	0.436	FALSE	0.02016	0.231	FALSE	0.000323	0.596	TRUE	YES		22	rs5758065	41161049	C	G	0.498	0.466	0.968	1.02788	0.007	9.464e-05	1	-+++-+++++++--++-+-++-++-++-++++-+-+-+++++++-++--+++-++--++-++++++-+---+?+	31.7	72	0.0063	66981	859334	94127.7	TRUE
296	1	22	rs9611525	41640659	C	T	0.649259	0.933457	0.960957	0.55293	0.911	0.97074	0.0045	3.553e-11	1	+++--+-+--++--+-++++++++-+++++++--+++--++-++++++-++--+++-+++++++++?++-?---??+-	20.4	73	0.0681	152404	2732225	257708	40937659	42227659	3.39e-08	1.077e-11	0.655	0.002866	0.896	TRUE	0.005549	0.9389	TRUE	0.000323	0.594	FALSE	YES		22	rs9611525	41640659	C	T	0.674	0.683	0.932	0.97668	0.0081	0.003646	1	+++--+-+--++--+-++++++++-+++++++--+++--++-++++++-++--+++-+++++++++?+?--??-	21.2	69	0.06515	62316	803436	85662.9	TRUE
297	1	22	rs80506	42689140	T	A	0.537338	0.684843	0.824307	0.588847	0.912	0.97482	0.0042	1.149e-09	1	+++++-++++++--++++-+++-++++-++++-++++-+--++-++++---++++++++++++++-?+++?-+++?++	2.5	74	0.4166	152952	2737687	258704	42336140	42689370	#N/A	1.927e-07	0.545	0.002459	0.756	TRUE	0.001448	0.596	TRUE	0.0008818	0.554	TRUE	NO		22	rs80506	42689140	T	A	0.548	0.548	0.937	0.97035	0.0074	4.675e-05	1	+++++-++++++--++++-+++-++++-++++-++++-+--++-++++---++++++++++++++-?+?-++?+	3.8	70	0.387	62864	808898	86659	TRUE
298	1	22	rs1040427	43373570	C	A	0.456102	0.221811	0.443325	0.29017	0.925	0.9757	0.004	9.648e-10	6	++-++++++-+-+-++-++++-+-+++-++++-+++++---++++-++++-+++-++++-+-++++-++++-+++?+-	7	76	0.3071	157069	2788123	266173	43179570	43477570	#N/A	6.387e-11	0.46	0.004459	0.489	TRUE	0.001197	0.291	FALSE	0.001736	0.353	FALSE	YES		22	rs1040427	43373570	C	A	0.454	0.458	0.971	0.96618	0.007	8.608e-07	6	++-++++++-+-+-++-++++-+-+++-++++-+++++---++++-++++-+++-++++-+-++++-++-++?-	8.4	72	0.2768	66981	859334	94127.7	TRUE
298	2	22	rs4822237	43364655	G	A	0.456102	0.211645	0.397355	0.286389	0.925	0.9756	0.004	1.077e-09	1	++-++++++-+-+-++-++++-+-++++++++-+++++---++++-++++-+++-++++-+-++++-++++--+-?+-	8.8	76	0.265	157069	2788123	266173	43179570	43477570	1.7e-10												YES		22	rs4822237	43364655	G	A	0.456	0.459	0.971	0.96667	0.007	1.36e-06	1	++-++++++-+-+-++-++++-+-++++++++-+++++---++++-++++-+++-++++-+-++++-++-+-?-	10.1	72	0.2413	66981	859334	94127.7	TRUE

### Sheet: S9
Contents
Replication of the 64 PGC3 loci in this study
PGC3 = the previous BD GWAS (Mullins et al 2021)
PGC4 = the multi-ancestry meta-analysis of all samples from this study
_P = p-value in the indicated meta-analysis																										PGC3 = the previous BD GWAS (Mullins et al 2021)
yellow - sig p <5e-8																										PGC4 = the multi-ancestry meta-analysis of all samples from this study
blue - sig after addition of self-reported data																										_A1 = A1 (effect allele) in the indicated meta-analysis
red - no longer sig after addition of self-reported data																										_OR = odd ratio in the indicated meta-analysis
All p-values reported are the lowest within each locus region within each GWAS (LD r2 > 0.6)																										_P = p-value in the indicated meta-analysis
Identification of genome-wide significant signal within the 64 PGC4 loci regions																										Lookup of SNPs (p < 1e-5) from the PGC3 GWAS in the current study, and in each ascertainment and subtype
Sort	Locus	CHR	LEFT	RIGHT	PGC3_P	bedtools overlapping loci PGC4_multi_noSR				PGC4_multi_noSR_P	Clinical_P	Community_P	BDI_P	BDII_P	bedtools overlapping loci PGC4_multi_wSR				PGC4_multi_wSR_P	Clinical_P	Community_P	Self-report_P	BDI_P	BDII_P		CHR	BP	SNP	PGC3_A1	PGC3_OR	PGC3_P	PGC4_A1	PGC4_OR	PGC4_P	Clinical_A1	Clinical_OR	Clinical_P	Community_A1	Community_OR	Community_P	Self-reported_A1	Self-reported_OR	Self-reported_P	BDI_A1	BDI_OR	BDI_P	BDII_A1	BDII_OR	BDII_P
1	PGC3_1	1	60890668	61129568	1.62e-09	PGC4_multi_noSR_3	chr1	60890557	61135157	9.172e-09	8.34e-09	0.0008418	2.72e-07	0.0007513					0.000728	8.34e-09	0.0008418	0.00447469	2.72e-07	0.0007513		1	19979608	rs11587840	G	1.04321	9.926e-06	G	1.01532	0.0001868	G	1.04394	4.003e-05	A	0.96657	0.001662	G	1.00623	0.256658	G	1.05993	9.748e-07	G	1.00985	0.6241
2	PGC3_2	1	163581389	163813589	7.17e-09					2.085e-06	2.689e-07	0.002528	1.626e-07	0.005748					3.923e-06	2.689e-07	0.002528	8.71036e-05	1.626e-07	0.005748		1	19987294	rs6693503	A	1.05338	1.011e-07	A	1.01278	0.002374	A	1.05401	1.011e-06	A	1.04216	0.0002495	G	1.00062	0.912415	A	1.07552	1.389e-09	A	1.02214	0.2872
3	PGC3_3	2	96396153	98357153	4.78e-11	PGC4_multi_noSR_13	chr2	95930775	98600775	8.283e-09	9.075e-13	7.956e-06	4.516e-09	0.0002993					8.865e-07	9.075e-13	7.956e-06	0.000184146	4.516e-09	0.0002993		1	19987713	rs6689158	C	1.05327	1.053e-07	C	1.01278	0.002503	C	1.0539	1.073e-06	C	1.04216	0.0002439	T	1.00072	0.898814	C	1.07541	1.49e-09	C	1.02194	0.2921
4	PGC3_4	2	166152389	166337389	2.68e-08					3.588e-07	1.602e-08	0.06003	2.409e-06	0.01185					0.003538	1.602e-08	0.06003	0.00250896	2.409e-06	0.01185		1	19992066	rs10917509	T	1.05401	7.25e-08	T	1.01248	0.003028	T	1.05475	7.214e-07	T	1.04164	0.0002814	T	0.999073	0.870027	T	1.0767	8.165e-10	T	1.02378	0.2545
5	PGC3_5	2	169277837	169514837	2.05e-08					7.956e-07	2.211e-07	0.00197	4.804e-05	8.824e-05					7.589e-08	2.211e-07	0.00197	5.48255e-05	4.804e-05	8.824e-05		1	19999001	rs6684942	G	1.05327	1.068e-07	G	1.01187	0.004483	G	1.05411	9.173e-07	G	1.04112	0.0003247	G	0.99979	0.970385	G	1.07573	1.203e-09	G	1.02265	0.2761
6	PGC3_6	2	193377336	194063336	4.25e-08	PGC4_multi_noSR_15	chr2	193619999	194295999	3.717e-08	1.331e-06	0.0007888	1.965e-05	0.01419					0.000644	1.331e-06	0.0007888	0.0171819	1.965e-05	0.01419		1	20000475	rs4912139	G	1.05106	4.153e-07	G	1.01187	0.004836	G	1.05317	1.65e-06	G	1.04008	0.0005048	G	0.998392	0.778233	G	1.07326	5.027e-09	G	1.01633	0.4343
7	PGC3_7	2	194017889	194749889	4.85e-08					2.796e-07	1.025e-06	0.0109	1.957e-05	0.002732					1.226e-06	1.025e-06	0.0109	0.0121854	1.957e-05	0.002732		1	20001896	rs4912141	G	1.05264	1.5e-07	G	1.01207	0.003908	G	1.05401	9.399e-07	G	1.03998	0.0004765	G	0.99989	0.984573	G	1.07541	1.436e-09	G	1.02214	0.2875
8	PGC3_8	3	36834130	37269030	6.63e-19	PGC4_multi_noSR_19	chr3	36834105	37380705	1.695e-20	3.569e-19	0.001586	1.344e-21	0.0009587	PGC4_multi_wSR_57	chr3	36834130	37202030	2.274e-14	3.569e-19	0.001586	0.000213817	1.344e-21	0.0009587		1	20002518	rs9659997	C	1.05306	1.187e-07	C	1.01207	0.003971	C	1.05401	9.431e-07	C	1.0405	0.0003934	T	0.9999	0.985885	C	1.07584	1.097e-09	C	1.02173	0.2958
9	PGC3_9	3	52214443	53175443	3.62e-13	PGC4_multi_noSR_21	chr3	52215056	53175056	7.85e-13	3.514e-11	0.0001632	1.875e-09	4.953e-05	PGC4_multi_wSR_62	chr3	52214852	53174852	1.15e-13	3.514e-11	0.0001632	5.17279e-05	1.875e-09	4.953e-05		1	20004513	rs4912142	G	1.05243	1.707e-07	G	1.01258	0.002862	G	1.05401	9.857e-07	G	1.04071	0.0003782	G	1.00006	0.991027	G	1.07519	1.592e-09	G	1.02265	0.2761
10	PGC3_10	3	70450188	70614788	2.35e-08	PGC4_multi_noSR_22	chr3	70463323	70607623	3.971e-08	1.914e-06	7.238e-05	2.509e-06	0.004671	PGC4_multi_wSR_64	chr3	70450217	70606817	1.879e-08	1.914e-06	7.238e-05	0.000589221	2.509e-06	0.004671		1	20006345	rs41264099	C	1.04456	7.207e-06	C	1.01116	0.008681	C	1.04613	2.492e-05	C	1.035	0.001964	T	0.998428	0.780787	C	1.06823	3.522e-08	C	1.014	0.496
11	PGC3_11	3	107753300	107945060	4.46e-08	PGC4_multi_noSR_23	chr3	107753265	107945465	2.762e-08	2.873e-10	0.01307	3.613e-06	0.004884					7.52e-06	2.873e-10	0.01307	0.00459056	3.613e-06	0.004884		1	20008507	rs1883565	C	1.04802	1.58e-06	C	1.01268	0.002541	C	1.04907	8.098e-06	C	1.03956	0.000547	T	0.999221	0.890612	C	1.07015	1.629e-08	C	1.02368	0.2541
12	PGC3_12	4	123000007	123559007	1.86e-09	PGC4_multi_noSR_25	chr4	122993207	123552007	1.211e-09	1.475e-08	0.01142	2.194e-09	0.004691					0.0003768	1.475e-08	0.01142	0.0015676	2.194e-09	0.004691		1	20012714	rs10917516	A	1.04928	7.981e-07	A	1.01258	0.002701	A	1.05001	5.397e-06	A	1.04039	0.0004135	G	0.999512	0.931392	A	1.07176	7.786e-09	A	1.02562	0.2169
13	PGC3_13	5	7493211	7614011	1.96e-09					4.897e-07	1.585e-11	0.02701	6.557e-11	0.006898					2.492e-06	1.585e-11	0.02701	0.00804613	6.557e-11	0.006898		1	20012762	rs10917517	C	1.04959	6.858e-07	C	1.01258	0.002686	C	1.05043	4.428e-06	C	1.04019	0.0004486	T	0.999402	0.915975	C	1.07229	6.003e-09	C	1.02603	0.2101
14	PGC3_14	5	78800105	78976505	1.65e-08					1.087e-05	1.682e-06	0.003098	7.124e-09	0.0354					0.003986	1.682e-06	0.003098	0.0190503	7.124e-09	0.0354		1	20014739	rs7533981	C	1.05001	5.271e-07	C	1.01329	0.001576	C	1.05096	3.537e-06	C	1.04071	0.0003602	T	0.998837	0.837507	C	1.07294	4.482e-09	C	1.02655	0.2012
15	PGC3_15	5	80727069	80990869	8.81e-09					3.582e-06	8.2e-08	0.01309	1.072e-06	6.302e-05					6.06e-05	8.2e-08	0.01309	0.000533796	1.072e-06	6.302e-05		1	20014753	rs7527271	G	1.05001	5.361e-07	G	1.01329	0.0016	G	1.05106	3.349e-06	G	1.0406	0.0003829	G	1.00119	0.833912	G	1.07304	4.019e-09	G	1.02665	0.1997
16	PGC3_16	5	137673121	137837121	3.71e-08					2.9e-06	6.006e-08	0.005187	9.562e-10	0.002018	PGC4_multi_wSR_97	chr5	137135539	137948539	3.103e-09	6.006e-08	0.005187	8.29748e-06	9.562e-10	0.002018		1	20014827	rs7543480	T	1.05022	4.745e-07	T	1.01319	0.001757	T	1.05127	3.16e-06	T	1.04071	0.0003643	T	1.00105	0.853099	T	1.07326	3.785e-09	T	1.02665	0.2
17	PGC3_17	5	169172206	169348806	2.79e-11	PGC4_multi_noSR_31	chr5	169172197	169348797	2.016e-10	1.436e-08	0.002307	4.492e-07	0.001966					6.262e-07	1.436e-08	0.002307	0.0145256	4.492e-07	0.001966		1	20015955	rs10159394	A	1.04959	7.059e-07	A	1.01278	0.00239	A	1.05033	5.004e-06	A	1.04008	0.0004732	G	0.999109	0.875464	A	1.07176	8.235e-09	A	1.0286	0.1692
18	PGC3_18	6	25183575	29463575	5.75e-15	PGC4_multi_noSR_32	chr6	25187687	29987687	5.352e-14	5.555e-13	1.147e-05	1.163e-09	9.768e-06	PGC4_multi_wSR_106	chr6	25218792	30868792	2.297e-16	5.555e-13	1.147e-05	5.16722e-09	1.163e-09	9.768e-06		1	20016849	rs2050121	G	1.04687	3.341e-06	G	1.01096	0.009413	G	1.04896	1.009e-05	G	1.04091	0.0004159	G	0.99903	0.865438	G	1.06983	2.442e-08	G	1.01949	0.3519
19	PGC3_19	6	98224211	98781211	1.48e-15	PGC4_multi_noSR_34	chr6	98224689	98781689	1.529e-15	4.874e-13	5.099e-07	1.052e-12	4.451e-05	PGC4_multi_wSR_112	chr6	98323502	98829502	3.976e-22	4.874e-13	5.099e-07	9.51011e-10	1.052e-12	4.451e-05		1	20017596	rs4912017	C	1.04645	3.919e-06	C	1.01086	0.009669	C	1.04854	1.219e-05	C	1.0406	0.0004425	T	1.00135	0.813049	C	1.0694	3.091e-08	C	1.01949	0.3522
20	PGC3_20	6	152707072	152835772	1.98e-08					6.906e-06	2.436e-08	0.002523	8.838e-07	0.002051					3.713e-05	2.436e-08	0.002523	0.0194998	8.838e-07	0.002051		1	20017738	rs10917518	T	1.04676	3.51e-06	T	1.01086	0.009656	T	1.04802	1.491e-05	T	1.04091	0.0004051	T	0.998574	0.803281	T	1.06919	3.275e-08	T	1.01877	0.3682
21	PGC3_21	6	166969960	167023260	4.22e-09	PGC4_multi_noSR_35	chr6	166969927	167023227	1.543e-09	1.212e-09	0.000119	1.554e-09	0.004777	PGC4_multi_wSR_122	chr6	166971947	167019127	1.868e-08	1.212e-09	0.000119	0.00726347	1.554e-09	0.004777		1	20018051	rs11581012	C	1.04645	4.136e-06	C	1.01076	0.01035	C	1.04791	1.541e-05	C	1.0405	0.0004756	G	1.00142	0.804779	C	1.06887	3.82e-08	C	1.01847	0.3773
22	PGC3_22	7	1861995	2344995	1.9e-09	PGC4_multi_noSR_36	chr7	1858608	2229208	1.295e-10	3.632e-09	0.0006674	8.719e-15	0.0001339					1.208e-06	3.632e-09	0.0006674	2.42637e-05	8.719e-15	0.0001339		1	20018091	rs11581014	C	1.04655	3.863e-06	C	1.01086	0.01013	C	1.04802	1.467e-05	C	1.04091	0.0004076	T	1.00125	0.827683	C	1.06897	3.635e-08	C	1.01867	0.3721
23	PGC3_23	7	11854987	12023787	1.42e-13	PGC4_multi_noSR_37	chr7	11854987	11994787	9.767e-12	1.151e-13	0.005031	1.914e-11	9.527e-05					0.002969	1.151e-13	0.005031	0.00225188	1.914e-11	9.527e-05		1	20018096	rs11579480	G	1.04959	7.36e-07	G	1.01319	0.001676	G	1.05033	4.872e-06	G	1.04071	0.0003853	G	1.0015	0.7923	G	1.07229	6.318e-09	G	1.02337	0.2604
24	PGC3_24	7	21451289	21556989	5.94e-10	PGC4_multi_noSR_40	chr7	21451289	21556989	1.907e-10	6.903e-08	0.000479	1.398e-08	0.004289	PGC4_multi_wSR_126	chr7	21451302	21613102	2.751e-11	6.903e-08	0.000479	3.19597e-06	1.398e-08	0.004289		1	20018590	rs3748752	A	1.04749	2.573e-06	A	1.00995	0.0178	A	1.04833	1.394e-05	A	1.04206	0.000291	G	1.00184	0.748417	A	1.07004	2.495e-08	A	1.01258	0.5491
25	PGC3_25	7	24499222	24845222	2.72e-09	PGC4_multi_noSR_41	chr7	24494222	24845222	3.383e-10	4.984e-10	0.003335	3.992e-07	0.001468	PGC4_multi_wSR_127	chr7	24495067	24844767	1.766e-10	4.984e-10	0.003335	7.64328e-05	3.992e-07	0.001468		1	20020994	rs4515815	C	1.05022	5.964e-07	C	1.01217	0.003808	C	1.04991	6.562e-06	C	1.04144	0.000295	T	0.999563	0.938774	C	1.07197	9.08e-09	C	1.01908	0.3608
26	PGC3_26	7	104455229	105048159	3.47e-09	PGC4_multi_noSR_43	chr7	104455158	105063358	7.299e-09	1.269e-09	0.0003266	2.35e-07	0.0004977	PGC4_multi_wSR_136	chr7	104580002	105089002	7.251e-09	1.269e-09	0.0003266	1.51185e-05	2.35e-07	0.0004977		1	20021464	rs10799833	C	1.05001	7.183e-07	C	1.01147	0.006196	C	1.04991	7.068e-06	C	1.04227	0.0002429	G	0.999827	0.975772	C	1.07197	1.005e-08	C	1.0199	0.3413
27	PGC3_27	7	131859097	131929697	3.66e-08					1.449e-06	1.76e-06	0.02946	8.743e-07	0.0009934					4.907e-05	1.76e-06	0.02946	0.00227476	8.743e-07	0.0009934		1	20023833	rs4912145	C	1.0518	3.422e-07	C	1.01258	0.002864	C	1.05138	4.492e-06	C	1.04425	0.0001377	T	0.998264	0.760343	C	1.07186	1.263e-08	C	1.02573	0.2219
28	PGC3_28	7	140244153	140807153	1.6e-08	PGC4_multi_noSR_45	chr7	140255521	140807521	3.04e-10	1.324e-08	7.809e-05	3.127e-07	0.008647	PGC4_multi_wSR_142	chr7	140224023	140852023	7.208e-13	1.324e-08	7.809e-05	1.38888e-05	3.127e-07	0.008647		1	41834935	rs61229336	C	0.95628	7.253e-06	C	0.97824	3.577e-07	C	0.95523	2.912e-05	T	1.04467	0.0001422	T	1.01492	0.00987995	C	0.95945	0.0007402	C	0.94478	0.006805
29	PGC3_29	8	8313581	11453581	2.64e-11	PGC4_multi_noSR_47	chr8	8092924	11452924	2.63e-11	5.573e-11	7.217e-05	2.575e-08	0.0001149					1.231e-06	5.573e-11	7.217e-05	5.54152e-06	2.575e-08	0.0001149		1	41839822	rs4660531	G	0.9559	6.449e-06	G	0.97804	2.765e-07	G	0.95552	2.737e-05	T	1.04791	7.602e-05	T	1.01511	0.00861524	G	0.95983	0.0007853	G	0.94554	0.007126
30	PGC3_30	8	8096355	11826355	2.08e-08	PGC4_multi_noSR_47	chr8	8092924	11452924	2.63e-11	5.573e-11	7.217e-05	2.575e-08	0.0001149					1.231e-06	5.573e-11	7.217e-05	5.54152e-06	2.575e-08	0.0001149		1	41840197	rs4660532	G	0.95619	6.053e-06	G	0.97834	3.71e-07	G	0.95542	2.629e-05	A	1.04467	0.0001403	G	0.985387	0.0099241	G	0.95954	0.0006971	G	0.94516	0.006745
31	PGC3_31	8	33405492	35162492	6.25e-09	PGC4_multi_noSR_49	chr8	33370990	35161035	6.827e-08	3.106e-07	2.382e-05	5.139e-07	1.029e-05	PGC4_multi_wSR_145	chr8	33405948	34814948	7.956e-09	3.106e-07	2.382e-05	1.12882e-05	5.139e-07	1.029e-05		1	41841503	rs61774748	T	0.94971	9.794e-07	T	0.97677	6.635e-07	T	0.94942	7.97e-06	G	1.04081	0.0009869	T	0.987484	0.0411664	T	0.94942	6.788e-05	T	0.94772	0.01521
32	PGC3_32	8	144973177	145099377	1.62e-09	PGC4_multi_noSR_52	chr8	144973428	145099328	1.43e-08	8.388e-11	0.0004626	1.019e-10	0.01638					3.239e-05	8.388e-11	0.0004626	0.00255039	1.019e-10	0.01638		1	41849873	rs34883982	C	0.95581	5.01e-06	C	0.97814	2.875e-07	C	0.95523	2.48e-05	T	1.0453	0.000114	T	1.01507	0.00882447	C	0.95925	0.0006397	C	0.94554	0.007004
33	PGC3_33	9	37003738	37411538	2.45e-08	PGC4_multi_noSR_54	chr9	36998038	37522538	4.479e-08	2.386e-07	0.0001496	2.645e-05	1.747e-07	PGC4_multi_wSR_162	chr9	36901244	37412244	5.099e-12	2.386e-07	0.0001496	3.22945e-10	2.645e-05	1.747e-07		1	42165629	rs12134005	C	1.08037	1.043e-06	C	1.03603	1.483e-05	C	1.0921	5.756e-07	T	0.963	0.05653	T	0.976384	0.0495648	C	1.11138	9.941e-08	C	1.03479	0.306
34	PGC3_34	9	140992090	141076890	2.77e-08	PGC4_multi_noSR_55	chr9	140972340	141076840	1.48e-08	3.951e-06	0.001356	1.237e-10	0.01203	PGC4_multi_wSR_170	chr9	140972340	141038040	4.015e-14	3.951e-06	0.001356	1.13793e-07	1.237e-10	0.01203		1	50861622	rs7553439	C	1.05211	5.528e-06	C	1.02409	2.045e-06	C	1.05728	6.904e-06	T	0.96686	0.01428	T	0.985181	0.0241843	C	1.05834	4.459e-05	C	1.05866	0.01546
35	PGC3_35	10	18602103	18782803	4.1e-08	PGC4_multi_noSR_56	chr10	18602288	18782788	2.524e-09	2.685e-06	0.001059	2.897e-08	0.004383	PGC4_multi_wSR_172	chr10	18602288	18782788	4.599e-08	2.685e-06	0.001059	0.000521438	2.897e-08	0.004383		1	60897332	rs167229	T	1.04718	3.707e-06	T	1.01217	0.006589	T	1.03977	0.0003707	C	0.96214	0.001797	T	1.00428	0.458415	T	1.0405	0.001211	T	1.06226	0.003742
36	PGC3_36	10	62048034	62384334	1.14e-11	PGC4_multi_noSR_57	chr10	62059757	62384357	5.45e-10	2.88e-10	3.897e-05	2.523e-09	0.0006229	PGC4_multi_wSR_173	chr10	62059687	62399087	4.036e-09	2.88e-10	3.897e-05	0.000176233	2.523e-09	0.0006229		1	60898080	rs1501225	A	1.04718	3.73e-06	A	1.01207	0.00678	A	1.03977	0.0003697	T	0.96223	0.001874	T	0.995729	0.457728	A	1.0406	0.001194	A	1.06205	0.00379
37	PGC3_37	10	64387135	64630135	4.65e-08	PGC4_multi_noSR_58	chr10	64387156	64540656	3.718e-08	7.556e-06	2.968e-08	6.827e-06	0.0003303	PGC4_multi_wSR_174	chr10	64445134	64758134	4.526e-10	7.556e-06	2.968e-08	0.000237636	6.827e-06	0.0003303		1	60901819	rs35151799	G	1.04781	3.024e-06	G	1.01177	0.008688	G	1.03935	0.0004475	T	0.96397	0.003147	T	0.995978	0.485588	G	1.03904	0.001862	G	1.06609	0.002229
38	PGC3_38	10	111530659	112015659	1.63e-11	PGC4_multi_noSR_59	chr10	111530145	112026145	2.581e-13	2.159e-12	0.003821	5.273e-10	0.0004517	PGC4_multi_wSR_179	chr10	111631265	112029405	2.63e-08	2.159e-12	0.003821	0.00200485	5.273e-10	0.0004517		1	60905485	rs36155309	A	1.04718	3.536e-06	A	1.01227	0.006039	A	1.04019	0.0003094	G	0.96319	0.002361	G	0.995828	0.466989	A	1.04102	0.001048	A	1.06173	0.003983
39	PGC3_39	11	61521308	61658808	9.92e-14	PGC4_multi_noSR_61	chr11	61518256	61658356	7.939e-17	7.283e-12	8.641e-05	7.36e-11	0.0004385	PGC4_multi_wSR_193	chr11	61581450	61581450	3.326e-29	7.283e-12	8.641e-05	4.48061e-16	7.36e-11	0.0004385		1	60906110	rs36146598	A	1.04707	3.656e-06	A	1.01207	0.00696	A	1.04019	0.0003086	T	0.96329	0.002429	T	0.995851	0.46933	A	1.04102	0.001036	A	1.06162	0.004013
40	PGC3_40	11	63810879	64176879	3.42e-09	PGC4_multi_noSR_63	chr11	63785865	64009565	3.703e-08	1.681e-06	5.388e-06	1.819e-06	0.0001546					0.000165	1.681e-06	5.388e-06	0.000106197	1.819e-06	0.0001546		1	60922308	rs12567629	G	1.04373	5.816e-06	G	1.01096	0.009159	G	1.04154	8.957e-05	G	1.03552	0.01088	G	1.00504	0.358886	G	1.03884	0.001069	G	1.0454	0.02506
41	PGC3_41	11	65785738	66060738	1.99e-09	PGC4_multi_noSR_64	chr11	65785738	66060738	2.039e-11	8.652e-11	0.002622	1.709e-10	0.00575					0.0001486	8.652e-11	0.002622	0.00886222	1.709e-10	0.00575		1	60922884	rs4603164	T	1.04812	1.909e-06	T	1.01359	0.002005	T	1.04196	0.000153	C	0.96368	0.002514	T	1.00393	0.492924	T	1.04687	0.0001694	T	1.05643	0.007897
42	PGC3_42	11	66064583	66832583	5.46e-09	PGC4_multi_noSR_65	chr11	66064859	66458559	5.136e-12	4.377e-10	5.598e-06	5.096e-09	0.001542	PGC4_multi_wSR_194	chr11	66066265	66794265	2.625e-09	4.377e-10	5.598e-06	0.00301551	5.096e-09	0.001542		1	60925732	rs12742973	C	1.04917	1.262e-06	C	1.01329	0.00243	C	1.04164	0.0001749	T	0.96454	0.003419	T	0.996413	0.530623	C	1.04603	0.000228	C	1.05982	0.005154
43	PGC3_43	11	70492827	70630927	1.24e-10	PGC4_multi_noSR_67	chr11	70492827	70630927	1.482e-12	3.08e-08	1.106e-07	4.968e-11	0.0001068	PGC4_multi_wSR_195	chr11	70494137	70718937	1.014e-12	3.08e-08	1.106e-07	3.57549e-05	4.968e-11	0.0001068		1	60926242	rs4609466	T	1.04342	7.932e-06	T	1.01096	0.009192	T	1.04133	9.642e-05	T	1.03884	0.0081	T	1.00494	0.368855	T	1.03904	0.001044	T	1.04383	0.02798
44	PGC3_44	11	79057127	79191427	3.3e-08					1.626e-07	6.346e-07	0.007695	1.467e-06	0.004884					6.711e-06	6.346e-07	0.007695	1.24396e-06	1.467e-06	0.004884		1	60927512	rs4915693	A	1.04928	1.186e-06	A	1.01339	0.002299	A	1.04185	0.0001614	G	0.96474	0.003518	G	0.996428	0.532106	A	1.04624	0.0002119	A	1.05993	0.005028
45	PGC3_45	12	2274044	2440444	1.87e-15	PGC4_multi_noSR_72	chr12	2274044	2420544	1.346e-16	1.106e-15	0.0001634	2.158e-16	0.0008925	PGC4_multi_wSR_204	chr12	2285246	2420546	6.086e-11	1.106e-15	0.0001634	0.00139409	2.158e-16	0.0008925		1	60929001	rs34796594	T	1.04865	1.743e-06	T	1.01339	0.002908	T	1.043	0.000114	C	0.963	0.002331	T	1.00443	0.443028	T	1.04624	0.0002224	T	1.05887	0.00615
46	PGC3_46	13	113800645	113989045	3.56e-09					1.967e-07	4.919e-07	0.004148	3.004e-07	0.0004442					1.545e-06	4.919e-07	0.004148	0.0183071	3.004e-07	0.0004442		1	60933156	rs34323408	C	1.04949	1.07e-06	C	1.01349	0.002038	C	1.04206	0.0001495	T	0.96445	0.003307	T	0.99637	0.525763	C	1.04655	0.0001911	C	1.05919	0.005581
47	PGC3_47	14	99667219	99733919	1.96e-08	PGC4_multi_noSR_77	chr14	99667219	99733919	8.542e-10	3.684e-07	0.0005847	6.893e-07	0.000248	PGC4_multi_wSR_231	chr14	99665019	99733919	4.818e-15	3.684e-07	0.0005847	5.96257e-07	6.893e-07	0.000248		1	60943190	rs4276948	C	1.04928	1.188e-06	C	1.01187	0.005941	C	1.04164	0.0001773	T	0.97824	0.05297	T	0.99684	0.581376	C	1.04624	0.0002084	C	1.05739	0.00722
48	PGC3_48	15	38927093	39007193	3.83e-08					1.936e-06	6.062e-08	0.009617	1.266e-09	0.004273	PGC4_multi_wSR_236	chr15	38817150	39013319	4.72e-08	6.062e-08	0.009617	0.000291895	1.266e-09	0.004273		1	60944959	rs12404114	A	1.04362	5.766e-06	A	1.00944	0.0199	A	1.04144	8.977e-05	A	1.01684	0.1263	C	0.995883	0.452891	A	1.03884	0.001054	A	1.04321	0.03089
49	PGC3_49	15	42439904	43377904	2.61e-09					1.574e-07	1.497e-09	0.003159	3.604e-10	0.002357					2.971e-05	1.497e-09	0.003159	5.34178e-05	3.604e-10	0.002357		1	60946913	rs12734537	C	1.04928	1.151e-06	C	1.01197	0.005764	C	1.04164	0.0001735	T	0.97814	0.05216	T	0.996743	0.569859	C	1.04645	0.0001997	C	1.05717	0.007444
50	PGC3_50	15	82511774	84027774	1.43e-08	PGC4_multi_noSR_79	chr15	82119914	84067766	3.679e-07	1.318e-08	0.001735	3.749e-07	0.003466	PGC4_multi_wSR_244	chr15	82387862	83964925	1.05e-08	1.318e-08	0.001735	0.000119854	3.749e-07	0.003466		1	60947124	rs12748515	G	1.04928	1.163e-06	G	1.01197	0.005738	G	1.04164	0.0001746	A	0.97814	0.05221	G	1.00326	0.570659	G	1.04634	0.0002019	G	1.05717	0.007465
51	PGC3_51	15	84641575	85392575	5.01e-11	PGC4_multi_noSR_80	chr15	84632237	85415237	4.628e-14	5.655e-11	6.211e-05	1.685e-10	0.001891	PGC4_multi_wSR_245	chr15	84263620	85423620	1.837e-13	5.655e-11	6.211e-05	2.3484e-05	1.685e-10	0.001891		1	60947389	rs12730554	T	1.05138	5.294e-07	T	1.01238	0.004398	T	1.04164	0.0001725	A	0.97443	0.02747	T	1.00327	0.56959	T	1.04425	0.0005962	T	1.06343	0.004643
52	PGC3_52	15	91416560	91431520	3.52e-09	PGC4_multi_noSR_81	chr15	91403097	91437387	5.532e-11	6.711e-09	0.002407	7.918e-06	1.881e-05	PGC4_multi_wSR_247	chr15	91391160	91443060	2.881e-18	6.711e-09	0.002407	4.98915e-09	7.918e-06	1.881e-05		1	60949354	rs12563582	A	1.04896	1.356e-06	A	1.01177	0.006638	A	1.04144	0.0001889	G	0.97883	0.05961	G	0.996816	0.578879	A	1.04603	0.0002217	A	1.05538	0.009499
53	PGC3_53	16	9130816	9238386	2.63e-10	PGC4_multi_noSR_82	chr16	9158682	9238382	2.922e-08	5.593e-08	0.0002721	1.607e-05	0.0005268					6.999e-06	5.593e-08	0.0002721	0.00566307	1.607e-05	0.0005268		1	60950436	rs12561977	G	1.04823	1.918e-06	G	1.01116	0.009762	G	1.04071	0.0002378	A	0.97912	0.0636	G	1.00346	0.547697	G	1.04509	0.0003031	G	1.0557	0.009335
54	PGC3_54	16	9800348	10047348	1.66e-08					2.121e-07	1.127e-08	0.007063	1.941e-06	0.0005185					2.443e-07	1.127e-08	0.007063	0.000635301	1.941e-06	0.0005185		1	60950930	rs34957728	G	1.04802	2.128e-06	G	1.01147	0.007652	G	1.0406	0.0002513	T	0.97893	0.06069	T	0.996643	0.558355	G	1.04477	0.0003257	G	1.05548	0.009566
55	PGC3_55	16	89385725	89656625	6.71e-09	PGC4_multi_noSR_87	chr16	89331800	90080800	2.939e-10	1.248e-06	4.722e-07	4.88e-07	0.0002825					3.197e-07	1.248e-06	4.722e-07	6.68377e-05	4.88e-07	0.0002825		1	60951395	rs10889177	G	0.95266	3.904e-07	G	0.98797	0.003048	G	0.95418	7.909e-06	A	1.02634	0.02023	G	0.996796	0.564742	G	0.95056	2.811e-05	G	0.95724	0.03624
56	PGC3_56	17	1816782	1866882	3.14e-08	PGC4_multi_noSR_90	chr17	1816782	1877782	9.745e-11	2.998e-07	0.000122	2.23e-07	0.04965					2.327e-07	2.998e-07	0.000122	0.00179093	2.23e-07	0.04965		1	60953308	rs12403963	T	1.04697	3.184e-06	T	1.01116	0.009567	T	1.04102	0.0002031	C	0.97941	0.06637	T	1.00369	0.520227	T	1.04603	0.0002095	T	1.05106	0.0157
57	PGC3_57	17	37830841	38218841	2.79e-08					6.713e-06	2.676e-09	0.003679	8.454e-08	2.05e-06	PGC4_multi_wSR_265	chr17	37893804	38225024	1.517e-08	2.676e-09	0.003679	0.000207986	8.454e-08	2.05e-06		1	60953615	rs11207621	G	1.04603	5.392e-06	G	1.01106	0.009095	G	1.03894	0.0004299	A	0.97932	0.06579	G	1.00405	0.481176	G	1.04321	0.0005074	G	1.0538	0.01143
58	PGC3_58	17	37949432	38481432	1.64e-08					1.736e-06	3.077e-10	0.0002719	8.454e-08	7.004e-06	PGC4_multi_wSR_265	chr17	37893804	38225024	1.517e-08	3.077e-10	0.0002719	0.000207986	8.454e-08	7.004e-06		1	60954005	rs61802153	G	1.04833	1.871e-06	G	1.01116	0.009876	G	1.04112	0.0002095	A	0.97932	0.06584	G	1.00339	0.556301	G	1.0453	0.000282	G	1.05475	0.01017
59	PGC3_59	17	42090893	42333893	2.83e-10	PGC4_multi_noSR_91	chr17	42065893	42329893	2.183e-10	1.014e-10	0.001847	1.73e-09	2.824e-06					1.163e-07	1.014e-10	0.001847	0.000350811	1.73e-09	2.824e-06		1	60955840	rs12122620	G	0.95676	5.893e-06	G	0.98975	0.01443	G	0.95762	5.279e-05	A	1.02593	0.02497	G	0.999084	0.871919	G	0.956	0.000183	G	0.96618	0.0909
60	PGC3_60	20	43592251	43772251	4.22e-11	PGC4_multi_noSR_99	chr20	43592280	43769080	7.197e-11	3.097e-10	0.0001487	1.026e-09	0.00128					3.323e-06	3.097e-10	0.0001487	0.0128744	1.026e-09	0.00128		1	60960937	rs12041830	C	0.94895	7.674e-08	C	0.98778	0.003411	C	0.95113	2.558e-06	G	1.0319	0.006676	G	1.00272	0.625221	C	0.94715	1.124e-05	C	0.95294	0.02273
61	PGC3_61	20	43750323	43970423	1.01e-09	PGC4_multi_noSR_100	chr20	43750167	43947067	4.98e-10	6.95e-10	0.0001566	2.365e-08	0.004419					1.315e-06	6.95e-10	0.0001566	0.000136073	2.365e-08	0.004419		1	60961886	rs34968342	T	1.04739	2.563e-06	T	1.01207	0.005127	T	1.04154	0.0001676	C	0.97941	0.06461	T	1.00398	0.487842	T	1.04676	0.0001642	T	1.05096	0.0159
62	PGC3_62	20	48007227	48130327	4.25e-09	PGC4_multi_noSR_101	chr20	48026579	48131679	1.736e-11	8.194e-11	5.726e-06	1.856e-11	0.001778	PGC4_multi_wSR_290	chr20	48026579	48131679	8.839e-13	8.194e-11	5.726e-06	6.73954e-05	1.856e-11	0.001778		1	60963906	rs12731041	G	1.04749	2.552e-06	G	1.01238	0.004273	G	1.04175	0.0001599	A	0.97981	0.06952	G	1.00455	0.428966	G	1.04624	0.0002004	G	1.05327	0.01214
63	PGC3_63	20	60781515	60886615	8.5e-09	PGC4_multi_noSR_104	chr20	60783954	60894854	6.533e-10	3.731e-08	0.0007159	1.643e-07	0.0003987					0.0004609	3.731e-08	0.0007159	0.00216419	1.643e-07	0.0003987		1	60964724	rs7552424	T	0.95285	4.252e-07	T	0.98807	0.003197	T	0.95428	7.89e-06	C	1.02685	0.01736	T	0.996933	0.581225	T	0.95151	2.406e-05	T	0.95983	0.04042
64	PGC3_64	22	40876879	41587879	2.01e-08					5.135e-06	5.206e-08	0.0001223	5.417e-07	1.532e-05	PGC4_multi_wSR_295	chr22	40828049	41488049	7.217e-11	5.206e-08	0.0001223	2.21928e-08	5.417e-07	1.532e-05		1	60965250	rs4916067	A	1.04875	1.508e-06	A	1.01177	0.006471	A	1.04164	0.0001749	G	0.97863	0.05613	G	0.996502	0.54198	A	1.04613	0.0002149	A	1.05485	0.01015
																										1	60966600	rs35592225	T	1.04875	1.533e-06	T	1.01177	0.006341	T	1.04154	0.000177	A	0.97893	0.05946	T	1.0034	0.55406	T	1.04603	0.0002211	T	1.05496	0.009898
																										1	60966964	rs7355119	C	1.04666	3.901e-06	C	1.01157	0.006391	C	1.03946	0.0003552	T	0.97893	0.05884	T	0.995845	0.466137	C	1.04362	0.0004376	C	1.05422	0.01083
																										1	60967071	rs12563684	G	1.04865	1.597e-06	G	1.01177	0.006613	G	1.04154	0.0001809	A	0.97893	0.06027	G	1.00358	0.533544	G	1.04592	0.0002274	G	1.05496	0.009856
																										1	60969832	rs11207627	A	1.04781	2.094e-06	A	1.01157	0.007472	A	1.04216	0.0001364	T	0.97922	0.06264	T	0.996209	0.507909	A	1.04718	0.0001467	A	1.05274	0.01266
																										1	60970798	rs61802762	T	1.04886	1.485e-06	T	1.01177	0.006517	T	1.04175	0.0001693	A	0.97893	0.05961	T	1.00341	0.553995	T	1.04613	0.0002205	T	1.05548	0.009351
																										1	60975440	rs12748537	T	1.04781	2.186e-06	T	1.01136	0.008826	T	1.04175	0.0001592	C	0.97902	0.06043	T	1.00377	0.512266	T	1.04697	0.0001609	T	1.0518	0.01445
																										1	60975819	rs12749097	T	1.0453	6.711e-06	T	1.01157	0.006257	T	1.03935	0.0003519	C	0.97922	0.06179	T	1.00443	0.44032	T	1.04488	0.0002964	T	1.05022	0.01742
																										1	60983620	rs7522454	G	0.95772	9.118e-06	G	0.98975	0.01435	G	0.95877	7.979e-05	A	1.02593	0.02514	G	0.998766	0.828021	G	0.95686	0.0002348	G	0.96725	0.1021
																										1	60986573	rs12138423	G	0.95113	3.101e-07	G	0.9858	0.000728	G	0.95199	4.659e-06	A	1.03759	0.001257	G	0.994203	0.310798	G	0.95037	3.294e-05	G	0.96522	0.08364
																										1	60992348	rs11802661	C	1.05201	2.211e-07	C	1.01329	0.001627	C	1.05033	4.744e-06	C	1.03884	0.0008418	G	0.994574	0.341198	C	1.05138	3.077e-05	C	1.03541	0.08969
																										1	60993142	rs4515823	T	1.05612	4.902e-09	T	1.01308	0.001433	T	1.05792	3.974e-08	G	0.97268	0.01006	T	1.00474	0.388557	T	1.05739	1.091e-06	T	1.05686	0.004527
																										1	60994046	rs4520445	T	0.94999	1.531e-07	T	0.98639	0.001164	T	0.95123	3.126e-06	C	1.03863	0.0008898	T	0.995039	0.384419	T	0.95009	2.201e-05	T	0.96522	0.08358
																										1	60994215	rs12562360	A	1.05633	4.043e-09	A	1.01308	0.001324	A	1.05844	3.132e-08	G	0.97287	0.01041	G	0.995186	0.378442	A	1.0577	9.419e-07	A	1.05749	0.004095
																										1	60995036	rs10889181	A	0.9499	1.503e-07	A	0.98649	0.00119	A	0.95113	2.994e-06	G	1.03852	0.0009176	G	1.00504	0.379632	A	0.94999	2.127e-05	A	0.96483	0.08042
																										1	60996971	rs4523542	C	1.05633	4.053e-09	C	1.01319	0.001199	C	1.05823	3.381e-08	T	0.97239	0.009177	T	0.995179	0.377669	C	1.05781	9.255e-07	C	1.05686	0.004497
																										1	60997570	rs4916068	C	1.05643	4e-09	C	1.01308	0.001393	C	1.05834	3.308e-08	T	0.97239	0.009236	T	0.995361	0.395688	C	1.0576	9.471e-07	C	1.05675	0.004559
																										1	60998195	rs10889182	T	0.94961	1.271e-07	T	0.98659	0.001272	T	0.95094	2.77e-06	G	1.03884	0.0008547	T	0.99522	0.401584	T	0.95009	2.028e-05	T	0.96474	0.07994
																										1	61006050	rs10889184	G	0.94952	1.143e-07	G	0.98738	0.002506	G	0.95104	2.803e-06	A	1.03863	0.0008558	G	0.995794	0.460128	G	0.948	1.556e-05	G	0.96319	0.07928
																										1	61007182	rs11207633	A	0.94933	9.917e-08	A	0.98758	0.002767	A	0.94999	1.652e-06	G	1.0378	0.001094	G	1.00401	0.482595	A	0.94866	1.173e-05	A	0.96329	0.06701
																										1	61008314	rs56410939	T	1.05622	3.963e-09	T	1.01288	0.001547	T	1.05686	6.245e-08	A	0.96986	0.004178	T	1.00426	0.436542	T	1.05739	1.424e-06	T	1.06099	0.00229
																										1	61009286	rs6587887	C	1.05622	3.992e-09	C	1.01298	0.001448	C	1.05686	6.274e-08	T	0.96977	0.004057	T	0.995745	0.434977	C	1.05739	1.395e-06	C	1.06088	0.002309
																										1	61010520	rs10889186	C	0.94904	7.97e-08	C	0.98728	0.002342	C	0.94971	1.422e-06	G	1.03821	0.0009678	G	1.00382	0.504001	C	0.94866	1.088e-05	C	0.96319	0.06638
																										1	61010758	rs10889187	G	0.94895	7.82e-08	G	0.98748	0.002551	G	0.94971	1.397e-06	A	1.038	0.001019	G	0.996077	0.490174	G	0.94866	1.083e-05	G	0.9631	0.06486
																										1	61013773	rs4536033	G	0.94895	7.531e-08	G	0.98748	0.002626	G	0.94971	1.373e-06	A	1.038	0.001013	G	0.996138	0.496874	G	0.94866	1.102e-05	G	0.9631	0.06552
																										1	61014021	rs7522761	G	0.94885	7.279e-08	G	0.98728	0.002283	G	0.94961	1.329e-06	A	1.03738	0.001243	G	0.995695	0.449871	G	0.94857	1.063e-05	G	0.96329	0.06592
																										1	61015473	rs4338392	C	0.94876	6.972e-08	C	0.98748	0.002635	C	0.94961	1.311e-06	G	1.038	0.001011	G	1.00382	0.502708	C	0.94857	1.024e-05	C	0.9631	0.06579
																										1	61018011	rs56208892	G	1.05643	3.364e-09	G	1.01288	0.001515	G	1.05717	5.34e-08	C	0.96977	0.004115	G	1.00419	0.443888	G	1.05739	1.405e-06	G	1.06088	0.002321
																										1	61018307	rs4259696	C	0.94866	6.525e-08	C	0.98718	0.002078	C	0.94942	1.247e-06	A	1.038	0.001015	C	0.996113	0.494498	C	0.94876	1.141e-05	C	0.96252	0.0618
																										1	61020499	rs4916071	G	1.05654	3.379e-09	G	1.01298	0.001478	G	1.05707	5.812e-08	A	0.96977	0.004177	G	1.00412	0.450812	G	1.05717	1.509e-06	G	1.06056	0.002434
																										1	61022318	rs71637789	T	0.92867	9.547e-06	T	0.97697	0.001709	T	0.93491	0.0002817	C	1.05022	0.01129	T	0.994794	0.597807	T	0.92404	0.0001342	T	0.91549	0.01302
																										1	61025026	rs10889189	C	0.95256	2.055e-07	C	0.98807	0.002809	C	0.95113	1.073e-06	G	1.03221	0.003407	G	1.00753	0.171527	C	0.95266	2.585e-05	C	0.95256	0.00814
																										1	61025727	rs11207634	C	0.95237	1.79e-07	C	0.98817	0.003054	C	0.95113	1.093e-06	T	1.03221	0.003368	T	1.0076	0.167767	C	0.95237	2.332e-05	C	0.94535	0.00428
																										1	61026945	rs10889190	C	0.95247	1.984e-07	C	0.98797	0.002693	C	0.95123	1.107e-06	T	1.03231	0.003291	T	1.00762	0.166829	C	0.95247	2.463e-05	C	0.94563	0.004481
																										1	61027089	rs11207637	A	0.95256	1.993e-07	A	0.98807	0.002751	A	0.95123	1.109e-06	G	1.03231	0.003317	G	1.00759	0.168268	A	0.95256	2.471e-05	A	0.94563	0.00447
																										1	61028143	rs10453878	T	0.95256	2.048e-07	T	0.98797	0.002646	T	0.95123	1.151e-06	A	1.03221	0.003324	T	0.992298	0.158772	T	0.95266	2.551e-05	T	0.95085	0.006922
																										1	61031682	rs4385750	C	0.95275	2.229e-07	C	0.98817	0.003021	C	0.95142	1.223e-06	G	1.03169	0.003847	G	1.00755	0.170262	C	0.95294	2.793e-05	C	0.95094	0.007002
																										1	61032011	rs12136370	A	0.95313	2.787e-07	A	0.98827	0.003214	A	0.9518	1.525e-06	T	1.03159	0.003949	T	1.00755	0.170406	A	0.95332	3.353e-05	A	0.95161	0.007939
																										1	61033719	rs60161393	A	1.05686	2.799e-09	A	1.01227	0.002549	A	1.05728	5.069e-08	G	0.97064	0.005247	G	0.996223	0.487767	A	1.05654	1.644e-06	A	1.06131	0.002198
																										1	61033781	rs11207638	T	0.95313	2.943e-07	T	0.98827	0.003215	T	0.9518	1.542e-06	C	1.03138	0.004235	T	0.992451	0.166909	T	0.95171	3.051e-05	T	0.94233	0.003587
																										1	61034799	rs4244170	A	1.05686	2.634e-09	A	1.01268	0.001797	A	1.05739	4.942e-08	T	0.97074	0.005345	T	0.99633	0.499847	A	1.05654	1.664e-06	A	1.06152	0.002127
																										1	61035344	rs10789085	C	0.94791	4.022e-08	C	0.98857	0.005796	C	0.94866	8.229e-07	A	1.03396	0.003132	C	0.996386	0.523659	C	0.94715	5.726e-06	C	0.96281	0.0628
																										1	61035656	rs2169336	G	0.948	4.128e-08	G	0.98797	0.003697	G	0.94876	8.417e-07	A	1.03396	0.00312	G	0.996149	0.496813	G	0.94705	5.685e-06	G	0.9631	0.0649
																										1	61036815	rs6661702	G	0.9499	5.853e-08	G	0.98787	0.002582	G	0.95085	1.247e-06	A	1.03479	0.001808	G	0.994546	0.323994	G	0.95047	1.356e-05	G	0.95113	0.0114
																										1	61037015	rs1461356	G	0.94999	6.264e-08	G	0.98837	0.003969	G	0.95094	1.315e-06	A	1.03427	0.002141	G	0.994523	0.321769	G	0.95047	1.391e-05	G	0.95075	0.01073
																										1	61037311	rs12563618	G	1.04991	1.684e-07	G	1.01177	0.003574	G	1.04938	2.455e-06	G	1.03396	0.001829	G	1.00804	0.142602	G	1.0453	0.0001135	G	1.06014	0.002645
																										1	61037729	rs1461358	T	0.9518	2.22e-06	T	0.98906	0.01316	T	0.95056	3.375e-06	A	1.03977	0.007227	T	0.996397	0.540304	T	0.94677	1.521e-05	T	0.9631	0.08309
																										1	61039988	rs4915698	A	1.05686	2.656e-09	A	1.01157	0.0044	A	1.05717	5.436e-08	G	0.97219	0.008301	G	0.996073	0.469986	A	1.05612	1.927e-06	A	1.06131	0.002207
																										1	61042598	rs1381171	T	0.95113	2.542e-07	T	0.98965	0.01294	T	0.94999	1.527e-06	C	1.03169	0.005693	T	0.997933	0.714512	T	0.95104	2.832e-05	T	0.96358	0.06905
																										1	61044050	rs987335	C	0.95275	3.18e-07	C	0.98995	0.01245	C	0.9519	2.126e-06	T	1.03179	0.004261	T	1.00392	0.4795	C	0.9538	4.971e-05	C	0.95304	0.01491
																										1	61044919	rs1461359	T	0.95171	3.472e-07	T	0.99035	0.01923	T	0.95018	1.648e-06	C	1.02973	0.009259	T	0.998427	0.780498	T	0.95285	3.772e-05	T	0.96628	0.09031
																										1	61045537	rs12727057	G	1.05369	1.964e-08	G	1.01066	0.008484	G	1.05622	9.364e-08	C	0.97511	0.01805	G	1.00292	0.591819	G	1.05232	8.98e-06	G	1.05908	0.003139
																										1	61050369	rs898727	T	0.95171	4.384e-07	T	0.99342	0.1176	T	0.95171	4.25e-06	C	1.0285	0.01293	T	1.00176	0.757772	T	0.95275	6.235e-05	T	0.96146	0.05814
																										1	61051901	rs11207639	C	0.95161	4.372e-07	C	0.99352	0.1203	C	0.95171	4.149e-06	T	1.02891	0.01193	T	0.998089	0.7371	C	0.95275	6.204e-05	C	0.96137	0.05734
																										1	61052793	rs1381168	G	0.9518	4.811e-07	G	0.99352	0.118	G	0.95171	4.258e-06	A	1.0286	0.01278	G	1.0018	0.752219	G	0.95285	6.433e-05	G	0.96503	0.0739
																										1	61053722	rs2363079	G	0.9519	5.03e-07	G	0.99352	0.1201	G	0.95171	4.279e-06	A	1.0287	0.0125	G	1.00181	0.75078	G	0.95294	6.619e-05	G	0.96493	0.07286
																										1	61054111	rs12094280	A	0.9518	4.63e-07	A	0.99342	0.1165	A	0.95171	4.294e-06	T	1.02881	0.01227	T	0.998224	0.754911	A	0.95275	6.022e-05	A	0.96223	0.06317
																										1	61056625	rs1572358	T	0.95199	5.257e-07	T	0.99342	0.1168	T	0.95199	4.783e-06	C	1.0287	0.01237	T	1.00172	0.762696	T	0.95275	6.071e-05	T	0.96319	0.0705
																										1	61058816	rs1563953	C	0.95638	1.811e-06	C	0.99084	0.02181	C	0.95237	1.996e-06	T	1.02521	0.02017	T	1.00586	0.284624	C	0.95648	0.0001044	C	0.95199	0.01181
																										1	61059101	rs494678	G	0.95009	3.949e-08	G	0.99015	0.0143	G	0.94724	1.222e-07	G	0.9758	0.02141	G	0.997239	0.610937	G	0.95047	1.015e-05	G	0.94696	0.00505
																										1	61060280	rs7555117	T	0.94866	1.55e-08	T	0.98985	0.01067	T	0.948	1.83e-07	C	1.0286	0.008159	T	1.00002	0.99657	T	0.9498	7.599e-06	T	0.95161	0.01083
																										1	61060513	rs528598	T	0.9499	4.039e-08	T	0.99025	0.01575	T	0.94791	1.966e-07	T	0.97472	0.01676	T	0.999562	0.935987	T	0.94952	7.355e-06	T	0.9519	0.0116
																										1	61061306	rs3015338	A	0.94885	1.875e-08	A	0.98926	0.007119	A	0.94667	9.807e-08	G	1.0246	0.0237	G	1.00093	0.864497	A	0.94592	1.467e-06	A	0.95571	0.02023
																										1	61061726	rs566862	T	0.94895	1.847e-08	T	0.98916	0.00674	T	0.94857	2.53e-07	C	1.0287	0.008031	T	0.999552	0.93425	T	0.95037	9.328e-06	T	0.95209	0.01162
																										1	61062142	rs552294	T	0.94847	1.646e-08	T	0.98985	0.01082	T	0.9463	8.375e-08	A	1.02378	0.02924	T	0.999675	0.952422	T	0.94601	1.603e-06	T	0.95332	0.01487
																										1	61062474	rs484743	G	0.94895	2.061e-08	G	0.98916	0.006614	G	0.94667	9.799e-08	A	1.02429	0.02501	G	0.999136	0.873817	G	0.9462	1.625e-06	G	0.95571	0.02031
																										1	61063225	rs3900555	G	0.94885	1.712e-08	G	0.98906	0.006073	G	0.94819	2.055e-07	A	1.02912	0.007035	G	0.999773	0.966657	G	0.95018	8.655e-06	G	0.9518	0.01106
																										1	61063387	rs3872223	T	0.94876	1.856e-08	T	0.98926	0.007144	T	0.94649	8.611e-08	A	1.0247	0.02309	T	0.999408	0.913393	T	0.94563	1.325e-06	T	0.9559	0.02068
																										1	61063468	rs3900556	C	0.94876	1.874e-08	C	0.98946	0.007927	C	0.94649	8.704e-08	T	1.0247	0.02309	T	1.00033	0.951479	C	0.94582	1.358e-06	C	0.9559	0.02071
																										1	61063647	rs10218679	G	0.94876	1.888e-08	G	0.98985	0.01113	G	0.94649	8.783e-08	T	1.0247	0.02307	T	1.0006	0.911909	G	0.94582	1.372e-06	G	0.9559	0.02074
																										1	61066258	rs7417141	C	0.95399	6.581e-07	C	0.98975	0.01102	C	0.95247	2.829e-06	G	1.03056	0.005876	G	1.00366	0.508896	C	0.9539	5.253e-05	C	0.95657	0.02513
																										1	61066279	rs1889778	C	0.94876	1.844e-08	C	0.98936	0.007584	C	0.94658	9.496e-08	T	1.02521	0.0204	T	1.0006	0.912356	C	0.94544	1.184e-06	C	0.95638	0.02294
																										1	61066603	rs898729	C	0.9539	6.446e-07	C	0.98955	0.00957	C	0.95218	2.501e-06	T	1.03076	0.005493	T	1.00381	0.492317	C	0.95323	4.507e-05	C	0.95562	0.02185
																										1	61068218	rs11207640	A	0.9518	5.024e-07	A	0.99293	0.09009	A	0.95132	3.766e-06	G	1.0287	0.01286	G	0.998361	0.773956	A	0.9518	4.687e-05	A	0.96493	0.08059
																										1	61068675	rs10889191	A	0.95418	7.187e-07	A	0.98946	0.008891	A	0.95228	2.654e-06	T	1.02994	0.006862	T	1.00381	0.491696	A	0.95428	5.986e-05	A	0.956	0.02308
																										1	61072248	rs7525211	A	0.95342	4.867e-07	A	0.98955	0.009831	A	0.95151	1.9e-06	T	1.03015	0.00668	T	1.00381	0.492226	A	0.95342	4.353e-05	A	0.95619	0.02374
																										1	61073284	rs1985694	C	0.94999	5.211e-08	C	0.99233	0.05465	C	0.94866	3.379e-07	A	1.02153	0.04782	C	1.00254	0.643256	C	0.9518	1.921e-05	C	0.95409	0.01669
																										1	61077199	rs542815	T	0.94715	6.015e-09	T	0.98797	0.002807	T	0.94667	9.767e-08	T	0.97181	0.007483	T	0.998227	0.74537	T	0.94819	3.942e-06	T	0.94111	0.001856
																										1	61078001	rs514413	A	0.94686	4.772e-09	A	0.98797	0.002469	A	0.94412	2.049e-08	A	0.97629	0.02473	G	1.00243	0.655848	A	0.94337	3.845e-07	A	0.94393	0.003017
																										1	61079792	rs1841565	A	0.94582	2.674e-09	A	0.98817	0.00312	A	0.94535	4.889e-08	C	1.0285	0.008904	C	1.00054	0.921254	A	0.94233	2.721e-07	A	0.95047	0.009366
																										1	61082925	rs2989477	A	0.94592	2.857e-09	A	0.98906	0.006206	A	0.94535	4.848e-08	T	1.0285	0.008928	T	1.00046	0.932576	A	0.94252	3.142e-07	A	0.95094	0.009977
																										1	61085475	rs473149	A	0.94734	6.383e-09	A	0.98758	0.00184	A	0.94403	1.92e-08	A	0.97716	0.03088	C	1.00285	0.602301	A	0.94441	6.272e-07	A	0.94337	0.00278
																										1	61085927	rs579728	G	0.94743	7.03e-09	G	0.98817	0.002894	G	0.94412	1.974e-08	G	0.97697	0.02918	G	0.997809	0.687321	G	0.94431	6.721e-07	G	0.94384	0.002925
																										1	61086135	rs2987774	T	0.94772	8.429e-09	T	0.98827	0.00345	T	0.94639	8.064e-08	T	0.97287	0.00993	T	0.998047	0.720314	T	0.94961	7.103e-06	T	0.94054	0.001673
																										1	61087726	rs2987775	A	0.94762	7.875e-09	A	0.98807	0.003097	A	0.94639	7.994e-08	A	0.97278	0.009768	G	1.00176	0.74733	A	0.94971	7.229e-06	A	0.93988	0.001461
																										1	61087920	rs2447043	A	0.94753	7.796e-09	A	0.98778	0.002174	A	0.94649	8.21e-08	A	0.97249	0.009324	G	1.00233	0.669517	A	0.94961	6.949e-06	A	0.93894	0.001224
																										1	61091881	rs525481	C	0.94649	3.562e-09	C	0.98738	0.001616	C	0.94573	5.091e-08	C	0.97142	0.00673	T	1.00282	0.604924	C	0.94847	4.216e-06	C	0.93744	0.0009152
																										1	61092456	rs814197	T	0.94554	2.068e-09	T	0.98807	0.002866	T	0.94478	3.316e-08	G	1.02737	0.01182	T	0.999152	0.876779	T	0.94299	3.564e-07	T	0.94895	0.007241
																										1	61093840	rs546671	T	0.94544	1.962e-09	T	0.98817	0.003075	T	0.94469	3.146e-08	A	1.02737	0.0121	T	0.999357	0.906417	T	0.94318	3.772e-07	T	0.94904	0.007337
																										1	61095079	rs578849	T	0.9463	3.055e-09	T	0.98748	0.001773	T	0.94535	4.165e-08	T	0.97326	0.01113	T	0.997084	0.591964	T	0.9481	3.653e-06	T	0.93754	0.0009266
																										1	61095558	rs472913	G	0.94535	1.89e-09	G	0.98807	0.002819	G	0.94469	3.039e-08	C	1.02727	0.01222	G	0.999159	0.877651	G	0.94308	3.528e-07	G	0.94904	0.00742
																										1	61095779	rs2989473	A	0.94544	1.9e-09	A	0.98807	0.002754	A	0.94469	3.038e-08	G	1.02727	0.01221	G	1.0007	0.898733	A	0.94299	3.498e-07	A	0.94914	0.00742
																										1	61096907	rs576932	T	0.9462	2.995e-09	T	0.98758	0.001901	T	0.94535	4.059e-08	T	0.97326	0.01124	T	0.997262	0.614705	T	0.9481	3.619e-06	T	0.93772	0.0009487
																										1	61098069	rs524439	T	0.94592	2.291e-09	T	0.98748	0.001533	T	0.9429	8.941e-09	T	0.97785	0.03595	T	0.997151	0.600183	T	0.94271	2.86e-07	T	0.94252	0.00227
																										1	61098604	rs528037	G	0.94592	2.268e-09	G	0.98748	0.0016	G	0.9429	8.844e-09	G	0.97785	0.03605	G	0.997274	0.616036	G	0.94261	2.839e-07	G	0.94252	0.00228
																										1	61098755	rs526327	G	0.94592	2.266e-09	G	0.98738	0.001511	G	0.9429	8.836e-09	G	0.97785	0.03604	G	0.997164	0.601931	G	0.94261	2.831e-07	G	0.94252	0.002283
																										1	61099680	rs555070	G	0.94592	2.247e-09	G	0.98738	0.001509	G	0.9429	8.793e-09	G	0.97775	0.03554	G	0.997304	0.620027	G	0.94261	2.789e-07	G	0.94261	0.002342
																										1	61099717	rs496946	A	0.94592	2.161e-09	A	0.98738	0.001482	A	0.9428	8.483e-09	A	0.97775	0.03552	G	1.0028	0.607317	A	0.94252	2.72e-07	A	0.94261	0.00233
																										1	61100557	rs525746	C	0.94535	1.816e-09	C	0.98787	0.002357	C	0.9445	2.922e-08	T	1.02727	0.01227	T	1.00075	0.890317	C	0.94327	3.7e-07	C	0.94914	0.007481
																										1	61103200	rs514512	A	0.94582	2.217e-09	A	0.98758	0.001845	A	0.9428	8.885e-09	A	0.97834	0.04096	G	1.00284	0.603528	A	0.94261	2.893e-07	A	0.94233	0.002254
																										1	61104159	rs571017	T	0.94563	2.078e-09	T	0.98758	0.001721	T	0.94261	8.34e-09	T	0.97785	0.03643	T	0.996907	0.569664	T	0.94252	2.811e-07	T	0.94214	0.002166
																										1	61105369	rs1461351	A	0.94601	3.063e-09	A	0.98807	0.003144	A	0.94516	4.187e-08	A	0.97336	0.01184	G	1.00207	0.704258	A	0.94819	3.877e-06	A	0.93866	0.001164
																										1	61105668	rs2126180	G	0.94497	1.621e-09	G	0.98847	0.004248	G	0.94422	2.638e-08	A	1.02696	0.01345	G	1.00056	0.919244	G	0.94195	2.743e-07	G	0.94847	0.0069
																										1	61111774	rs497005	T	0.94422	3.833e-09	T	0.98768	0.002549	T	0.94526	4.31e-08	C	1.03076	0.02056	T	0.9976	0.658907	T	0.94252	5.917e-07	T	0.93857	0.001879
																										1	61112137	rs494011	A	0.94516	1.878e-09	A	0.98837	0.003707	A	0.9445	3.25e-08	G	1.02696	0.01341	G	1.00046	0.933709	A	0.94337	4.394e-07	A	0.94847	0.006999
																										1	61112289	rs492306	T	0.9462	3.338e-09	T	0.98797	0.002565	T	0.94535	4.759e-08	T	0.97336	0.01169	T	0.997659	0.666605	T	0.94857	4.716e-06	T	0.93707	0.0008735
																										1	61112433	rs555988	A	0.94696	5.78e-09	A	0.98787	0.002328	A	0.94611	7.259e-08	A	0.97297	0.01052	G	1.0021	0.699894	A	0.94961	7.501e-06	A	0.93641	0.0007683
																										1	61113136	rs693610	A	0.94667	4.769e-09	A	0.98758	0.001852	A	0.94573	6.002e-08	A	0.97297	0.01065	G	1.00211	0.697825	A	0.94961	7.461e-06	A	0.93632	0.0007579
																										1	61113725	rs551638	G	0.94705	6.255e-09	G	0.98768	0.001888	G	0.94611	7.449e-08	G	0.97317	0.01127	G	0.997915	0.701283	G	0.9499	8.348e-06	G	0.93669	0.0008202
																										1	61113898	rs528799	A	0.94686	5.721e-09	A	0.98787	0.002356	A	0.94601	6.976e-08	A	0.97307	0.01108	G	1.00217	0.690434	A	0.9498	8.047e-06	A	0.93632	0.0007513
																										1	61115053	rs512593	A	0.94658	5.127e-09	A	0.98748	0.001722	A	0.94592	6.759e-08	A	0.97278	0.01022	G	1.00225	0.679169	A	0.94961	7.921e-06	A	0.93622	0.0007536
																										1	61115790	rs484900	G	0.94705	6.379e-09	G	0.98758	0.001871	G	0.9462	7.972e-08	G	0.97317	0.0114	G	0.997619	0.661044	G	0.9499	8.948e-06	G	0.93669	0.0008278
																										1	61116284	rs569710	G	0.94696	6.069e-09	G	0.98768	0.001951	G	0.94601	7.553e-08	G	0.97326	0.01153	G	0.997828	0.689056	G	0.9499	8.729e-06	G	0.93651	0.0007991
																										1	61117522	rs509132	C	0.94507	2.084e-09	C	0.98857	0.004054	C	0.94431	3.302e-08	T	1.02685	0.01395	T	1.00076	0.889545	C	0.94271	4.112e-07	C	0.94791	0.006599
																										1	61118046	rs483231	T	0.94715	7.232e-09	T	0.98837	0.003488	T	0.9462	8.557e-08	T	0.97326	0.01172	T	0.997881	0.696146	T	0.95009	9.741e-06	T	0.93632	0.0007963
																										1	61118931	rs564367	A	0.94563	3.196e-09	A	0.98847	0.003984	A	0.94478	4.433e-08	G	1.02727	0.01279	G	1.00037	0.946104	A	0.94403	7.352e-07	A	0.94715	0.005854
																										1	61119314	rs554774	T	0.94724	7.898e-09	T	0.98827	0.003609	T	0.9463	9.224e-08	T	0.97346	0.01244	T	0.997772	0.682346	T	0.9498	8.844e-06	T	0.93679	0.0008711
																										1	61119315	rs66474724	G	0.94753	9.247e-09	G	0.98748	0.001697	G	0.94658	1.056e-07	G	0.97365	0.01297	G	0.997677	0.669563	G	0.95009	9.636e-06	G	0.93725	0.0009605
																										1	61121872	rs489543	C	0.94582	3.803e-09	C	0.98837	0.003555	C	0.94497	5.315e-08	A	1.02706	0.01344	C	0.999542	0.933293	C	0.94327	6.237e-07	C	0.94772	0.006453
																										1	61121928	rs473368	C	0.94705	7.739e-09	C	0.98837	0.00358	C	0.94639	1.002e-07	C	0.97297	0.01128	C	0.99794	0.704091	C	0.94999	9.535e-06	C	0.93725	0.0009653
																										1	61122110	rs471660	A	0.94601	4.269e-09	A	0.98847	0.003961	A	0.94516	5.742e-08	G	1.02696	0.01389	G	1.00026	0.961963	A	0.94422	8.357e-07	A	0.94762	0.006419
																										1	61122137	rs471573	G	0.94601	4.199e-09	G	0.98837	0.003716	G	0.94516	5.739e-08	T	1.02706	0.01368	T	1.00038	0.944519	G	0.94346	6.704e-07	G	0.94772	0.006496
																										1	61122192	rs581146	A	0.94601	4.4e-09	A	0.98837	0.00351	A	0.94516	5.942e-08	G	1.02696	0.01389	G	1.00049	0.928024	A	0.94412	7.856e-07	A	0.94762	0.006443
																										1	61122329	rs580085	C	0.94715	7.855e-09	C	0.98778	0.002172	C	0.9463	9.313e-08	C	0.97326	0.01216	T	1.00221	0.684093	C	0.94403	1.39e-06	C	0.93894	0.002128
																										1	61122867	rs1335811	G	0.94743	1.01e-08	G	0.98768	0.002131	G	0.94611	8.642e-08	G	0.97171	0.01001	G	0.99764	0.664484	G	0.94971	8.867e-06	G	0.93651	0.0008528
																										1	61123028	rs550049	A	0.94743	9.343e-09	A	0.98768	0.002139	A	0.94592	7.912e-08	A	0.97142	0.009017	G	1.00266	0.626604	A	0.94914	6.927e-06	A	0.93679	0.0008978
																										1	61123538	rs548089	T	0.95209	4.095e-07	T	0.98738	0.002397	T	0.9498	9.346e-07	T	0.96358	0.004066	T	0.994739	0.342064	T	0.95123	2.384e-05	T	0.95342	0.0166
																										1	61124930	rs500065	G	0.9518	2.766e-07	G	0.98728	0.002133	G	0.94952	8.457e-07	G	0.96686	0.006643	G	0.994446	0.316469	G	0.95371	5.819e-05	G	0.95132	0.01221
																										1	61125378	rs2481979	A	0.95151	2.255e-07	A	0.98718	0.002091	A	0.94914	6.841e-07	A	0.96657	0.005908	G	1.00545	0.329147	A	0.95294	4.287e-05	A	0.95209	0.01384
																										1	61491774	rs1777531	C	1.04404	9.714e-06	C	1.01552	0.000298	C	1.04394	6.833e-05	T	0.97151	0.01914	T	0.992715	0.184518	C	1.04237	0.0006112	C	1.0629	0.002638
																										1	73307627	rs2841192	C	1.04456	3.683e-06	C	1.03583	8.918e-18	C	1.0431	4.618e-05	T	0.97297	0.01202	T	0.960942	5.47674e-13	C	1.02891	0.01407	C	1.07476	0.0002454
																										1	73310138	rs940917	C	1.04436	3.977e-06	C	1.03583	8.275e-18	C	1.04289	4.886e-05	T	0.97297	0.01209	T	0.960982	5.48205e-13	C	1.02881	0.01426	C	1.07455	0.0002555
																										1	73311542	rs7546928	G	1.04446	3.589e-06	G	1.03572	6.671e-18	G	1.0431	4.452e-05	A	0.97287	0.0118	G	1.04035	7.54597e-13	G	1.02922	0.01305	G	1.07423	0.0002737
																										1	73313762	rs1917881	G	1.04446	3.54e-06	G	1.03593	3.678e-18	G	1.0431	4.262e-05	A	0.97229	0.009869	G	1.04034	7.249e-13	G	1.02901	0.01335	G	1.07466	0.00024
																										1	73314473	rs2901713	C	1.04477	3.131e-06	C	1.03521	1.471e-17	C	1.04331	4.031e-05	T	0.97336	0.01321	T	0.961448	9.34569e-13	C	1.02953	0.01194	C	1.0739	0.000276
																										1	73314547	rs1525979	C	1.04446	3.576e-06	C	1.03593	3.458e-18	C	1.0431	4.292e-05	T	0.97287	0.01161	T	0.961049	5.64957e-13	C	1.02901	0.01338	C	1.07455	0.000243
																										1	73314894	rs1525978	T	1.04446	3.566e-06	T	1.03552	8.334e-18	T	1.0431	4.29e-05	A	0.97297	0.01184	T	1.04022	8.08691e-13	T	1.02901	0.01336	T	1.07444	0.0002496
																										1	73318565	rs10889994	C	1.04456	3.302e-06	C	1.03531	1.108e-17	C	1.0431	4.252e-05	T	0.97336	0.01306	T	0.961464	8.64574e-13	C	1.02942	0.01199	C	1.07347	0.0003072
																										1	73318667	rs12066492	T	1.04446	3.445e-06	T	1.03583	3.784e-18	T	1.0431	4.199e-05	C	0.97307	0.01223	T	1.04026	7.02928e-13	T	1.02901	0.01323	T	1.07433	0.0002579
																										1	73321797	rs7519251	G	1.04436	3.567e-06	G	1.03521	1.582e-17	G	1.0431	4.274e-05	A	0.97375	0.01417	G	1.03999	1.01935e-12	G	1.02942	0.01194	G	1.07358	0.0002969
																										1	73331948	rs6424496	A	1.04258	8.581e-06	A	1.03572	4.701e-18	A	1.04081	0.0001023	G	0.97249	0.01031	G	0.960432	2.21235e-13	A	1.02757	0.01872	A	1.06844	0.0007366
																										1	73333163	rs11210077	A	1.04289	7.663e-06	A	1.03572	6.005e-18	A	1.04102	9.876e-05	G	0.97258	0.01049	G	0.960804	3.81496e-13	A	1.0284	0.01567	A	1.06609	0.00111
																										1	73334735	rs1525996	G	1.04571	1.875e-06	G	1.03583	4.415e-18	G	1.04436	2.586e-05	A	0.97278	0.01105	G	1.04011	8.19843e-13	G	1.03087	0.008576	G	1.07283	0.0003378
																										1	73336263	rs11210080	A	1.04592	1.731e-06	A	1.03634	1.641e-18	A	1.04446	2.473e-05	C	0.97287	0.01108	C	0.961378	7.53035e-13	A	1.03107	0.008169	A	1.07229	0.0003693
																										1	73338414	rs940918	T	1.04571	1.865e-06	T	1.035	1.916e-17	T	1.04415	2.862e-05	A	0.97219	0.00936	T	1.0396	1.5825e-12	T	1.03066	0.00894	T	1.07058	0.0005064
																										1	73343966	rs11210082	G	1.0453	2.366e-06	G	1.03438	7.546e-17	G	1.04383	3.246e-05	A	0.9721	0.009254	G	1.03937	2.10224e-12	G	1.03056	0.009251	G	1.07004	0.000574
																										1	73344155	rs12565252	G	1.04488	2.948e-06	G	1.03541	1.093e-17	G	1.04342	3.855e-05	C	0.97404	0.01531	G	1.03916	2.60802e-12	G	1.03025	0.009941	G	1.06897	0.0006819
																										1	73348484	rs1405051	G	1.04498	2.819e-06	G	1.03479	2.929e-17	G	1.04352	3.619e-05	A	0.97385	0.0147	G	1.03931	2.14207e-12	G	1.03015	0.01027	G	1.06972	0.0005949
																										1	73348889	rs6679116	C	1.04488	2.8e-06	C	1.03479	2.992e-17	C	1.04352	3.597e-05	A	0.97385	0.01462	C	1.03927	2.20269e-12	C	1.03015	0.01012	C	1.06972	0.0005938
																										1	73352029	rs6689491	C	1.04488	2.953e-06	C	1.03396	2.16e-16	C	1.04352	3.717e-05	A	0.97395	0.0151	C	1.03925	2.23724e-12	C	1.03004	0.01039	C	1.06983	0.0005902
																										1	73353328	rs6657082	A	1.0454	2.227e-06	A	1.03531	1.076e-17	A	1.04394	3.077e-05	T	0.97385	0.01458	T	0.962403	2.76609e-12	A	1.03087	0.008706	A	1.0693	0.0006466
																										1	73361777	rs11210084	G	1.04509	2.62e-06	G	1.03417	9.815e-17	G	1.04373	3.404e-05	C	0.97414	0.01574	G	1.03926	2.10824e-12	G	1.03035	0.009944	G	1.06972	0.0005916
																										1	73362466	rs11210085	T	1.04519	2.459e-06	T	1.0349	2.575e-17	T	1.04383	3.199e-05	G	0.97404	0.01528	T	1.03946	1.66381e-12	T	1.03045	0.009714	T	1.06962	0.000613
																										1	73362999	rs1464952	A	1.04519	2.474e-06	A	1.03469	3.76e-17	A	1.04383	3.226e-05	C	0.97404	0.01544	C	0.962291	2.37864e-12	A	1.03035	0.00972	A	1.06972	0.0006135
																										1	73369708	rs12727364	A	1.04415	4.122e-06	A	1.03417	1.536e-16	A	1.04289	4.849e-05	G	0.97395	0.01506	G	0.962759	4.15487e-12	A	1.02819	0.01645	A	1.07015	0.0005697
																										1	73371702	rs7523396	T	1.04425	4.079e-06	T	1.03427	7.982e-17	T	1.04289	4.835e-05	C	0.97404	0.01543	T	1.03867	4.15144e-12	T	1.02819	0.01647	T	1.06972	0.0006085
																										1	73371816	rs7525762	T	1.04425	4.123e-06	T	1.03427	7.681e-17	T	1.04289	4.829e-05	C	0.97395	0.01498	T	1.03862	4.44786e-12	T	1.02819	0.01648	T	1.06983	0.0006045
																										1	73376127	rs7529752	G	1.04425	4e-06	G	1.03417	8.493e-17	G	1.04289	4.792e-05	A	0.97395	0.01502	G	1.03862	4.24662e-12	G	1.02819	0.01648	G	1.07015	0.0005622
																										1	73382356	rs9970090	C	1.04436	3.863e-06	C	1.03396	1.207e-16	C	1.04279	4.94e-05	T	0.97395	0.01483	T	0.962824	4.12896e-12	C	1.02798	0.01705	C	1.07004	0.0005599
																										1	73388521	rs4330880	A	1.04561	2.133e-06	A	1.035	1.827e-17	A	1.04383	3.362e-05	G	0.97326	0.01262	G	0.963364	8.22589e-12	A	1.03004	0.01066	A	1.06908	0.000682
																										1	73396527	rs4579707	C	1.0453	2.342e-06	C	1.03407	9.277e-17	C	1.043	4.582e-05	T	0.97395	0.01512	T	0.96326	7.23275e-12	C	1.02829	0.01582	C	1.07015	0.0005686
																										1	73402002	rs4526565	G	1.0455	2.169e-06	G	1.03458	5.761e-17	G	1.0431	4.37e-05	A	0.97385	0.0144	G	1.03873	5.82281e-12	G	1.02881	0.0143	G	1.06972	0.0006184
																										1	73402010	rs4271155	C	1.04561	2.021e-06	C	1.03438	4.701e-17	C	1.04331	3.982e-05	G	0.97385	0.01449	G	0.962957	4.55483e-12	C	1.02891	0.01367	C	1.06983	0.0006015
																										1	73402421	rs4272573	C	1.0453	2.398e-06	C	1.03448	4.383e-17	C	1.04289	4.777e-05	G	0.97395	0.01497	G	0.963042	5.17054e-12	C	1.02829	0.01594	C	1.06994	0.0005911
																										1	73408437	rs7536364	G	1.0454	2.239e-06	G	1.03427	5.767e-17	G	1.04321	4.213e-05	A	0.97385	0.01459	G	1.03851	4.26054e-12	G	1.0285	0.015	G	1.07015	0.0005675
																										1	73408983	rs6424507	T	1.0453	2.359e-06	T	1.0351	1.317e-17	T	1.0431	4.406e-05	C	0.97404	0.01526	T	1.03835	5.02623e-12	T	1.0286	0.01497	T	1.06972	0.0006
																										1	73419657	rs4584349	C	1.04509	2.678e-06	C	1.03396	1.199e-16	C	1.04258	5.394e-05	T	0.97404	0.01505	T	0.962889	4.44899e-12	C	1.02819	0.0165	C	1.06919	0.0006744
																										1	73426984	rs12122377	C	0.95628	1.928e-06	C	0.96647	3.992e-17	C	0.95897	5.025e-05	C	0.97453	0.017	T	1.03971	1.06769e-12	C	0.97278	0.01703	C	0.93566	0.0007209
																										1	73428581	rs4269731	A	1.04676	1.183e-06	A	1.03479	2.741e-17	A	1.04446	2.631e-05	G	0.97482	0.01856	G	0.962364	2.53126e-12	A	1.0287	0.01473	A	1.07251	0.0003787
																										1	73429567	rs11210099	T	1.04687	1.142e-06	T	1.03469	3.6e-17	T	1.04446	2.721e-05	C	0.97492	0.01925	T	1.03915	2.41589e-12	T	1.0286	0.01523	T	1.07272	0.000371
																										1	73429853	rs7516673	A	1.04676	1.211e-06	A	1.03521	3.56e-17	A	1.04436	2.741e-05	G	0.97297	0.02596	G	0.962249	2.26388e-12	A	1.0286	0.01525	A	1.07219	0.0003886
																										1	73435629	rs11210100	A	1.04436	4.061e-06	A	1.03438	7.18e-17	A	1.04279	5.25e-05	G	0.97521	0.02026	G	0.962751	4.74058e-12	A	1.02614	0.02615	A	1.07026	0.0005609
																										1	73436249	rs6667006	T	0.95839	6.184e-06	T	0.96676	9.766e-17	T	0.96031	9.203e-05	T	0.97492	0.01861	T	0.962309	2.46488e-12	T	0.97492	0.02884	T	0.93772	0.001066
																										1	73445967	rs6667756	C	1.04488	3.216e-06	C	1.03448	5.814e-17	C	1.043	4.921e-05	G	0.97404	0.01547	G	0.962685	4.76888e-12	C	1.02655	0.02415	C	1.07047	0.0005513
																										1	73446245	rs4233093	G	0.95667	2.743e-06	G	0.96686	1.21e-16	G	0.95887	5.388e-05	G	0.97648	0.02802	G	0.961876	1.35953e-12	G	0.97346	0.02073	G	0.93744	0.001088
																										1	73446790	rs12042865	C	1.0455	2.4e-06	C	1.0349	2.549e-17	C	1.04352	3.993e-05	T	0.97414	0.01566	T	0.962323	2.83297e-12	C	1.02696	0.02187	C	1.07079	0.0005159
																										1	73448345	rs12025473	G	1.04519	2.756e-06	G	1.0349	3.157e-17	G	1.04383	3.537e-05	C	0.97511	0.01977	G	1.03942	2.11625e-12	G	1.02788	0.01824	G	1.07069	0.0005292
																										1	73450187	rs66820357	C	1.0453	2.717e-06	C	1.03469	4.869e-17	C	1.04342	4.106e-05	A	0.97472	0.01812	C	1.03917	2.85844e-12	C	1.02562	0.0345	C	1.07681	0.0003422
																										1	73450470	rs6694433	A	1.0453	2.722e-06	A	1.0349	2.986e-17	A	1.04352	4.103e-05	C	0.97443	0.01718	C	0.96207	2.25592e-12	A	1.02706	0.02186	A	1.07079	0.0005265
																										1	73450706	rs6657069	G	1.0454	2.551e-06	G	1.03479	3.554e-17	G	1.04342	4.158e-05	A	0.97434	0.01663	G	1.0394	2.13592e-12	G	1.02727	0.02095	G	1.07026	0.0005694
																										1	73622007	rs11210146	A	1.04425	5.085e-06	A	1.03572	6.11e-18	A	1.03738	0.0003977	G	0.96735	0.00273	G	0.960347	1.37531e-13	A	1.01623	0.1796	A	1.07315	0.0006349
																										1	73640129	rs10749815	A	1.04258	9.769e-06	A	1.03614	1.511e-18	A	1.03717	0.0004376	G	0.96676	0.001662	G	0.960042	9.32714e-14	A	1.0203	0.08311	A	1.06876	0.0007851
																										1	73647800	rs12133935	C	0.95925	9.329e-06	C	0.96291	5.919e-20	C	0.96223	0.0001961	A	1.03283	0.002596	C	0.957336	1.71865e-15	C	0.9757	0.03377	C	0.93221	0.0003464
																										1	73651204	rs4274014	C	0.9581	5.222e-06	C	0.96368	6.123e-20	C	0.96156	0.0001502	C	0.96841	0.002735	C	0.957368	1.88236e-15	C	0.97746	0.04862	C	0.92997	0.0002132
																										1	73651519	rs12034885	A	1.04237	9.977e-06	A	1.03769	6.011e-20	A	1.03852	0.0002592	T	0.96773	0.00226	T	0.956896	9.85059e-16	A	1.02041	0.08097	A	1.07929	0.000102
																										1	73652122	rs4650199	T	0.95801	4.962e-06	T	0.96368	6.775e-20	T	0.96137	0.000139	T	0.9687	0.002964	T	0.957362	1.86505e-15	T	0.97736	0.04754	T	0.9296	0.0001998
																										1	73655821	rs11210177	A	0.95753	3.961e-06	A	0.96348	5.858e-20	A	0.96031	9.25e-05	A	0.96851	0.002827	G	1.04464	2.03711e-15	A	0.97599	0.03642	A	0.92979	0.00021
																										1	73658085	rs12069039	G	0.95772	3.882e-06	G	0.96194	9.312e-22	G	0.96041	9.008e-05	G	0.96754	0.001982	G	0.95558	1.05436e-16	G	0.9759	0.03476	G	0.92784	0.0001316
																										1	73658307	rs10789360	T	0.95762	3.702e-06	T	0.96175	6.778e-22	T	0.96031	8.631e-05	T	0.96754	0.00199	T	0.955707	1.30057e-16	T	0.9758	0.03398	T	0.92765	0.0001264
																										1	73658397	rs10789361	G	0.95753	3.504e-06	G	0.96175	6.71e-22	G	0.96021	8.188e-05	G	0.96764	0.002077	G	0.955726	1.32901e-16	G	0.9757	0.03292	G	0.92756	0.0001226
																										1	73658507	rs7514832	A	0.95753	3.551e-06	A	0.96175	6.777e-22	A	0.96021	8.293e-05	A	0.96764	0.002037	T	1.04633	1.30875e-16	A	0.9757	0.03283	A	0.92756	0.0001232
																										1	73658562	rs10890017	T	0.95762	3.687e-06	T	0.96204	1.226e-21	T	0.96031	8.601e-05	T	0.96764	0.002049	T	0.955767	1.41112e-16	T	0.9758	0.03357	T	0.92765	0.000127
																										1	73661616	rs12142986	C	0.95734	3.196e-06	C	0.96252	4.405e-21	C	0.96002	7.602e-05	C	0.97317	0.0107	T	1.04641	1.23038e-16	C	0.97541	0.03091	C	0.92765	0.0001256
																										1	73661661	rs12132090	T	0.95743	3.342e-06	T	0.96271	6.575e-21	T	0.96021	8.071e-05	T	0.97307	0.01053	T	0.955623	1.18483e-16	T	0.9755	0.03201	T	0.92774	0.0001285
																										1	73662169	rs10890018	A	0.95743	3.437e-06	A	0.96291	1.032e-20	A	0.96031	8.297e-05	A	0.97307	0.01044	G	1.04621	1.53122e-16	A	0.9756	0.03239	A	0.92784	0.0001317
																										1	73663180	rs11210179	G	0.95734	3.161e-06	G	0.96291	1.048e-20	G	0.96012	7.695e-05	G	0.97307	0.01051	G	0.955904	1.75741e-16	G	0.9755	0.03149	G	0.92784	0.0001307
																										1	73663455	rs10890019	G	0.95753	3.447e-06	G	0.96291	9.785e-21	G	0.96021	8.053e-05	G	0.97317	0.01075	G	0.955824	1.50654e-16	G	0.9756	0.03223	G	0.92784	0.0001316
																										1	73664022	rs6424532	G	0.95734	3.16e-06	G	0.96242	3.484e-21	G	0.96002	7.375e-05	G	0.97326	0.01088	G	0.955481	9.99368e-17	G	0.97541	0.03104	G	0.92756	0.0001239
																										1	73664064	rs6424533	G	0.95734	3.127e-06	G	0.96242	3.413e-21	G	0.96002	7.346e-05	G	0.97317	0.01069	G	0.955485	9.94449e-17	G	0.97541	0.031	G	0.92756	0.0001234
																										1	73664395	rs6424536	C	0.95743	3.239e-06	C	0.96194	1.038e-21	C	0.96012	7.669e-05	C	0.96783	0.002161	G	1.04623	1.53219e-16	C	0.9756	0.03203	C	0.92756	0.0001222
																										1	73664563	rs7522520	C	0.95734	3.207e-06	C	0.96271	6.178e-21	C	0.96002	7.524e-05	C	0.97326	0.01113	T	1.04625	1.45858e-16	C	0.9755	0.03125	C	0.92756	0.0001217
																										1	73664609	rs11210180	T	0.95753	3.577e-06	T	0.96233	2.531e-21	T	0.96031	8.377e-05	T	0.96773	0.002088	T	0.955842	1.59962e-16	T	0.9758	0.03398	T	0.92765	0.0001268
																										1	73665514	rs11210181	G	0.95715	2.873e-06	G	0.96271	6.532e-21	G	0.95983	6.933e-05	G	0.97326	0.01097	G	0.955881	1.66372e-16	G	0.97521	0.0298	G	0.92737	0.0001187
																										1	73665844	rs4650201	A	0.95743	3.39e-06	A	0.963	1.3e-20	A	0.96021	8.156e-05	A	0.97307	0.01059	G	1.04611	1.771e-16	A	0.9757	0.03273	A	0.92765	0.0001268
																										1	73666614	rs12044445	A	1.04237	9.572e-06	A	1.038	3.476e-20	A	1.03925	0.0001895	G	0.96938	0.003823	G	0.957075	1.3516e-15	A	1.02153	0.06531	A	1.07842	0.0001174
																										1	73677003	rs11806728	G	0.95753	3.633e-06	G	0.9631	1.769e-20	G	0.96012	7.856e-05	G	0.97346	0.01172	G	0.95606	2.34824e-16	G	0.9755	0.03229	G	0.92765	0.0001266
																										1	73725998	rs12136984	T	0.9581	5.338e-06	T	0.96281	1.356e-20	T	0.96079	0.0001158	T	0.97365	0.01317	T	0.955513	1.15918e-16	T	0.97658	0.04111	T	0.92654	0.000106
																										1	78502520	rs12411130	C	1.05148	7.344e-07	C	1.014	0.001348	C	1.05369	1.141e-06	A	0.96512	0.002456	C	0.997634	0.677311	C	1.05781	3.103e-06	C	1.01086	0.5917
																										1	79238015	rs4650608	T	1.04603	6.737e-06	T	1.01735	7.871e-05	T	1.05001	1.115e-05	C	0.96938	0.005823	T	1.01063	0.0690821	T	1.06194	1.297e-06	T	1.02511	0.2396
																										1	79241577	rs2211577	G	1.04728	2.633e-06	G	1.01674	0.0001077	G	1.05085	5.545e-06	A	0.96967	0.005713	G	1.00885	0.125255	G	1.06014	1.697e-06	G	1.03811	0.07117
																										1	79246757	rs12122269	G	1.04739	4.677e-06	G	1.0144	0.00123	G	1.05075	1.062e-05	A	0.97482	0.02561	G	1.00607	0.306724	G	1.05739	8.871e-06	G	1.04206	0.05268
																										1	79252228	rs12120254	T	1.04739	2.792e-06	T	1.01786	5.414e-05	T	1.05106	5.753e-06	A	0.96986	0.007885	T	1.01002	0.0861969	T	1.05876	3.185e-06	T	1.04185	0.04895
																										1	79254762	rs12730292	C	1.04749	2.743e-06	C	1.01765	6.436e-05	C	1.05117	5.653e-06	G	0.96967	0.007658	G	0.990312	0.0942661	C	1.05887	3.215e-06	C	1.04154	0.05032
																										1	79260050	rs12123061	T	1.0477	2.732e-06	T	1.01776	6.943e-05	T	1.05138	5.831e-06	C	0.96918	0.006957	T	1.00947	0.108385	T	1.0594	2.927e-06	T	1.04269	0.04538
																										1	79261383	rs11162556	A	1.05012	1.426e-06	A	1.01776	9.849e-05	A	1.05665	1.027e-06	G	0.97229	0.01685	G	0.991612	0.169497	A	1.06471	6.437e-07	A	1.04227	0.05147
																										1	95608431	rs12407573	G	1.06951	3.227e-06	G	1.04081	9.165e-12	G	1.07702	2.351e-06	C	0.9721	0.1297	G	1.03799	8.23742e-06	G	1.06705	0.0002609	G	1.0518	0.09931
																										1	95611650	rs12039183	A	1.06897	3.617e-06	A	1.04185	9.665e-12	A	1.07638	2.713e-06	G	0.97219	0.1305	G	0.963248	6.54138e-06	A	1.0662	0.0003008	A	1.05022	0.1083
																										1	96621739	rs4949980	A	1.08883	7.436e-06	A	1.03842	1.102e-05	A	1.08741	9.185e-05	G	0.93146	0.0003778	G	0.980477	0.0885082	A	1.09406	0.0001853	A	1.035	0.4009
																										1	108501380	rs380677	A	0.94422	1.899e-06	A	0.98541	0.005493	A	0.9445	2.15e-05	A	0.98817	0.3798	C	1.00432	0.550371	A	0.94129	6.025e-05	A	0.94365	0.02206
																										1	108508996	rs345268	A	0.94308	1.159e-06	A	0.98364	0.001688	A	0.94365	1.63e-05	A	0.98728	0.3431	G	1.00485	0.502381	A	0.94092	5.283e-05	A	0.9429	0.02019
																										1	108509430	rs345267	T	0.94318	1.18e-06	T	0.98403	0.002176	T	0.94365	1.609e-05	T	0.98728	0.3437	T	0.99521	0.505126	T	0.94082	5.284e-05	T	0.9429	0.02034
																										1	108509465	rs345266	T	0.94308	1.167e-06	T	0.98373	0.001796	T	0.94365	1.578e-05	T	0.98738	0.3458	T	0.995157	0.500434	T	0.94073	4.99e-05	T	0.94271	0.01997
																										1	108510358	rs483252	A	0.94271	9.944e-07	A	0.98413	0.002321	A	0.94346	1.492e-05	A	0.98718	0.3385	C	1.00458	0.525757	A	0.94064	4.815e-05	A	0.9429	0.02022
																										1	108510712	rs2779106	G	0.94261	9.751e-07	G	0.98413	0.002314	G	0.94337	1.456e-05	G	0.98728	0.3422	G	0.995481	0.52961	G	0.94045	4.55e-05	G	0.94271	0.01984
																										1	108512147	rs436129	A	0.94271	1.026e-06	A	0.98462	0.003585	A	0.94346	1.494e-05	A	0.98778	0.3631	G	1.00471	0.515194	A	0.94064	4.945e-05	A	0.9429	0.02035
																										1	108512177	rs378070	A	0.9429	1.041e-06	A	0.98521	0.004916	A	0.94346	1.493e-05	A	0.98778	0.3603	G	1.00406	0.575027	A	0.94073	5.009e-05	A	0.9429	0.02034
																										1	108515547	rs1412655	C	1.06035	1.258e-06	C	1.014	0.01018	C	1.05908	2.096e-05	T	0.98778	0.363	T	0.995802	0.560738	C	1.0612	8.459e-05	C	1.06269	0.01683
																										1	108515714	rs345257	G	0.94233	8.557e-07	G	0.98452	0.00307	G	0.94337	1.475e-05	G	0.98748	0.3504	G	0.995663	0.546606	G	0.94111	5.743e-05	G	0.94167	0.01776
																										1	108516396	rs345256	A	0.94242	9.048e-07	A	0.98452	0.003137	A	0.94346	1.523e-05	A	0.98748	0.3518	T	1.00433	0.549113	A	0.94129	6.024e-05	A	0.94176	0.01789
																										1	108523973	rs12409796	G	1.05844	3.134e-06	G	1.01308	0.01846	G	1.05792	3.666e-05	A	0.98639	0.3453	G	1.00269	0.711093	G	1.06109	0.0001042	G	1.06237	0.01812
																										1	149999059	rs7532876	C	1.06833	2.265e-06	C	1.02173	0.003656	C	1.0767	2.086e-06	T	0.97404	0.1532	T	0.992953	0.516144	C	1.07315	4.959e-05	C	1.0538	0.07764
																										1	149999764	rs6687454	T	1.06279	1.491e-06	T	1.01643	0.007679	T	1.06748	3.132e-06	A	0.99045	0.5362	T	1.00315	0.703476	T	1.06716	3.473e-05	T	1.03521	0.1915
																										1	150001899	rs12061856	A	1.06258	1.45e-06	A	1.01552	0.01105	A	1.06737	2.914e-06	G	0.99213	0.6088	G	0.997349	0.747651	A	1.06748	2.92e-05	A	1.03407	0.2033
																										1	150002293	rs12063281	T	1.06194	1.895e-06	T	1.01532	0.01252	T	1.06737	3.103e-06	C	0.99273	0.6353	T	1.00266	0.747996	T	1.06812	2.62e-05	T	1.03314	0.2166
																										1	150002436	rs12063329	T	1.06237	1.648e-06	T	1.01674	0.006859	T	1.06759	2.919e-06	C	0.99154	0.5804	T	1.00315	0.70407	T	1.06823	2.54e-05	T	1.03314	0.2181
																										1	150003117	rs55840906	T	1.06205	1.83e-06	T	1.01542	0.01187	T	1.06716	3.271e-06	C	0.99223	0.6124	T	1.00277	0.737752	T	1.06812	2.604e-05	T	1.03324	0.2156
																										1	150004133	rs28443768	T	1.06269	1.364e-06	T	1.01552	0.011	T	1.06737	2.84e-06	G	0.99203	0.602	T	1.00266	0.747301	T	1.06769	2.778e-05	T	1.03417	0.2018
																										1	150008584	rs77391665	A	1.06301	1.263e-06	A	1.01471	0.01662	A	1.06823	2.263e-06	G	0.99253	0.6263	G	0.997083	0.724211	A	1.06962	1.733e-05	A	1.03314	0.2171
																										1	150008790	rs12073359	T	1.06322	1.096e-06	T	1.01552	0.01061	T	1.06801	2.278e-06	C	0.99223	0.6135	T	1.00279	0.735905	T	1.06855	2.191e-05	T	1.03438	0.199
																										1	150009705	rs12093499	G	1.06301	1.265e-06	G	1.01562	0.01071	G	1.06823	2.295e-06	T	0.99253	0.6291	T	0.996954	0.712322	G	1.06919	1.935e-05	G	1.03386	0.2067
																										1	150009841	rs12058502	A	1.06343	1.011e-06	A	1.01572	0.01002	A	1.06823	2.131e-06	G	0.99203	0.6057	G	0.997094	0.724354	A	1.06855	2.164e-05	A	1.03479	0.1946
																										1	150011145	rs12058090	C	1.0629	1.343e-06	C	1.01572	0.0103	C	1.06812	2.349e-06	A	0.99223	0.6152	C	1.0031	0.70824	C	1.06919	1.895e-05	C	1.03376	0.2084
																										1	150011323	rs12060211	A	1.06301	1.261e-06	A	1.01582	0.009889	A	1.06833	2.24e-06	C	0.99223	0.6143	C	0.996916	0.709146	A	1.0693	1.889e-05	A	1.03396	0.2048
																										1	150011362	rs12061565	T	1.06535	1.899e-06	T	1.01643	0.01087	T	1.06812	2.475e-06	G	1.00421	0.8358	T	1.00333	0.688033	T	1.06951	3.474e-05	T	1.0248	0.376
																										1	150012168	rs55918911	T	1.06332	1.037e-06	T	1.0145	0.01679	T	1.06812	2.245e-06	A	0.99134	0.5735	T	1.00295	0.720838	T	1.06865	2.072e-05	T	1.03427	0.2001
																										1	150012882	rs55633125	C	1.06024	5.676e-06	C	1.01461	0.01729	C	1.06833	2.205e-06	T	1.0001	0.996	T	0.996904	0.707946	C	1.0694	1.819e-05	C	1.03407	0.2037
																										1	150012917	rs56125600	T	1.06535	8.562e-07	T	1.01542	0.01149	T	1.06812	2.224e-06	C	0.99233	0.6277	T	1.00298	0.718512	T	1.06876	2.016e-05	T	1.03458	0.1967
																										1	150013129	rs12063059	A	1.06311	1.212e-06	A	1.01572	0.01011	A	1.06844	2.123e-06	C	0.99233	0.6172	C	0.996917	0.709257	A	1.0694	1.789e-05	A	1.03407	0.2041
																										1	150013403	rs12061167	C	1.06301	1.236e-06	C	1.01572	0.01015	C	1.06833	2.172e-06	G	0.99233	0.6182	G	0.996876	0.705373	C	1.0694	1.831e-05	C	1.03407	0.2039
																										1	150013453	rs12061196	C	1.06301	1.251e-06	C	1.01603	0.00901	C	1.06844	2.125e-06	T	0.99243	0.6211	T	0.996586	0.679877	C	1.06951	1.781e-05	C	1.03407	0.2037
																										1	150013470	rs12098106	G	1.0629	1.262e-06	G	1.01603	0.00898	G	1.06833	2.179e-06	A	0.99233	0.619	G	1.00344	0.678429	G	1.0694	1.825e-05	G	1.03407	0.2038
																										1	150013656	rs12065681	T	1.06301	1.237e-06	T	1.01572	0.01015	T	1.06833	2.176e-06	C	0.99233	0.6187	T	1.00314	0.704963	T	1.0694	1.819e-05	T	1.03407	0.2034
																										1	150014017	rs2319280	A	0.94073	1.336e-06	A	0.98373	0.00836	A	0.93632	2.616e-06	A	0.99154	0.5808	C	1.00338	0.689978	A	0.93885	9.46e-05	A	0.97599	0.3796
																										1	150015166	rs72692865	T	1.06311	1.186e-06	T	1.01572	0.01021	T	1.06833	2.135e-06	G	0.99233	0.6189	T	1.00316	0.702944	T	1.06951	1.756e-05	T	1.03417	0.2018
																										1	150015253	rs12066132	A	1.06311	1.185e-06	A	1.01572	0.01015	A	1.06844	2.134e-06	G	0.99233	0.6169	G	0.996853	0.703537	A	1.06951	1.754e-05	A	1.03427	0.2017
																										1	150015482	rs12060027	G	1.06354	9.563e-07	G	1.01562	0.01009	G	1.06833	2e-06	T	0.99203	0.6042	T	0.997113	0.726229	G	1.06876	1.989e-05	G	1.035	0.1911
																										1	150015625	rs12066293	A	1.06322	1.153e-06	A	1.01572	0.01002	A	1.06844	2.085e-06	G	0.99233	0.6185	G	0.996814	0.699952	A	1.06962	1.702e-05	A	1.03448	0.199
																										1	150015805	rs12067422	A	1.06322	1.161e-06	A	1.01572	0.01008	A	1.06844	2.095e-06	G	0.99243	0.6192	G	0.996817	0.700151	A	1.06972	1.67e-05	A	1.03427	0.2012
																										1	150017234	rs72692866	A	1.06311	1.201e-06	A	1.01572	0.01014	A	1.06833	2.168e-06	C	0.99243	0.6195	C	0.996801	0.698794	A	1.0694	1.797e-05	A	1.03417	0.202
																										1	150017281	rs12062861	G	1.06311	1.19e-06	G	1.01572	0.01032	G	1.06833	2.162e-06	A	0.99203	0.6052	G	1.00302	0.716217	G	1.06962	1.715e-05	G	1.03417	0.2017
																										1	150017823	rs11205319	C	1.06332	1.107e-06	C	1.01582	0.009842	C	1.06855	2.003e-06	G	0.99243	0.6201	G	0.996767	0.69569	C	1.06983	1.613e-05	C	1.03427	0.2006
																										1	150018373	rs28753817	C	1.06322	1.137e-06	C	1.01572	0.009898	C	1.06855	2.018e-06	T	0.99243	0.6228	T	0.99677	0.695951	C	1.06972	1.633e-05	C	1.03438	0.2002
																										1	150018719	rs9662055	T	1.06311	1.138e-06	T	1.01582	0.009829	T	1.06855	2.034e-06	C	0.99243	0.6199	T	1.00325	0.695389	T	1.06962	1.676e-05	T	1.03438	0.199
																										1	150018944	rs112541899	G	1.06311	1.229e-06	G	1.01735	0.005629	G	1.06823	2.298e-06	T	0.99124	0.5674	T	0.996532	0.675184	G	1.06962	1.758e-05	G	1.03365	0.2092
																										1	150019036	rs72692869	G	1.06311	1.187e-06	G	1.01674	0.006559	G	1.06833	2.119e-06	A	0.99253	0.6269	G	1.00446	0.594254	G	1.06972	1.651e-05	G	1.03417	0.2023
																										1	150019056	rs72692870	C	1.06492	7.767e-07	C	1.01786	0.004172	C	1.06791	2.623e-06	A	0.98393	0.3118	C	1.00519	0.537534	C	1.07026	2.849e-05	C	1.02378	0.3933
																										1	150019327	rs28660389	T	1.06407	7.856e-07	T	1.01562	0.01048	T	1.06887	1.714e-06	C	0.99193	0.5989	T	1.00257	0.755936	T	1.06972	1.585e-05	T	1.03469	0.1951
																										1	150020862	rs10888568	T	1.06375	8.569e-07	T	1.01542	0.01138	T	1.06844	1.933e-06	G	0.99154	0.5796	T	1.00283	0.732064	T	1.06908	1.82e-05	T	1.0351	0.1887
																										1	150023407	rs7530922	C	1.06332	1.089e-06	C	1.01593	0.009271	C	1.06833	2.126e-06	T	0.99233	0.6165	T	0.996604	0.681209	C	1.06972	1.616e-05	C	1.03407	0.2028
																										1	150024854	rs12072796	A	1.06599	4.491e-07	A	1.01684	0.005751	A	1.06833	1.967e-06	G	0.98324	0.286	G	0.99687	0.704112	A	1.0694	3.141e-05	A	1.02737	0.3251
																										1	150025377	rs12074281	T	1.06535	6.552e-07	T	1.01745	0.00645	T	1.06823	2.354e-06	C	0.99362	0.7259	T	1.00354	0.670452	T	1.07004	2.948e-05	T	1.02439	0.3818
																										1	150026207	rs11205321	T	1.06343	1.046e-06	T	1.01593	0.00914	T	1.06887	1.83e-06	C	0.99263	0.6311	T	1.00343	0.678936	T	1.07015	1.487e-05	T	1.03458	0.1966
																										1	150026544	rs113607766	C	1.06343	1.084e-06	C	1.01745	0.005263	C	1.06897	1.866e-06	T	0.99154	0.5796	T	0.996489	0.671797	C	1.07004	1.549e-05	C	1.03376	0.2088
																										1	150027004	rs7550323	T	1.06364	9.44e-07	T	1.01593	0.009132	T	1.06897	1.754e-06	C	0.99283	0.6374	T	1.00342	0.680309	T	1.0709	1.204e-05	T	1.03365	0.2086
																										1	150037560	rs7520930	T	0.94016	7.686e-07	T	0.98089	0.001341	T	0.93604	1.722e-06	T	0.98936	0.479	T	0.994029	0.466155	T	0.93594	1.985e-05	T	0.96822	0.2178
																										1	150039678	rs2027349	G	0.94045	8.882e-07	G	0.98128	0.001719	G	0.93651	2.053e-06	G	0.98926	0.4759	G	0.994378	0.492836	G	0.93651	2.27e-05	G	0.9686	0.2222
																										1	150058727	rs4058847	C	0.93998	7.011e-07	C	0.98098	0.001398	C	0.93632	1.88e-06	C	0.98926	0.478	T	1.00635	0.438498	C	0.93585	1.886e-05	C	0.9687	0.2237
																										1	150059069	rs1824847	A	0.94035	6.685e-06	A	0.98275	0.005488	A	0.938	9.473e-06	G	1	0.9995	G	1.00619	0.450304	A	0.9381	0.0001424	A	0.98187	0.5189
																										1	150064762	rs7553622	A	0.94007	7.499e-07	A	0.98118	0.001467	A	0.93641	2.002e-06	A	0.98936	0.4822	C	1.00636	0.436853	A	0.93604	2.02e-05	A	0.96841	0.2207
																										1	150065378	rs3850838	A	0.93969	6.425e-07	A	0.98108	0.001413	A	0.9366	2.161e-06	A	0.98876	0.456	T	1.00639	0.435027	A	0.93557	1.772e-05	A	0.96967	0.24
																										1	150074523	rs7555080	G	0.94026	8.723e-07	G	0.98128	0.001575	G	0.93613	1.869e-06	G	0.99015	0.5138	T	1.00631	0.439309	G	0.93585	1.991e-05	G	0.96831	0.2189
																										1	150076542	rs11205326	G	0.93988	7.428e-07	G	0.98098	0.001297	G	0.93613	1.898e-06	G	0.98955	0.4908	G	0.99343	0.417699	G	0.93585	1.993e-05	G	0.96822	0.218
																										1	150077069	rs10749674	C	0.93988	7.455e-07	C	0.98118	0.001468	C	0.93604	1.848e-06	C	0.98965	0.4958	T	1.0064	0.432495	C	0.93576	1.958e-05	C	0.96812	0.217
																										1	150079777	rs6694729	C	0.93988	7.608e-07	C	0.98118	0.001436	C	0.93604	1.824e-06	C	0.98975	0.4979	G	1.00646	0.427889	C	0.93566	1.905e-05	C	0.96851	0.2227
																										1	150080265	rs3925724	C	0.93998	8.05e-07	C	0.98177	0.001628	C	0.93604	1.933e-06	C	0.98916	0.4749	T	1.0067	0.412238	C	0.93604	2.186e-05	C	0.9688	0.2283
																										1	150087824	rs4926407	T	0.93979	7.436e-07	T	0.98108	0.001391	T	0.93566	1.669e-06	T	0.98995	0.5068	T	0.993589	0.427182	T	0.93557	1.858e-05	T	0.96793	0.2141
																										1	150088955	rs6666959	T	0.93979	7.563e-07	T	0.98108	0.001381	T	0.93566	1.667e-06	T	0.98995	0.5083	T	0.993594	0.427372	T	0.93548	1.859e-05	T	0.96783	0.2128
																										1	150093628	rs10494264	C	0.93979	7.527e-07	C	0.98196	0.001763	C	0.93548	1.581e-06	C	0.99114	0.5599	T	1.00659	0.416832	C	0.93557	1.891e-05	C	0.96783	0.2141
																										1	150095754	rs2039800	A	0.93969	7.496e-07	A	0.98196	0.001809	A	0.93548	1.563e-06	A	0.99104	0.554	G	1.00649	0.423817	A	0.93548	1.878e-05	A	0.96783	0.2142
																										1	150103589	rs10888572	C	0.9396	7.531e-07	C	0.98108	0.001372	C	0.93538	1.609e-06	C	0.99035	0.5245	T	1.00631	0.43478	C	0.93501	1.693e-05	C	0.96851	0.2247
																										1	150104039	rs11205331	A	0.93969	7.612e-07	A	0.98118	0.001397	A	0.93538	1.62e-06	A	0.99035	0.5245	G	1.00625	0.439104	A	0.93501	1.682e-05	A	0.9687	0.2272
																										1	150104269	rs1975957	C	0.93969	7.796e-07	C	0.98118	0.001384	C	0.93538	1.64e-06	C	0.99035	0.5257	G	1.00631	0.434699	C	0.93501	1.695e-05	C	0.9687	0.2275
																										1	150106226	rs4926408	T	0.93951	7.416e-07	T	0.98196	0.00192	T	0.93529	1.565e-06	T	0.99035	0.5243	T	0.993676	0.430274	T	0.93491	1.651e-05	T	0.96851	0.2248
																										1	150107136	rs11205333	A	0.93988	9.2e-07	A	0.98216	0.002006	A	0.93529	1.698e-06	A	0.99015	0.5163	G	1.00637	0.430598	A	0.93463	1.592e-05	A	0.96715	0.2067
																										1	150107509	rs6657062	C	0.94007	9.356e-07	C	0.98118	0.001422	C	0.93576	1.953e-06	C	0.99045	0.5297	T	1.0064	0.427436	C	0.9351	1.78e-05	C	0.97006	0.2502
																										1	150115398	rs12138231	T	0.94308	2.74e-06	T	0.98364	0.004061	T	0.93885	4.967e-06	T	0.99362	0.6731	T	0.994703	0.500457	T	0.93866	4.461e-05	T	0.96628	0.1885
																										1	150128425	rs1545762	C	0.93866	5.865e-07	C	0.98128	0.00113	C	0.93389	1.111e-06	C	0.98876	0.462	T	1.00729	0.365413	C	0.93323	1.112e-05	C	0.96686	0.2056
																										1	150129335	rs3208509	G	0.93847	5.694e-07	G	0.98118	0.001095	G	0.93379	1.084e-06	G	0.98936	0.4877	G	0.993336	0.404474	G	0.93314	1.109e-05	G	0.96657	0.2015
																										1	150137773	rs4926411	G	0.93697	2.303e-07	G	0.97844	0.0002169	G	0.93435	1.198e-06	G	0.97502	0.1288	G	0.992483	0.343462	G	0.93417	1.309e-05	G	0.95993	0.1222
																										1	150138433	rs4926412	G	0.93651	1.776e-07	G	0.97922	0.0002821	G	0.9337	9.026e-07	G	0.98857	0.4491	G	0.992053	0.315459	G	0.93389	1.16e-05	G	0.95983	0.121
																										1	150138699	rs7544145	C	0.9352	1.278e-07	C	0.97893	0.000268	C	0.93417	1.266e-06	C	0.98108	0.2114	T	1.0076	0.346665	C	0.93904	0.000103	C	0.96996	0.2746
																										1	150139579	rs1824848	A	0.93585	1.896e-07	A	0.97736	0.0001209	A	0.93501	1.619e-06	A	0.96397	0.03524	G	1.008	0.318252	A	0.93417	2.77e-05	A	0.96986	0.2715
																										1	150140885	rs4926391	G	0.93763	3.369e-07	G	0.97863	0.0002564	G	0.93491	1.604e-06	G	0.9759	0.1432	G	0.991857	0.305528	G	0.93389	1.247e-05	G	0.96041	0.1271
																										1	150143193	rs7521783	T	1.0662	4.028e-07	T	1.03004	1.452e-05	T	1.06962	1.748e-06	C	0.97687	0.1609	T	1.01288	0.203762	T	1.07186	1.043e-05	T	1.03884	0.1521
																										1	150157712	rs11205337	G	0.93688	2.343e-07	G	0.97834	0.0001544	G	0.93407	1.149e-06	G	0.98728	0.4006	G	0.991978	0.311716	G	0.93295	9.476e-06	G	0.96012	0.1245
																										1	150295673	rs6670974	G	1.05369	4.292e-06	G	1.0142	0.006784	G	1.0595	4.602e-06	A	0.97297	0.0608	G	0.997065	0.669386	G	1.07347	5.15e-07	G	1.01532	0.5178
																										1	150296058	rs11584613	A	1.05369	4.286e-06	A	1.01582	0.002345	A	1.0595	4.574e-06	C	0.96676	0.008861	C	1.00359	0.605326	A	1.07347	5.122e-07	A	1.01552	0.5155
																										1	150305992	rs12136332	C	1.05369	4.054e-06	C	1.01623	0.001573	C	1.05971	4.152e-06	T	0.96705	0.00919	T	1.00202	0.770103	C	1.07347	4.958e-07	C	1.01552	0.5148
																										1	150311662	rs67733549	G	1.05359	4.191e-06	G	1.01582	0.002077	G	1.0595	4.275e-06	A	0.96686	0.008849	G	0.997363	0.70067	G	1.07347	5.046e-07	G	1.01552	0.5157
																										1	150316291	rs3850841	G	1.05359	4.189e-06	G	1.01582	0.001995	G	1.0595	4.257e-06	A	0.96686	0.008848	G	0.997391	0.703501	G	1.07154	2.043e-06	G	1.01613	0.5196
																										1	150319081	rs16836143	T	1.05369	4.013e-06	T	1.01582	0.002024	T	1.05971	4.065e-06	A	0.96667	0.008471	T	0.997404	0.704841	T	1.07337	5.074e-07	T	1.01542	0.5177
																										1	150319272	rs36023386	T	1.05348	4.204e-06	T	1.01562	0.002293	T	1.0595	4.233e-06	G	0.96686	0.008604	T	0.997023	0.663949	T	1.07337	4.965e-07	T	1.01552	0.5139
																										1	150319628	rs7519691	A	1.05359	4.166e-06	A	1.01582	0.00207	A	1.0595	4.195e-06	G	0.96686	0.008773	G	1.00261	0.704115	A	1.07347	4.936e-07	A	1.01552	0.5136
																										1	150319901	rs7522820	T	1.05348	4.161e-06	T	1.01623	0.001617	T	1.0595	4.187e-06	C	0.96696	0.008803	T	0.997825	0.752279	T	1.07337	4.961e-07	T	1.01552	0.5135
																										1	150322333	rs16836230	G	1.05369	4.04e-06	G	1.01471	0.004929	G	1.05961	4.054e-06	C	0.97326	0.06245	G	0.99772	0.740577	G	1.07347	4.885e-07	G	1.01562	0.5124
																										1	150331515	rs12137967	G	1.05359	4.091e-06	G	1.01582	0.001985	G	1.05971	3.905e-06	A	0.96744	0.00993	G	0.99751	0.715778	G	1.07337	4.942e-07	G	1.01572	0.5083
																										1	150339516	rs12121966	T	1.05369	3.816e-06	T	1.01674	0.001134	T	1.05971	3.816e-06	C	0.96715	0.009232	T	0.997719	0.7383	T	1.07358	4.502e-07	T	1.01572	0.5096
																										1	150355690	rs2173376	C	1.0538	3.671e-06	C	1.01674	0.001021	C	1.05971	3.817e-06	T	0.96705	0.008908	T	1.00248	0.716177	C	1.07369	4.336e-07	C	1.01593	0.5033
																										1	150356842	rs12128653	A	1.0539	3.446e-06	A	1.01694	0.0009029	A	1.05993	3.591e-06	G	0.96705	0.009038	G	1.00215	0.753666	A	1.07369	4.376e-07	A	1.01633	0.4923
																										1	150357010	rs34353365	C	1.05411	3.157e-06	C	1.01664	0.001183	C	1.06003	3.429e-06	G	0.96686	0.0086	G	1.00297	0.666536	C	1.0738	4.135e-07	C	1.01654	0.4875
																										1	150363472	rs72696853	A	1.0538	3.586e-06	A	1.01664	0.00109	A	1.05993	3.604e-06	T	0.96744	0.009698	T	1.00256	0.707145	A	1.07358	4.569e-07	A	1.01643	0.4907
																										1	150364081	rs12130583	A	1.0538	3.698e-06	A	1.01664	0.001076	A	1.05982	3.735e-06	T	0.96735	0.009598	T	1.0025	0.713713	A	1.07347	4.71e-07	A	1.01643	0.4905
																										1	150365275	rs11205366	C	1.0539	3.517e-06	C	1.01654	0.001166	C	1.05982	3.692e-06	T	0.96725	0.009446	T	1.0026	0.702969	C	1.07347	4.597e-07	C	1.01654	0.4863
																										1	150366212	rs11584488	A	1.0538	3.594e-06	A	1.01664	0.00109	A	1.05971	3.766e-06	T	0.96735	0.009677	T	1.00251	0.711838	A	1.07347	4.667e-07	A	1.01654	0.4875
																										1	150368080	rs68097764	C	1.0538	3.634e-06	C	1.01664	0.001089	C	1.05982	3.649e-06	T	0.96735	0.00965	T	1.00251	0.712376	C	1.07347	4.646e-07	C	1.01654	0.4883
																										1	150377172	rs12134306	G	1.0538	3.547e-06	G	1.01654	0.001108	G	1.05971	3.776e-06	A	0.96705	0.008935	G	0.997465	0.708044	G	1.07347	4.679e-07	G	1.01664	0.4839
																										1	150379542	rs34247601	C	1.0538	3.542e-06	C	1.01654	0.001127	C	1.05982	3.721e-06	G	0.96715	0.009054	G	1.00257	0.704336	C	1.07347	4.716e-07	C	1.01664	0.484
																										1	150381835	rs36029278	A	1.0538	3.545e-06	A	1.01654	0.001138	A	1.05982	3.689e-06	G	0.96715	0.009134	G	1.00256	0.705256	A	1.07347	4.69e-07	A	1.01674	0.4811
																										1	150383021	rs12741448	G	1.05401	3.46e-06	G	1.01643	0.001166	G	1.05971	3.806e-06	A	0.96705	0.00898	G	0.997395	0.700063	G	1.07358	4.482e-07	G	1.01674	0.4822
																										1	150383281	rs9651184	C	1.0539	3.489e-06	C	1.01643	0.001155	C	1.05993	3.495e-06	T	0.96725	0.009283	T	1.00254	0.707793	C	1.07358	4.376e-07	C	1.01704	0.474
																										1	150384514	rs11205368	A	1.05401	3.349e-06	A	1.01643	0.001185	A	1.05993	3.486e-06	G	0.96715	0.009073	G	1.00253	0.708227	A	1.07358	4.511e-07	A	1.01715	0.4705
																										1	150384895	rs36122812	G	1.05401	3.397e-06	G	1.01664	0.001088	G	1.05971	3.942e-06	A	0.96667	0.008047	G	0.997607	0.724303	G	1.07315	5.413e-07	G	1.01735	0.4649
																										1	150385282	rs11808242	G	1.05401	3.333e-06	G	1.01654	0.001141	G	1.05993	3.478e-06	C	0.96715	0.008995	G	0.997502	0.711593	G	1.07347	4.538e-07	G	1.01715	0.4699
																										1	150387715	rs11588184	G	1.05401	3.302e-06	G	1.01684	0.000936	G	1.06003	3.412e-06	A	0.96715	0.008983	G	0.997952	0.763479	G	1.07358	4.41e-07	G	1.01715	0.4708
																										1	150387733	rs11588185	G	1.05401	3.288e-06	G	1.01674	0.001034	G	1.06003	3.413e-06	A	0.96715	0.008939	G	0.99792	0.76004	G	1.07358	4.424e-07	G	1.01715	0.4709
																										1	150387786	rs11589632	C	1.05401	3.291e-06	C	1.01562	0.002489	C	1.06003	3.414e-06	T	0.97287	0.05693	T	1.00154	0.820563	C	1.07358	4.421e-07	C	1.01715	0.4708
																										1	150388647	rs12757823	A	1.05411	3.241e-06	A	1.01654	0.001126	A	1.06003	3.416e-06	T	0.96725	0.009296	T	1.00236	0.727704	A	1.07358	4.436e-07	A	1.01715	0.4697
																										1	150389029	rs56321241	G	1.05411	3.25e-06	G	1.01654	0.001094	G	1.06003	3.426e-06	T	0.96715	0.009009	T	1.00247	0.715016	G	1.07358	4.428e-07	G	1.01715	0.4698
																										1	150390972	rs12142196	A	1.05411	3.234e-06	A	1.01654	0.00107	A	1.06003	3.405e-06	G	0.96715	0.009032	G	1.00237	0.72648	A	1.07358	4.444e-07	A	1.01715	0.4692
																										1	150391034	rs12140697	C	1.05411	3.224e-06	C	1.01654	0.001071	C	1.06003	3.394e-06	G	0.96715	0.009026	G	1.00238	0.724829	C	1.07358	4.445e-07	C	1.01715	0.4693
																										1	150395254	rs11205369	G	1.05411	3.198e-06	G	1.01654	0.001064	G	1.06003	3.361e-06	A	0.96715	0.009003	G	0.997648	0.727368	G	1.07358	4.486e-07	G	1.01725	0.4675
																										1	150397056	rs12144091	G	1.05411	3.191e-06	G	1.01654	0.001058	G	1.06003	3.347e-06	C	0.96715	0.008999	G	0.997675	0.730204	G	1.07358	4.504e-07	G	1.01735	0.4663
																										1	150398992	rs12745446	A	1.05411	3.217e-06	A	1.01654	0.001098	A	1.06003	3.351e-06	C	0.96715	0.008987	C	1.00232	0.731657	A	1.07347	4.568e-07	A	1.01735	0.4653
																										1	150399671	rs35839589	G	1.0538	3.602e-06	G	1.01643	0.001149	G	1.05993	3.568e-06	A	0.96744	0.009723	G	0.997631	0.725183	G	1.07122	2.132e-06	G	1.01796	0.4717
																										1	150402419	rs12738490	T	1.05401	3.416e-06	T	1.01654	0.001074	T	1.05982	3.573e-06	C	0.96715	0.00908	T	0.997751	0.738655	T	1.07337	4.778e-07	T	1.01725	0.4694
																										1	150402613	rs12726415	C	1.05401	3.413e-06	C	1.01654	0.001114	C	1.05993	3.558e-06	G	0.96715	0.009085	G	1.00236	0.726492	C	1.07337	4.767e-07	C	1.01725	0.4688
																										1	150404288	rs12145967	G	1.0539	3.504e-06	G	1.01654	0.001109	G	1.05982	3.699e-06	A	0.96705	0.008846	G	0.997667	0.728814	G	1.07326	5.011e-07	G	1.01725	0.4671
																										1	150405474	rs36038795	A	1.0539	3.521e-06	A	1.01643	0.001174	A	1.05971	3.75e-06	G	0.96735	0.009372	G	1.00215	0.750654	A	1.07326	4.853e-07	A	1.01745	0.4613
																										1	150409185	rs34456572	C	1.0538	3.612e-06	C	1.01664	0.001021	C	1.05971	3.734e-06	A	0.96686	0.008421	C	0.997998	0.766046	C	1.07315	5.077e-07	C	1.01745	0.4641
																										1	150411499	rs12145566	C	1.0538	3.673e-06	C	1.01654	0.001068	C	1.05971	3.785e-06	T	0.96696	0.008689	T	1.00208	0.757981	C	1.07315	5.112e-07	C	1.01755	0.4607
																										1	150412523	rs34906632	C	1.05369	3.763e-06	C	1.01643	0.00109	C	1.05961	3.871e-06	T	0.96705	0.008705	T	1.00213	0.751124	C	1.07304	5.333e-07	C	1.01745	0.4625
																										1	150415631	rs3862206	T	1.0538	3.54e-06	T	1.01654	0.001034	T	1.05961	3.828e-06	G	0.96686	0.008362	T	0.99813	0.780551	T	1.07326	5.046e-07	T	1.01755	0.4614
																										1	150415975	rs1011546	A	1.05411	3.203e-06	A	1.01664	0.001031	A	1.06003	3.338e-06	G	0.96715	0.008923	G	1.00231	0.732429	A	1.07337	4.864e-07	A	1.01867	0.4327
																										1	150416220	rs1962480	G	1.05411	3.206e-06	G	1.01633	0.001318	G	1.06003	3.35e-06	T	0.96715	0.008926	T	1.00217	0.747256	G	1.07337	4.868e-07	G	1.01867	0.4324
																										1	150416913	rs16836940	A	1.05401	3.096e-06	A	1.01704	0.0004925	A	1.05971	3.424e-06	G	0.96503	0.005224	G	1.00226	0.735762	A	1.07326	4.457e-07	A	1.01745	0.4636
																										1	150418468	rs6703798	C	1.05422	2.985e-06	C	1.01674	0.001012	C	1.06003	3.354e-06	T	0.96696	0.008547	T	1.00217	0.749789	C	1.07326	4.974e-07	C	1.01888	0.4274
																										1	150418501	rs6694168	G	1.0539	3.489e-06	G	1.01674	0.001	G	1.05971	3.827e-06	A	0.96686	0.008248	G	0.997835	0.749731	G	1.07304	5.278e-07	G	1.01776	0.4538
																										1	150419097	rs12121133	G	1.0538	3.681e-06	G	1.01633	0.001192	G	1.05971	3.813e-06	A	0.96705	0.008757	G	0.997783	0.741884	G	1.07304	5.281e-07	G	1.01765	0.4567
																										1	150419386	rs71622700	A	1.0538	3.673e-06	A	1.01511	0.003195	A	1.05971	3.773e-06	G	0.97268	0.05574	G	1.00208	0.756388	A	1.07315	5.191e-07	A	1.01765	0.4565
																										1	150419903	rs11205376	T	1.05369	3.796e-06	T	1.01623	0.001341	T	1.05961	3.861e-06	C	0.96715	0.008817	T	0.997335	0.692264	T	1.07294	5.631e-07	T	1.01765	0.4573
																										1	150421286	rs12123103	T	1.05411	3.262e-06	T	1.01654	0.001072	T	1.06003	3.389e-06	C	0.96715	0.008944	T	0.997841	0.747549	T	1.07326	4.989e-07	T	1.01877	0.4299
																										1	150421457	rs11205378	T	1.05411	3.195e-06	T	1.01643	0.001087	T	1.06003	3.333e-06	C	0.96705	0.008877	T	0.997762	0.738793	T	1.07326	4.961e-07	T	1.01888	0.4276
																										1	150422602	rs34933405	A	1.05411	3.214e-06	A	1.01643	0.001067	A	1.06003	3.327e-06	G	0.96715	0.008889	G	1.00209	0.755015	A	1.07326	4.979e-07	A	1.01888	0.4269
																										1	150423717	rs12126130	T	1.05411	3.209e-06	T	1.01643	0.001113	T	1.06003	3.325e-06	C	0.96715	0.008888	T	0.997907	0.754683	T	1.07326	4.978e-07	T	1.01888	0.4265
																										1	150423873	rs12120775	G	1.05411	3.197e-06	G	1.01674	0.0009396	G	1.06003	3.312e-06	A	0.96715	0.008896	G	0.998181	0.786808	G	1.07326	4.971e-07	G	1.01888	0.426
																										1	150423893	rs12120779	G	1.05411	3.194e-06	G	1.01674	0.0009264	G	1.06003	3.3e-06	A	0.96715	0.00889	G	0.998162	0.784441	G	1.07326	4.958e-07	G	1.01898	0.4259
																										1	150423985	rs12123805	C	1.05411	3.199e-06	C	1.01654	0.001034	C	1.06003	3.306e-06	T	0.96715	0.008938	T	1.00207	0.757846	C	1.07326	4.954e-07	C	1.01898	0.4255
																										1	150424003	rs12126240	T	1.05411	3.152e-06	T	1.01654	0.001059	T	1.06014	3.229e-06	C	0.96725	0.009022	T	0.997909	0.755388	T	1.07326	4.955e-07	T	1.01918	0.4198
																										1	150426409	rs11581051	C	1.05411	3.129e-06	C	1.01633	0.001153	C	1.06014	3.243e-06	G	0.96705	0.008622	G	1.00222	0.740219	C	1.07326	5.003e-07	C	1.01928	0.4182
																										1	150427934	rs6694394	T	1.05422	3.076e-06	T	1.01643	0.001146	T	1.06014	3.18e-06	C	0.96715	0.008825	T	0.997711	0.732919	T	1.07337	4.846e-07	T	1.01908	0.4232
																										1	150427956	rs6686690	C	1.05422	3.053e-06	C	1.01654	0.001067	C	1.06014	3.169e-06	T	0.96715	0.008802	T	1.0022	0.743317	C	1.07337	4.848e-07	C	1.01908	0.423
																										1	150428582	rs11582170	C	1.05432	2.862e-06	C	1.01643	0.001099	C	1.06035	2.962e-06	T	0.96735	0.009314	T	1.00215	0.748539	C	1.07358	4.529e-07	C	1.01898	0.4243
																										1	150428819	rs10888582	G	1.05422	3.023e-06	G	1.01643	0.00113	G	1.06024	3.139e-06	A	0.96715	0.00879	G	0.997785	0.74067	G	1.07337	4.787e-07	G	1.01908	0.4223
																										1	150428925	rs10788874	A	1.05422	2.999e-06	A	1.01643	0.00111	A	1.06024	3.112e-06	G	0.96715	0.008794	G	1.00221	0.741368	A	1.07337	4.765e-07	A	1.01908	0.4222
																										1	150429284	rs11205380	C	1.05422	3.024e-06	C	1.01643	0.001115	C	1.06024	3.128e-06	T	0.96715	0.008833	T	1.00221	0.741505	C	1.07337	4.758e-07	C	1.01908	0.4222
																										1	150429323	rs11205381	C	1.05432	2.954e-06	C	1.01643	0.001109	C	1.06024	3.125e-06	T	0.96705	0.008706	T	1.00221	0.741575	C	1.07337	4.731e-07	C	1.01908	0.4245
																										1	150429633	rs12126357	G	1.05422	2.991e-06	G	1.01633	0.001198	G	1.06024	3.092e-06	A	0.96715	0.008815	G	0.997555	0.716072	G	1.07337	4.738e-07	G	1.01908	0.4229
																										1	150429637	rs12131672	T	1.05422	2.979e-06	T	1.01633	0.001199	T	1.06024	3.086e-06	G	0.96715	0.00884	T	0.997558	0.716409	T	1.07337	4.737e-07	T	1.01908	0.4227
																										1	150430961	rs12739019	A	1.05432	2.951e-06	A	1.01633	0.001133	A	1.06024	3.048e-06	G	0.96725	0.009026	G	1.00228	0.734269	A	1.07347	4.629e-07	A	1.01908	0.4227
																										1	150431716	rs6686809	A	1.05432	2.911e-06	A	1.01633	0.001128	A	1.06035	2.994e-06	G	0.96715	0.008818	G	1.00215	0.747747	A	1.07358	4.538e-07	A	1.01908	0.4221
																										1	150433823	rs12131083	T	1.05422	2.962e-06	T	1.01643	0.001049	T	1.06035	3.024e-06	G	0.96705	0.008625	T	0.997989	0.763527	T	1.07347	4.582e-07	T	1.01908	0.4215
																										1	150437215	rs66513313	A	1.05432	2.861e-06	A	1.01643	0.001092	A	1.06046	2.892e-06	G	0.96715	0.008768	G	1.00215	0.74815	A	1.07369	4.277e-07	A	1.01918	0.4195
																										1	150437813	rs12132890	C	1.05432	2.867e-06	C	1.01633	0.001143	C	1.06046	2.912e-06	T	0.96715	0.008802	T	1.00214	0.74933	C	1.07369	4.291e-07	C	1.01918	0.421
																										1	150438056	rs12130082	G	1.05432	2.843e-06	G	1.01643	0.001098	G	1.06046	2.877e-06	A	0.96715	0.008746	G	0.997833	0.745353	G	1.0738	4.236e-07	G	1.01918	0.4193
																										1	150438199	rs67903303	G	1.05432	2.869e-06	G	1.01643	0.001076	G	1.06046	2.898e-06	A	0.96715	0.008759	G	0.997883	0.751034	G	1.07369	4.212e-07	G	1.01918	0.4206
																										1	150438362	rs74335909	A	1.05443	2.766e-06	A	1.01623	0.001522	A	1.06046	2.865e-06	C	0.96705	0.008547	C	1.00282	0.679052	A	1.07369	4.238e-07	A	1.01918	0.4198
																										1	150439774	rs12129491	C	1.05432	2.844e-06	C	1.01633	0.001127	C	1.06046	2.858e-06	T	0.96715	0.008751	T	1.00212	0.750557	C	1.0738	4.156e-07	C	1.01918	0.42
																										1	150440279	rs55816515	T	1.05432	2.836e-06	T	1.01643	0.001093	T	1.06046	2.84e-06	C	0.96715	0.008842	T	0.997934	0.756807	T	1.07197	1.698e-06	T	1.02	0.4232
																										1	150440441	rs72698829	C	1.05432	2.842e-06	C	1.01643	0.00109	C	1.06046	2.843e-06	A	0.96715	0.008772	C	0.997943	0.75795	C	1.0738	4.119e-07	C	1.01918	0.4201
																										1	150440598	rs7417465	C	1.05401	3.285e-06	C	1.01633	0.00116	C	1.06035	2.944e-06	T	0.96764	0.00987	T	1.00208	0.755922	C	1.07326	5.009e-07	C	1.01928	0.4169
																										1	150442100	rs35699789	G	1.05411	3.149e-06	G	1.01603	0.001412	G	1.06014	3.184e-06	T	0.96686	0.008161	T	1.00183	0.784674	G	1.07358	4.461e-07	G	1.01898	0.425
																										1	150448666	rs36020363	C	1.05464	2.579e-06	C	1.01654	0.001008	C	1.06078	2.604e-06	G	0.96715	0.008682	G	1.00202	0.761508	C	1.0739	3.949e-07	C	1.02	0.4014
																										1	150448707	rs12141218	T	1.05464	2.536e-06	T	1.01654	0.0009864	T	1.06078	2.536e-06	C	0.96715	0.008742	T	0.997999	0.76368	T	1.07401	3.838e-07	T	1.0199	0.4021
																										1	150448766	rs1043293	G	1.05464	2.523e-06	G	1.01643	0.001006	G	1.06088	2.514e-06	C	0.96735	0.009108	G	0.997993	0.762984	G	1.07401	3.853e-07	G	1.02	0.3995
																										1	150450204	rs12136802	T	1.05401	3.322e-06	T	1.01643	0.001066	T	1.06003	3.424e-06	C	0.96715	0.008596	T	0.998261	0.793941	T	1.07111	2.195e-06	T	1.02122	0.3968
																										1	150451499	rs12729727	G	1.05401	3.287e-06	G	1.01532	0.002655	G	1.06014	3.318e-06	C	0.97287	0.05637	G	0.998709	0.846424	G	1.07304	5.518e-07	G	1.01816	0.4315
																										1	150453242	rs4970946	A	1.05443	7.109e-06	A	1.01532	0.002162	A	1.06109	2.146e-06	G	0.97619	0.1195	G	1.00172	0.795581	A	1.07487	2.75e-07	A	1.02061	0.3867
																										1	150454143	rs12729719	A	1.05517	1.961e-06	A	1.01725	0.0003875	A	1.0612	2.131e-06	G	0.9658	0.006272	G	1.0017	0.79774	A	1.07476	2.765e-07	A	1.02061	0.3849
																										1	150455813	rs11205383	T	1.05411	3.3e-06	T	1.01654	0.0009975	T	1.06003	3.362e-06	C	0.96725	0.008932	T	0.998422	0.812439	T	1.07326	5.101e-07	T	1.02061	0.3863
																										1	150456350	rs35591746	A	1.05401	3.316e-06	A	1.01643	0.001006	A	1.06003	3.37e-06	T	0.96725	0.009018	T	1.00154	0.817341	A	1.07326	5.053e-07	A	1.02061	0.3863
																										1	150456367	rs35989785	A	1.05411	3.261e-06	A	1.01654	0.0009404	A	1.06024	3.172e-06	T	0.96676	0.008142	T	1.00154	0.817602	A	1.07337	4.872e-07	A	1.02061	0.3863
																										1	150456571	rs34029237	T	1.05411	3.26e-06	T	1.01643	0.001	T	1.06024	3.158e-06	C	0.96735	0.009247	T	0.998417	0.811923	T	1.07337	4.865e-07	T	1.02061	0.3864
																										1	150460842	rs41264059	A	1.05411	3.17e-06	A	1.01664	0.0009143	A	1.06024	3.078e-06	C	0.96735	0.009204	C	1.00128	0.846792	A	1.07358	4.479e-07	A	1.02051	0.3881
																										1	150460850	rs41264139	C	1.05411	3.227e-06	C	1.01654	0.0009203	C	1.06014	3.278e-06	T	0.96725	0.008963	T	1.00129	0.846589	C	1.07347	4.655e-07	C	1.02051	0.3877
																										1	150463772	rs7542068	C	1.05411	3.162e-06	C	1.01654	0.0009623	C	1.06024	3.164e-06	G	0.96735	0.00911	G	1.00143	0.829524	C	1.07358	4.549e-07	C	1.02071	0.384
																										1	150465922	rs7552883	A	1.05401	3.351e-06	A	1.01643	0.0009989	A	1.06024	3.169e-06	G	0.96744	0.009455	G	1.00144	0.82839	A	1.07337	4.903e-07	A	1.02071	0.385
																										1	150466558	rs11811950	C	1.05411	3.194e-06	C	1.01643	0.0009887	C	1.06024	3.161e-06	T	0.96744	0.009351	T	1.00142	0.830922	C	1.07358	4.459e-07	C	1.0203	0.3925
																										1	150466925	rs12116970	C	1.05517	1.992e-06	C	1.01715	0.0003902	C	1.0612	2.102e-06	T	0.96561	0.005767	T	1.0015	0.819858	C	1.0753	2.355e-07	C	1.01979	0.405
																										1	150467817	rs72698870	A	1.05432	3.004e-06	A	1.01674	0.0008879	A	1.06056	2.83e-06	G	0.96764	0.009919	G	1.00155	0.818287	A	1.07208	1.643e-06	A	1.02132	0.395
																										1	150468574	rs12731738	C	1.05422	3.095e-06	C	1.01654	0.0009407	C	1.06046	2.932e-06	T	0.96764	0.009713	T	1.00136	0.838215	C	1.0738	4.255e-07	C	1.02061	0.3858
																										1	150468842	rs1343965	A	1.05422	3.052e-06	A	1.01664	0.0009103	A	1.06046	2.906e-06	G	0.96764	0.009853	G	1.00124	0.85153	A	1.0738	4.19e-07	A	1.02061	0.3867
																										1	150470296	rs11588874	G	1.05454	2.744e-06	G	1.01664	0.0008864	G	1.06046	2.879e-06	A	0.96744	0.009357	G	0.998712	0.846174	G	1.07369	4.342e-07	G	1.02061	0.3865
																										1	154239927	rs61807361	C	1.05369	3.613e-06	C	1.01745	0.0004777	C	1.06088	2.066e-06	T	0.97677	0.06501	T	0.998217	0.785318	C	1.05908	3.842e-05	C	1.05601	0.02056
																										1	154251514	rs11586916	T	1.05064	6.544e-06	T	1.01329	0.0055	T	1.05855	2.472e-06	C	0.97151	0.0185	T	1.0012	0.848824	T	1.05348	0.0001193	T	1.06269	0.007898
																										1	154252208	rs11584755	G	1.05085	5.999e-06	G	1.01491	0.002005	G	1.05887	2.184e-06	A	0.97122	0.01763	G	1.00136	0.829018	G	1.05369	0.0001138	G	1.06332	0.007388
																										1	154252860	rs7521837	T	1.05075	6.339e-06	T	1.01339	0.005157	T	1.05866	2.386e-06	C	0.97103	0.01647	T	1.00123	0.844351	T	1.05359	0.0001179	T	1.06301	0.007625
																										1	154256644	rs112364218	T	1.07519	8.305e-07	T	1.01167	0.08082	T	1.08361	1.017e-06	G	0.97941	0.19	T	0.989043	0.205585	T	1.08611	7.668e-06	T	1.06131	0.0547
																										1	154258549	rs12142550	C	1.05138	5.821e-06	C	1.01319	0.006092	C	1.05908	2.334e-06	T	0.9719	0.0211	T	0.9987	0.836928	C	1.05411	0.0001068	C	1.06364	0.007333
																										1	154264212	rs11811448	A	1.07735	6.806e-07	A	1.01086	0.1035	A	1.08546	9.264e-07	C	0.97971	0.2039	C	1.01223	0.166247	A	1.08632	9.763e-06	A	1.06322	0.05161
																										1	154264232	rs11811450	A	1.08567	1.079e-06	A	1.01278	0.1068	A	1.09538	1.518e-06	G	0.97746	0.2395	G	1.01446	0.162481	A	1.09911	8.658e-06	A	1.07026	0.05509
																										1	154264456	rs11810847	C	1.07735	6.419e-07	C	1.01076	0.1048	C	1.08589	8.175e-07	A	0.98216	0.2637	C	0.988741	0.195892	C	1.08665	8.913e-06	C	1.06354	0.05071
																										1	154266460	rs112568185	T	1.07778	5.73e-07	T	1.01096	0.1018	T	1.08654	7.187e-07	C	0.98059	0.2374	T	0.988613	0.191337	T	1.08719	8.103e-06	T	1.06301	0.05265
																										1	154267953	rs67050019	A	1.0795	3.651e-07	A	1.01136	0.09053	A	1.08796	4.909e-07	G	0.98059	0.2401	G	1.0113	0.200162	A	1.08796	7.03e-06	A	1.06705	0.03983
																										1	154268003	rs73020678	C	1.07885	4.408e-07	C	1.01106	0.09857	C	1.08665	7.034e-07	T	0.98098	0.2479	T	1.01131	0.199766	C	1.0873	7.994e-06	C	1.06492	0.04629
																										1	154834092	rs11264276	C	0.95628	4.511e-06	C	0.98098	6.153e-06	C	0.95447	1.486e-05	T	1.02901	0.009654	T	1.00821	0.147924	C	0.9631	0.00185	C	0.94356	0.004525
																										1	154834911	rs6699080	G	0.95762	7.924e-06	G	0.98403	0.0001061	G	0.95772	4.598e-05	A	1.02696	0.01586	G	0.990242	0.078769	G	0.96802	0.006388	G	0.94488	0.004936
																										1	154837796	rs7553195	T	0.9559	2.655e-06	T	0.98334	4.667e-05	T	0.95523	1.354e-05	C	1.0287	0.009703	T	0.990766	0.0948905	T	0.96377	0.0018	T	0.94677	0.006236
																										1	154838050	rs4845677	C	0.95695	4.7e-06	C	0.98354	5.872e-05	C	0.95648	2.427e-05	T	1.02829	0.01094	T	1.0099	0.0764298	C	0.96493	0.002606	C	0.94743	0.006987
																										1	154840516	rs7531728	C	0.95648	3.811e-06	C	0.98098	4.026e-06	C	0.95628	2.17e-05	A	1.02881	0.009747	C	0.990604	0.0901267	C	0.96435	0.002171	C	0.94743	0.007013
																										1	154843347	rs2335407	C	0.95648	3.709e-06	C	0.98206	1.144e-05	C	0.95657	2.44e-05	T	1.02912	0.008688	T	1.00955	0.087936	C	0.96454	0.002272	C	0.94724	0.006793
																										1	154844585	rs7544528	C	0.95628	3.388e-06	C	0.98177	8.705e-06	C	0.95648	2.339e-05	T	1.02932	0.008419	T	1.00941	0.0923337	C	0.96425	0.002088	C	0.94734	0.006867
																										1	154850445	rs12144978	G	0.95075	3.004e-07	G	0.97971	1.395e-06	G	0.95075	2.444e-06	A	1.03293	0.004015	G	0.991701	0.141647	G	0.95734	0.000292	G	0.94054	0.002636
																										1	154857217	rs2135219	G	0.94753	8.093e-08	G	0.97932	9.769e-07	G	0.9498	1.537e-06	A	1.0351	0.0028	G	0.99233	0.172988	G	0.95533	0.0001437	G	0.94026	0.002532
																										1	154859940	rs12036859	C	0.9539	9.762e-07	C	0.98128	5.163e-06	C	0.95418	8.599e-06	A	1.03076	0.005937	C	0.991209	0.112655	C	0.96117	0.000828	C	0.94393	0.00402
																										1	154861187	rs4845679	G	0.95371	8.755e-07	G	0.98138	5.142e-06	G	0.95409	8.046e-06	T	1.03056	0.006318	T	1.00868	0.120297	G	0.96098	0.0007595	G	0.94384	0.003931
																										1	154866093	rs4845399	C	0.94639	5.62e-08	C	0.97932	8.352e-07	C	0.94999	1.587e-06	T	1.03655	0.002254	T	1.00796	0.159666	C	0.95514	0.0001369	C	0.94026	0.00251
																										1	154867221	rs11264281	A	0.9539	9.437e-07	A	0.98128	5.082e-06	A	0.95418	8.599e-06	G	1.03097	0.005688	G	1.00872	0.118203	A	0.96098	0.0007664	A	0.94441	0.004295
																										1	154868055	rs4845681	G	0.95294	5.594e-07	G	0.98285	2.648e-05	G	0.95304	5.004e-06	T	1.03035	0.006687	T	1.00784	0.159361	G	0.95868	0.0003639	G	0.9428	0.003249
																										1	154869552	rs11264283	A	0.95829	6.973e-06	A	0.98442	0.0001314	A	0.95753	3.007e-05	G	1.03045	0.00557	G	1.00471	0.393921	A	0.96204	0.0009326	A	0.94478	0.004045
																										1	154869559	rs10908446	G	0.95829	7.078e-06	G	0.98442	0.0001233	G	0.95753	3.055e-05	A	1.03045	0.005584	G	0.995135	0.375418	G	0.96214	0.0009419	G	0.94478	0.004055
																										1	154869742	rs10908447	C	0.95409	1.006e-06	C	0.98059	2.361e-06	C	0.95466	1.04e-05	T	1.03107	0.005543	T	1.00817	0.143	C	0.96194	0.001028	C	0.94026	0.002107
																										1	154872523	rs4845400	C	0.95877	8.578e-06	C	0.98501	0.0002118	C	0.95887	5.197e-05	T	1.03097	0.004791	T	1.0043	0.434184	C	0.96387	0.001622	C	0.94441	0.003724
																										1	154874440	rs7528532	C	0.95887	9.21e-06	C	0.98501	0.0002206	C	0.95897	5.608e-05	T	1.03097	0.004795	T	1.00426	0.439319	C	0.96416	0.00174	C	0.94431	0.003665
																										1	154875793	rs11264284	C	0.95409	1.028e-06	C	0.98138	5.556e-06	C	0.95485	1.117e-05	T	1.03097	0.005615	T	1.00849	0.128185	C	0.96204	0.001058	C	0.93951	0.001835
																										1	154876869	rs6656435	G	0.95887	9.197e-06	G	0.98501	0.0002184	G	0.95906	5.664e-05	A	1.03097	0.004809	G	0.995703	0.433159	G	0.96416	0.001745	G	0.94431	0.003678
																										1	154877105	rs4845682	T	0.95887	9.107e-06	T	0.98491	0.0002006	T	0.95906	5.61e-05	C	1.03097	0.004786	T	0.995521	0.41408	T	0.96416	0.001735	T	0.94422	0.003589
																										1	154877407	rs4845683	T	0.95409	1.023e-06	T	0.98138	5.482e-06	T	0.95485	1.118e-05	C	1.03128	0.005123	T	0.991615	0.129845	T	0.96204	0.001057	T	0.93951	0.001844
																										1	154878300	rs4845685	C	0.95897	9.38e-06	C	0.98482	0.0001917	C	0.95916	5.818e-05	A	1.03107	0.004687	C	0.995425	0.404492	C	0.96416	0.001786	C	0.94431	0.003656
																										1	154878911	rs4845687	A	0.95877	9.144e-06	A	0.98472	0.000175	A	0.95906	6.021e-05	G	1.03118	0.004542	G	1.00478	0.388052	A	0.96406	0.001787	A	0.94478	0.004076
																										1	154879743	rs1977879	G	0.95897	9.373e-06	G	0.98501	0.0002108	G	0.95916	5.819e-05	A	1.03118	0.004509	G	0.995737	0.437041	G	0.96416	0.00177	G	0.94441	0.003715
																										1	154879788	rs1976559	A	0.95897	9.479e-06	A	0.98501	0.0002271	A	0.95925	6.062e-05	T	1.03118	0.004468	T	1.00418	0.448334	A	0.96425	0.001803	A	0.94431	0.003681
																										1	154880386	rs12130132	G	0.95085	2.067e-07	G	0.97951	1.157e-06	G	0.94999	1.622e-06	A	1.03262	0.003773	G	0.992837	0.204231	G	0.95619	0.0001988	G	0.93604	0.001216
																										1	154881461	rs1007170	G	0.95428	1.133e-06	G	0.98138	5.149e-06	G	0.95514	1.254e-05	A	1.03118	0.005308	G	0.991476	0.124211	G	0.96223	0.001128	G	0.93979	0.001895
																										1	154885779	rs4240874	C	0.95906	9.799e-06	C	0.98511	0.0002527	C	0.95935	6.449e-05	T	1.03118	0.004509	T	1.00403	0.465305	C	0.96406	0.001729	C	0.94422	0.003589
																										1	154885782	rs4240875	G	0.95906	9.837e-06	G	0.98521	0.0002716	G	0.95925	6.32e-05	A	1.03087	0.004861	G	0.996113	0.479803	G	0.96406	0.001714	G	0.94393	0.003452
																										1	154890227	rs4845691	C	0.95456	1.265e-06	C	0.98157	6.471e-06	C	0.95533	1.395e-05	T	1.03076	0.005943	T	1.00833	0.136011	C	0.96242	0.001202	C	0.93951	0.001841
																										1	154892753	rs6674853	G	0.95476	1.405e-06	G	0.9803	1.879e-06	G	0.95542	1.479e-05	C	1.03107	0.005334	G	0.991704	0.13543	G	0.96271	0.001317	G	0.9396	0.001841
																										1	154916106	rs2335409	G	0.95485	1.475e-06	G	0.98079	3.398e-06	G	0.9559	1.834e-05	A	1.03128	0.004957	G	0.991721	0.138326	G	0.96281	0.001366	G	0.93923	0.001731
																										1	154980351	rs56103503	C	0.95676	7.864e-06	C	0.97668	1.171e-07	C	0.95686	4.194e-05	T	1.05717	1.633e-05	T	1.01124	0.0528685	C	0.96977	0.01115	C	0.92923	0.0003362
																										1	161176519	rs79181095	G	0.92543	2.161e-06	G	0.98118	0.01219	G	0.91714	1.706e-06	A	1.01877	0.379	G	0.996474	0.720332	G	0.90041	1.69e-07	G	0.9381	0.07177
																										1	163616199	rs1288913	G	0.956	2.686e-06	G	0.98226	2.755e-05	G	0.9606	0.0001408	A	1.03645	0.00324	G	0.989732	0.0651384	G	0.95581	0.0001298	G	0.95533	0.02287
																										1	163640675	rs2760218	A	0.95437	1.03e-06	A	0.98157	1.192e-05	A	0.95897	6.674e-05	G	1.03645	0.003036	G	1.01029	0.0659388	A	0.95476	8.352e-05	A	0.95199	0.01398
																										1	163641173	rs2760217	G	0.95409	9.274e-07	G	0.98157	1.117e-05	G	0.95897	6.561e-05	A	1.03676	0.002829	G	0.989761	0.0644503	G	0.95485	8.716e-05	G	0.95171	0.01346
																										1	163644938	rs1290506	G	0.95437	1.046e-06	G	0.98138	9.851e-06	G	0.95916	7.096e-05	A	1.03676	0.002821	G	0.990097	0.0736956	G	0.95514	9.478e-05	G	0.95171	0.01344
																										1	163650546	rs1538556	C	1.0476	1.124e-06	C	1.01877	1.184e-05	C	1.04237	7.651e-05	C	1.03655	0.002923	G	0.989693	0.0624464	C	1.04666	0.0001054	C	1.05075	0.0134
																										1	163667287	rs1289020	A	0.95399	7.595e-07	A	0.98177	1.371e-05	A	0.95858	5.172e-05	G	1.03552	0.003624	G	1.00991	0.0749418	A	0.95428	6.572e-05	A	0.95237	0.01441
																										1	163678435	rs1289003	G	0.95552	1.692e-06	G	0.98442	0.0001614	G	0.95964	7.863e-05	T	1.01776	0.1111	T	1.00967	0.0818122	G	0.95514	8.583e-05	G	0.95456	0.01931
																										1	163679501	rs1289002	T	0.95638	2.687e-06	T	0.97726	3.923e-06	T	0.9606	0.0001167	C	1.03324	0.006551	T	0.984141	0.0367404	T	0.95552	9.586e-05	T	0.95753	0.02899
																										1	163680402	rs1290505	G	0.95533	1.512e-06	G	0.98432	0.0001378	G	0.95945	7.188e-05	A	1.01776	0.1111	G	0.98995	0.0676212	G	0.95495	7.899e-05	G	0.95485	0.02018
																										1	163682555	rs1300177	T	0.95533	1.532e-06	T	0.98472	0.0002046	T	0.95945	7.089e-05	C	1.01755	0.1143	T	0.990053	0.0704968	T	0.95466	7.253e-05	T	0.95552	0.02215
																										1	163688765	rs1745604	G	0.95523	1.433e-06	G	0.98482	0.000225	G	0.95925	6.575e-05	A	1.01765	0.1123	G	0.990362	0.0805125	G	0.95447	6.672e-05	G	0.95552	0.02216
																										1	163741788	rs2345962	A	1.043	7.135e-06	A	1.01045	0.01097	A	1.03987	0.000154	G	0.99302	0.5202	G	0.994681	0.335523	A	1.04812	4.774e-05	A	1.03749	0.06079
																										1	163744838	rs10799961	A	1.05559	7.701e-09	A	1.02122	4.465e-05	A	1.05432	2.812e-07	A	1.0139	0.217	G	0.985918	0.0593738	A	1.06237	1.626e-07	A	1.05317	0.008178
																										1	163753754	rs10917848	C	1.04812	1.001e-06	C	1.00783	0.06771	C	1.04991	4.36e-06	A	0.998	0.8611	C	0.998225	0.757565	C	1.05696	3.192e-06	C	1.03697	0.07019
																										1	163760257	rs7530102	T	1.04802	1.087e-06	T	1.00793	0.06025	T	1.04938	5.398e-06	A	0.99631	0.7463	T	0.998187	0.751881	T	1.05591	4.703e-06	T	1.03686	0.07083
																										1	172381383	rs7528296	T	0.95849	9.889e-06	T	0.99243	0.07068	T	0.95047	1.477e-06	C	1.0141	0.2417	T	1.00788	0.160854	T	0.94734	4.457e-06	T	0.9755	0.2156
																										1	172450795	rs4916266	C	0.95829	8.623e-06	C	0.99551	0.2801	C	0.95285	3.696e-06	A	1.0028	0.803	C	1.00826	0.140988	C	0.95094	1.926e-05	C	0.97677	0.2347
																										1	172451753	rs5029890	T	0.95839	9.224e-06	T	0.99422	0.1684	T	0.95285	3.915e-06	G	1.00361	0.7812	T	1.00774	0.167322	T	0.95094	2.116e-05	T	0.9756	0.2143
																										1	182737972	rs7544105	G	0.91402	9.427e-06	G	0.98926	0.1885	G	0.91347	4.776e-05	A	1.05243	0.04242	G	1.0094	0.429481	G	0.91238	0.0002451	G	0.881	0.003932
																										1	182740923	rs35058554	G	0.91521	9.013e-06	G	0.98857	0.162	G	0.91192	3.298e-05	T	1.05866	0.02594	T	0.989259	0.363153	G	0.9101	0.0001522	G	0.88029	0.003494
																										1	191377664	rs10920936	G	0.95724	6.492e-06	G	0.98196	1.062e-05	G	0.95609	2.468e-05	T	1.0017	0.8774	T	1.01368	0.0156564	G	0.9631	0.001663	G	0.95782	0.03287
																										1	191380209	rs72742381	C	0.95686	5.339e-06	C	0.98187	9.461e-06	C	0.9559	2.303e-05	A	1.0022	0.844	C	0.986376	0.0147526	C	0.96214	0.001246	C	0.95877	0.0373
																										1	191389739	rs72742387	T	0.95695	6.889e-06	T	0.98079	8.135e-06	T	0.95619	2.561e-05	A	1.01593	0.2998	T	0.987258	0.0233513	T	0.95993	0.0009275	T	0.95418	0.02641
																										1	191391635	rs9651062	T	0.95743	7.348e-06	T	0.98206	1.261e-05	T	0.95638	2.82e-05	C	1.002	0.8555	T	0.98694	0.0194104	T	0.96252	0.001427	T	0.9605	0.04617
																										1	191412285	rs9287117	C	0.95762	8.199e-06	C	0.98255	2.333e-05	C	0.95724	4.38e-05	T	1.00401	0.7233	T	1.01269	0.0258195	C	0.96175	0.001139	C	0.96493	0.0788
																										1	191418368	rs12065220	C	0.95361	1.295e-06	C	0.97961	1.627e-06	C	0.9518	4.779e-06	T	1.01248	0.3113	T	1.01193	0.0401731	C	0.95877	0.0005177	C	0.95686	0.03116
																										1	196018808	rs10801509	G	1.04666	5.472e-06	G	1.01664	0.0001595	G	1.0405	0.0003171	A	0.96127	0.002096	G	1.00962	0.0930618	G	1.05138	4.654e-05	G	1.05781	0.007252
																										1	210107045	rs34704551	A	0.95285	3.975e-06	A	0.97492	5.21e-08	A	0.95686	0.00012	C	1.06269	4.249e-06	C	1.01697	0.00581531	A	0.94686	2.098e-05	A	0.99015	0.6543
																										1	210114848	rs6657016	T	0.95323	4.57e-06	T	0.97511	5.92e-08	T	0.95686	0.0001167	A	1.06109	7.147e-06	T	0.983211	0.00548792	T	0.94705	2.137e-05	T	0.98936	0.6282
																										1	210125122	rs34931444	A	0.95294	3.905e-06	A	0.97502	4.95e-08	A	0.95648	0.0001005	G	1.0612	6.776e-06	G	1.01793	0.00355682	A	0.94667	1.915e-05	A	0.98975	0.64
																										1	210146047	rs56131913	T	0.9539	6.297e-06	T	0.97502	6.132e-08	T	0.95772	0.0001618	C	1.06088	7.701e-06	T	0.98327	0.00570908	T	0.94781	2.917e-05	T	0.99183	0.7102
																										1	210159801	rs75456071	A	0.95199	2.999e-06	A	0.9758	1.811e-07	A	0.95619	0.000103	T	1.06109	8.148e-06	T	1.01629	0.00871762	A	0.94715	2.712e-05	A	0.98778	0.5792
																										1	210165928	rs11590161	G	0.9518	2.816e-06	G	0.97521	1.102e-07	G	0.95609	0.0001014	C	1.06131	7.928e-06	G	0.983817	0.00808324	G	0.94734	2.886e-05	G	0.98758	0.5749
																										1	210167102	rs61820396	C	0.95151	2.64e-06	C	0.97482	8.751e-08	C	0.95562	8.942e-05	G	1.06322	4.739e-06	G	1.01589	0.0105715	C	0.94724	3.022e-05	C	0.98491	0.4966
																										1	210170975	rs7543650	A	0.95218	3.27e-06	A	0.97541	1.222e-07	A	0.95619	0.000105	T	1.06088	8.997e-06	T	1.01635	0.00848564	A	0.94753	3.013e-05	A	0.98817	0.5912
																										1	210173234	rs12750599	T	0.9519	2.829e-06	T	0.97531	1.109e-07	T	0.95619	0.0001028	C	1.06141	7.371e-06	T	0.983906	0.00844044	T	0.94715	2.68e-05	T	0.98778	0.5798
																										1	210182369	rs12401646	A	0.9518	2.783e-06	A	0.97482	5.894e-08	A	0.95628	0.0001057	G	1.06141	7.428e-06	G	1.01645	0.00808225	A	0.94715	2.694e-05	A	0.98807	0.589
																										1	210189249	rs61820397	G	0.95199	3.091e-06	G	0.97482	6.033e-08	G	0.95619	0.0001021	A	1.06099	8.743e-06	G	0.983957	0.00878901	G	0.94743	2.924e-05	G	0.98847	0.6012
																										1	210196938	rs35256257	C	0.9519	2.945e-06	C	0.97181	8.017e-09	C	0.956	9.63e-05	T	1.0612	8.173e-06	T	1.01692	0.00648814	C	0.94705	2.564e-05	C	0.98837	0.5977
																										1	210206179	rs17318612	A	0.95171	2.642e-06	A	0.97453	3.871e-08	A	0.9559	9.216e-05	T	1.06247	5.222e-06	T	1.0167	0.00720614	A	0.94658	2.203e-05	A	0.98817	0.5924
																										1	210220847	rs61826848	A	0.95161	2.482e-06	A	0.97482	5.509e-08	A	0.95581	8.924e-05	G	1.06162	6.931e-06	G	1.01644	0.00814265	A	0.94649	2.134e-05	A	0.98797	0.5869
																										1	210236470	rs6540578	G	0.9518	2.794e-06	G	0.972	1.147e-08	G	0.95619	0.0001052	A	1.06194	6.281e-06	G	0.983861	0.00829547	G	0.94696	2.568e-05	G	0.98866	0.6079
																										1	210254787	rs2484034	G	0.95142	2.271e-06	G	0.97453	4.091e-08	G	0.95552	8.174e-05	A	1.06173	6.58e-06	G	0.983518	0.00700466	G	0.94639	2.077e-05	G	0.98827	0.5959
																										1	210282346	rs2451696	T	1.05054	2.409e-06	T	1.02511	1.142e-07	T	1.04634	7.649e-05	T	1.05876	1.503e-05	T	1.01607	0.00922788	T	1.05411	3.995e-05	T	1.01471	0.5065
																										1	210284025	rs2451697	G	1.05064	2.337e-06	G	1.02542	7.713e-08	G	1.04624	7.771e-05	G	1.05908	1.37e-05	G	1.01647	0.00767764	G	1.05411	3.992e-05	G	1.01511	0.496
																										1	210296910	rs2484030	G	1.05012	2.855e-06	G	1.0248	1.467e-07	G	1.0454	0.0001038	G	1.05834	1.722e-05	T	0.984374	0.0100418	G	1.05264	6.249e-05	G	1.01491	0.5013
																										1	210303614	rs2484031	C	1.05022	2.722e-06	C	1.0248	1.604e-07	C	1.0455	9.847e-05	C	1.05844	1.646e-05	C	1.01557	0.0115191	C	1.05327	5.17e-05	C	1.0142	0.5219
																										1	225675003	rs3795443	A	0.94111	3.897e-06	A	0.98857	0.05092	A	0.94016	2.251e-05	G	1.01816	0.22	G	0.993734	0.424786	A	0.93988	0.0001508	A	0.92349	0.00352
																										2	21527036	rs6739502	A	1.04571	1.657e-06	A	1.01207	0.002525	A	1.04269	4.504e-05	G	0.97434	0.01447	G	1.00187	0.730585	A	1.05633	2.077e-06	A	1.00753	0.7004
																										2	21530659	rs60960031	G	1.04991	3.125e-07	G	1.00793	0.05527	G	1.0538	5.832e-07	A	0.97853	0.06546	G	0.995147	0.377733	G	1.06343	1.849e-07	G	1.01755	0.3846
																										2	21531266	rs1510606	G	1.05075	4.216e-07	G	1.00813	0.05301	G	1.05285	1.064e-06	A	0.97814	0.0709	G	0.995523	0.417525	G	1.06983	3.228e-08	G	1.01248	0.5536
																										2	21534298	rs733760	G	1.05253	7.162e-08	G	1.01106	0.007486	G	1.05243	9.563e-07	T	0.96676	0.004148	T	1.00303	0.582291	G	1.06247	2.351e-07	G	1.01126	0.5661
																										2	22546852	rs5015511	G	0.95705	2.669e-06	G	0.97278	1.8e-11	G	0.9582	3.418e-05	A	1.03283	0.002738	G	0.968484	7.34701e-09	G	0.95829	0.000232	G	0.96127	0.04291
																										2	22548774	rs6741228	T	1.0453	2.418e-06	T	1.03262	6.795e-15	T	1.04321	4.261e-05	T	1.05464	5.986e-06	T	1.0308	3.85758e-08	T	1.04949	3.057e-05	T	1.02542	0.2025
																										2	22549441	rs4300861	C	0.9581	8.085e-06	C	0.96522	3.865e-17	C	0.96156	0.0002053	T	1.0406	0.0002822	T	1.0358	4.28829e-10	C	0.9519	3.092e-05	C	0.98285	0.3899
																										2	22554114	rs4074442	G	0.95839	9.123e-06	G	0.96464	6.786e-17	G	0.96204	0.0002354	A	1.04582	0.0003305	G	0.965802	5.6773e-10	G	0.9519	3.032e-05	G	0.98255	0.3812
																										2	22577783	rs66994942	G	0.95514	2.194e-06	G	0.96416	1.215e-17	G	0.95676	3.315e-05	A	1.03904	0.0005364	G	0.965423	9.6107e-10	G	0.94516	2.328e-06	G	0.98216	0.3744
																										2	22582968	rs61533748	T	0.95839	9.343e-06	T	0.96725	2.128e-15	T	0.96098	0.0001633	C	1.03759	0.0007605	T	0.968691	2.25917e-08	T	0.9499	1.4e-05	T	0.98738	0.5264
																										2	22587157	rs12621172	A	0.95542	2.367e-06	A	0.96667	3.367e-15	A	0.95829	6.127e-05	C	1.04029	0.001691	C	1.03268	2.08709e-08	A	0.9462	3.407e-06	A	0.98255	0.3836
																										2	22590100	rs12466547	G	0.95428	1.356e-06	G	0.96445	1.457e-17	G	0.95657	3.11e-05	A	1.03884	0.0005501	G	0.96579	1.40822e-09	G	0.94459	1.828e-06	G	0.98236	0.3776
																										2	22592587	rs1567362	C	0.95935	9.469e-06	C	0.97326	5.605e-11	C	0.95437	5.977e-06	T	1.02542	0.0202	T	1.02892	2.67775e-07	C	0.9499	8.668e-06	C	0.98403	0.4101
																										2	22594027	rs12616949	G	0.95437	1.359e-06	G	0.96609	4.854e-16	G	0.95686	3.416e-05	A	1.03655	0.001116	G	0.96813	1.63108e-08	G	0.94535	2.484e-06	G	0.98049	0.333
																										2	22595179	rs66517972	C	0.95399	1.14e-06	C	0.96503	3.03e-17	C	0.95619	2.666e-05	T	1.0379	0.0007469	T	1.03554	1.23082e-09	C	0.94469	1.936e-06	C	0.98128	0.3548
																										2	22597127	rs56153184	C	0.95428	1.339e-06	C	0.96483	3.056e-17	C	0.95686	3.577e-05	T	1.0378	0.0007768	T	1.03526	1.67744e-09	C	0.94507	2.347e-06	C	0.98167	0.354
																										2	22598141	rs1472943	T	0.95935	9.987e-06	T	0.97453	5.007e-10	T	0.95476	7.66e-06	C	1.02409	0.02796	T	0.975107	5.96171e-06	T	0.94961	8.221e-06	T	0.98432	0.4204
																										2	22600932	rs1876767	G	0.95552	2.314e-06	G	0.96831	2.424e-14	G	0.95724	3.802e-05	T	1.03666	0.001093	T	1.0291	5.38827e-07	G	0.94573	2.695e-06	G	0.97922	0.2947
																										2	22600952	rs1876768	G	0.95552	2.271e-06	G	0.96841	3.018e-14	G	0.95724	3.705e-05	T	1.03634	0.001204	T	1.02899	6.06074e-07	G	0.94554	2.508e-06	G	0.9803	0.3238
																										2	22602327	rs11688810	G	0.95648	3.79e-06	G	0.96841	2.569e-14	G	0.95829	5.827e-05	C	1.03697	0.0009802	G	0.971688	5.14437e-07	G	0.94677	4.149e-06	G	0.98157	0.356
																										2	22602399	rs1858125	C	0.95562	2.425e-06	C	0.96802	1.396e-14	C	0.95724	3.739e-05	T	1.03686	0.001029	T	1.02916	4.95648e-07	C	0.94573	2.708e-06	C	0.9799	0.3137
																										2	22603707	rs2136377	G	0.95514	1.867e-06	G	0.96667	1.076e-15	G	0.95648	2.772e-05	T	1.0379	0.0007533	T	1.0316	5.39972e-08	G	0.94459	1.652e-06	G	0.97814	0.2725
																										2	22604140	rs2339519	G	0.95218	1.879e-07	G	0.96676	2.723e-16	G	0.95132	1.38e-06	A	1.04865	5.763e-05	G	0.971299	1.67252e-07	G	0.94403	6.898e-07	G	0.96647	0.08372
																										2	22604358	rs2879492	C	0.95437	1.328e-06	C	0.96609	3.207e-16	C	0.95571	1.98e-05	G	1.03915	0.0005041	G	1.03195	4.05789e-08	C	0.94403	1.358e-06	C	0.97834	0.2767
																										2	22606275	rs12616027	A	0.95533	2.238e-06	A	0.96764	7.705e-15	A	0.95695	3.575e-05	G	1.03759	0.0008414	G	1.03021	2.06985e-07	A	0.94431	1.584e-06	A	0.98187	0.3671
																										2	27967260	rs13023194	G	0.94073	1.902e-06	G	0.98738	0.01842	G	0.93407	3.929e-07	C	1.0001	0.9976	G	0.996868	0.658502	G	0.92506	2.333e-07	G	0.96223	0.1457
																										2	27987221	rs13006480	C	0.94374	2.94e-06	C	0.98728	0.01627	C	0.93417	4.116e-07	G	1.002	0.8961	G	1.00282	0.690022	C	0.92719	5.194e-07	C	0.95447	0.07546
																										2	28003174	rs13030345	G	0.94441	3.377e-06	G	0.98787	0.02222	G	0.93407	3.986e-07	T	1.0016	0.9178	T	1.00243	0.729112	G	0.92747	5.882e-07	G	0.95437	0.07636
																										2	28050951	rs9679543	C	1.05264	7.522e-06	C	1.01826	0.0003293	C	1.05485	2.394e-05	T	0.98403	0.2057	T	0.991036	0.184609	C	1.06439	1.144e-05	C	0.99233	0.7465
																										2	28066122	rs74446114	T	0.93932	4.492e-07	T	0.98324	0.001637	T	0.93221	1.866e-07	C	1.0029	0.8564	T	0.99353	0.358629	T	0.9233	1.263e-07	T	0.95056	0.05312
																										2	28085544	rs77353560	C	0.93819	2.636e-07	C	0.98305	0.001434	C	0.93221	1.893e-07	A	1.00572	0.7179	C	0.994645	0.44816	C	0.92413	1.733e-07	C	0.95066	0.05408
																										2	28113911	rs2305929	A	0.93791	2.341e-07	A	0.98354	0.002205	A	0.93174	1.591e-07	G	1.00531	0.7355	G	1.00518	0.466176	A	0.92321	1.275e-07	A	0.9518	0.05998
																										2	28182006	rs1506536	T	0.9539	4.576e-07	T	0.98797	0.002914	T	0.9498	5.732e-07	C	1.01806	0.124	T	0.998828	0.83015	T	0.94772	3.344e-06	T	0.96435	0.06467
																										2	28184766	rs2012704	T	0.95514	9.626e-07	T	0.98866	0.005044	T	0.95104	1.146e-06	A	1.01776	0.131	T	0.998957	0.848795	T	0.9463	3.449e-06	T	0.95877	0.04058
																										2	28425481	rs6720083	A	0.95352	6.162e-07	A	0.98797	0.004129	A	0.94544	1.012e-07	C	1.01623	0.1395	C	1.0017	0.764228	A	0.94829	7.043e-06	A	0.93697	0.001161
																										2	28445438	rs4665406	C	0.95753	4.62e-06	C	0.98955	0.0133	C	0.95094	2.245e-06	T	1.01776	0.1016	T	0.998302	0.766323	C	0.95371	6.996e-05	C	0.94356	0.00405
																										2	28448282	rs7576048	G	0.95667	3.281e-06	G	0.98946	0.01287	G	0.95066	1.874e-06	T	1.01755	0.1066	T	0.99838	0.776971	G	0.95294	5.034e-05	G	0.94441	0.004585
																										2	28473713	rs4666044	G	0.95495	1.074e-06	G	0.98866	0.006258	G	0.9463	1.267e-07	T	1.01248	0.2527	T	1.00067	0.904229	G	0.94649	2.665e-06	G	0.94393	0.003682
																										2	28483692	rs12714228	A	0.95437	9.337e-07	A	0.98699	0.002006	A	0.94592	1.009e-07	G	1.02398	0.04492	G	1.00048	0.931198	A	0.94563	1.825e-06	A	0.94544	0.004718
																										2	28489519	rs4666049	A	0.93202	3.093e-06	A	0.98413	0.01721	A	0.93435	4.78e-05	T	1.03884	0.03103	T	0.997477	0.77882	A	0.92784	5.899e-05	A	0.92478	0.01479
																										2	28516271	rs7567409	G	0.94101	1.717e-06	G	0.97981	0.0002771	G	0.931	3.047e-07	A	1.02296	0.1422	G	0.991758	0.267207	G	0.93361	1.044e-05	G	0.93829	0.01755
																										2	28523995	rs12621972	T	0.94507	1.09e-06	T	0.98541	0.003766	T	0.9366	2.269e-07	C	1.00965	0.4625	T	0.996763	0.631619	T	0.93351	1.213e-06	T	0.94007	0.01083
																										2	28525459	rs6721691	T	0.93016	1.4e-06	T	0.98354	0.01372	T	0.93062	1.451e-05	C	1.04091	0.02334	T	1.00106	0.905611	T	0.92635	3.629e-05	T	0.92008	0.009064
																										2	28528934	rs7567532	C	0.93913	1.95e-06	C	0.98344	0.003374	C	0.9323	7.989e-07	A	1.01928	0.211	C	0.996305	0.629769	C	0.93025	5.847e-06	C	0.93641	0.01613
																										2	28540144	rs11694858	C	0.93651	3.682e-06	C	0.98995	0.1001	C	0.93557	2.183e-05	T	1.02041	0.1903	T	0.996642	0.690535	C	0.93211	5.992e-05	C	0.91192	0.002123
																										2	37423487	rs10865123	G	1.04373	9.195e-06	G	1.01359	0.00108	G	1.03686	0.0006168	C	0.99173	0.4501	G	1.00491	0.38463	G	1.05591	4.999e-06	G	1.0248	0.2247
																										2	37447944	rs2268990	G	1.04373	8.322e-06	G	1.01319	0.001324	G	1.03634	0.0006936	A	0.99045	0.3815	G	1.005	0.370267	G	1.05717	2.737e-06	G	1.02286	0.2604
																										2	37458711	rs3213745	G	1.04634	2.416e-06	G	1.0143	0.0005653	G	1.03935	0.0002489	A	0.99134	0.4267	G	1.00548	0.326421	G	1.05802	1.971e-06	G	1.0245	0.2299
																										2	37459670	rs3755195	G	1.04603	2.849e-06	G	1.0142	0.0006342	G	1.03852	0.0003403	T	0.99134	0.4256	T	0.993942	0.274985	G	1.05728	2.617e-06	G	1.02235	0.2717
																										2	37460700	rs7589296	G	1.04613	2.642e-06	G	1.01562	0.0001625	G	1.03863	0.0003149	A	0.99054	0.3849	G	1.00657	0.238908	G	1.05749	2.359e-06	G	1.02296	0.2581
																										2	37461473	rs6743782	G	1.04603	4.022e-06	G	1.01633	9.993e-05	G	1.04008	0.0002479	A	0.99392	0.5817	G	1.00964	0.0904117	G	1.06035	1.189e-06	G	1.01755	0.3945
																										2	37464430	rs4998429	A	1.04331	9.601e-06	A	1.01572	0.000136	A	1.035	0.001066	G	0.98827	0.2801	G	0.993241	0.221865	A	1.05411	8.267e-06	A	1.01847	0.3613
																										2	37465906	rs2888434	C	1.04321	9.943e-06	C	1.01552	0.0001624	C	1.03531	0.0009561	T	0.98876	0.3009	T	0.993229	0.220923	C	1.05359	1.006e-05	C	1.0203	0.3155
																										2	37477243	rs11679617	C	1.04886	7.34e-07	C	1.0145	0.0004728	C	1.03967	0.0002337	T	0.98491	0.1652	T	0.996107	0.485283	C	1.0594	1.201e-06	C	1.02102	0.3028
																										2	37481982	rs2300893	A	1.04456	4.906e-06	A	1.01511	0.0002523	A	1.03655	0.0006229	G	0.98669	0.2176	G	0.994547	0.32415	A	1.05464	6.471e-06	A	1.02102	0.2983
																										2	37484715	rs11685805	A	1.04477	4.726e-06	A	1.01521	0.0002214	A	1.03645	0.0006384	G	0.9859	0.1914	G	0.994664	0.334794	A	1.05454	6.974e-06	A	1.02153	0.2883
																										2	37487723	rs10176949	G	1.0453	3.748e-06	G	1.01501	0.0002986	G	1.03676	0.000576	A	0.98521	0.1733	G	1.00526	0.346695	G	1.05559	4.683e-06	G	1.02276	0.2615
																										2	37491032	rs34819784	G	1.04676	1.98e-06	G	1.01501	0.0003121	G	1.0378	0.000428	C	0.98521	0.1746	G	1.00505	0.367772	G	1.05591	4.373e-06	G	1.02265	0.266
																										2	37499289	rs11124574	T	1.04321	9.459e-06	T	1.01461	0.0004208	T	1.0351	0.0009829	C	0.98778	0.258	T	1.00476	0.392073	T	1.05327	1.051e-05	T	1.02204	0.2752
																										2	37508433	rs11893943	A	1.04331	9.076e-06	A	1.01552	0.0001742	A	1.03572	0.0008284	G	0.98787	0.2628	G	0.993607	0.248326	A	1.05443	7.029e-06	A	1.02153	0.2886
																										2	37509133	rs2041836	C	1.0477	1.267e-06	C	1.01582	0.0001436	C	1.03852	0.0003434	A	0.98364	0.1329	C	1.0058	0.300987	C	1.05876	1.474e-06	C	1.02173	0.2845
																										2	37514202	rs10166051	C	1.04613	2.762e-06	C	1.01532	0.0002454	C	1.03697	0.0005878	T	0.98383	0.1367	T	0.994553	0.328213	C	1.05792	2.053e-06	C	1.01959	0.3348
																										2	37517266	rs3770759	T	1.04404	6.773e-06	T	1.01552	0.0001755	T	1.03593	0.0007664	C	0.9859	0.1941	T	1.00598	0.282775	T	1.05643	3.269e-06	T	1.0202	0.3186
																										2	37518045	rs10177176	G	1.04456	5.204e-06	G	1.01562	0.000162	G	1.03655	0.0006317	C	0.9859	0.1946	G	1.00597	0.283925	G	1.05686	2.85e-06	G	1.02122	0.2954
																										2	37518447	rs9309004	T	1.04666	2.179e-06	T	1.01582	0.0001381	T	1.03759	0.0004724	A	0.98354	0.1311	T	1.00574	0.306505	T	1.05855	1.657e-06	T	1.02051	0.3124
																										2	37519768	rs11682607	C	1.04676	2.028e-06	C	1.01552	0.0001905	C	1.0378	0.0004406	T	0.98393	0.1388	T	0.994354	0.311718	C	1.05866	1.562e-06	C	1.0202	0.3214
																										2	37520079	rs11683872	G	1.04415	6.447e-06	G	1.01603	0.0001205	G	1.03634	0.0006842	T	0.9862	0.2014	T	0.992967	0.204974	G	1.05633	3.486e-06	G	1.02061	0.308
																										2	37521850	rs12618410	G	1.04383	7.319e-06	G	1.01511	0.0002668	G	1.03614	0.0007232	C	0.9861	0.1998	G	1.00564	0.312144	G	1.05601	3.862e-06	G	1.02092	0.3016
																										2	37526837	rs74177070	A	1.04446	5.47e-06	A	1.01532	0.000229	A	1.03686	0.0005578	C	0.9862	0.2027	C	0.994214	0.297187	A	1.05717	2.538e-06	A	1.02102	0.2974
																										2	37539576	rs10190959	A	1.04676	2.07e-06	A	1.01491	0.0003546	A	1.0378	0.0004622	T	0.98403	0.1425	T	0.995377	0.40994	A	1.05834	1.874e-06	A	1.02296	0.2616
																										2	37545203	rs12616151	T	1.04707	1.893e-06	T	1.01491	0.000375	T	1.03728	0.0005398	G	0.98393	0.1393	T	1.0042	0.456682	T	1.05855	1.706e-06	T	1.02081	0.3082
																										2	37546820	rs1158219	T	1.04687	2.181e-06	T	1.01532	0.0002736	T	1.03811	0.0004243	A	0.98383	0.1394	T	1.00472	0.404806	T	1.05876	1.69e-06	T	1.02224	0.276
																										2	37546845	rs1158218	T	1.04687	2.225e-06	T	1.01532	0.0002743	T	1.038	0.0004379	C	0.98393	0.1407	T	1.00456	0.421439	T	1.05866	1.766e-06	T	1.02194	0.2829
																										2	37550196	rs11689794	T	1.04844	1.044e-06	T	1.01572	0.0001874	T	1.03956	0.0002563	C	0.98364	0.1341	T	1.00479	0.398316	T	1.05993	1.087e-06	T	1.02429	0.2369
																										2	37550790	rs7570547	G	1.04802	1.298e-06	G	1.01562	0.0002023	G	1.03915	0.0003077	A	0.98383	0.1389	G	1.00466	0.411309	G	1.0594	1.375e-06	G	1.02357	0.2498
																										2	37550903	rs7584565	T	1.04812	1.212e-06	T	1.01572	0.0001845	T	1.03925	0.0002946	C	0.98383	0.1388	T	1.00488	0.389247	T	1.05929	1.422e-06	T	1.02388	0.2448
																										2	37551085	rs13015451	T	1.04791	1.356e-06	T	1.01582	0.0001838	T	1.03894	0.0003302	C	0.98393	0.1403	T	1.005	0.377811	T	1.05908	1.576e-06	T	1.02368	0.2492
																										2	37555102	rs7568510	C	1.04655	5.332e-06	C	1.01796	3.51e-05	C	1.0406	0.0002831	T	0.98393	0.15	T	0.993151	0.239595	C	1.06216	1.014e-06	C	1.00491	0.8138
																										2	37558211	rs12712532	T	1.04802	1.129e-06	T	1.01704	5.134e-05	T	1.03852	0.0003601	A	0.98079	0.07585	T	1.00603	0.287698	T	1.05855	1.766e-06	T	1.02276	0.2669
																										2	37561929	rs2372993	C	1.04655	2.445e-06	C	1.01694	5.787e-05	C	1.03655	0.000706	T	0.98147	0.08713	T	0.993548	0.252392	C	1.05654	3.876e-06	C	1.02143	0.295
																										2	37562792	rs13030789	G	1.04718	1.876e-06	G	1.01684	6.286e-05	G	1.03728	0.0005695	A	0.98206	0.09792	G	1.00624	0.271498	G	1.05866	1.774e-06	G	1.01908	0.3493
																										2	37566376	rs7563610	A	1.0454	4.057e-06	A	1.01521	0.0002687	A	1.03541	0.0009963	G	0.98138	0.08521	G	0.995229	0.396589	A	1.05432	8.701e-06	A	1.01806	0.3742
																										2	45919058	rs645565	C	0.9187	1.111e-07	C	0.97511	0.0004473	C	0.92524	1.262e-05	T	1.04394	0.03446	T	1.01005	0.275863	C	0.9428	0.003108	C	0.87538	7.235e-05
																										2	45935351	rs11677079	A	1.05464	6.846e-06	A	1.01979	0.0001827	A	1.05306	6.997e-05	A	1.02675	0.06319	G	0.987634	0.0708637	A	1.03738	0.0121	A	1.04091	0.1066
																										2	45935580	rs11125026	C	1.0539	8.677e-06	C	1.02	0.0001623	C	1.05222	8.98e-05	C	1.02665	0.06372	T	0.987174	0.0611054	C	1.03655	0.01394	C	1.04237	0.09438
																										2	45935656	rs12172891	C	1.0539	8.973e-06	C	1.01765	0.0006146	C	1.05201	9.511e-05	C	1.02603	0.06994	G	0.987517	0.0683901	C	1.03645	0.01416	C	1.03935	0.1199
																										2	45936449	rs9309128	T	1.05411	8.725e-06	T	1.01939	0.0002488	T	1.05253	8.539e-05	T	1.02347	0.1042	T	1.01278	0.0664874	T	1.03769	0.01175	T	1.03811	0.1344
																										2	45937413	rs6709673	A	1.05432	8.231e-06	A	1.01888	0.0003192	A	1.05211	9.743e-05	A	1.02347	0.104	G	0.987906	0.0796662	A	1.0379	0.01101	A	1.03697	0.1452
																										2	45937414	rs6753625	T	1.05496	7.335e-06	T	1.01837	0.0005149	T	1.05201	0.0001006	T	1.0247	0.09424	T	1.01229	0.0785955	T	1.04029	0.0073	T	1.0379	0.1362
																										2	45941401	rs4953243	A	1.0557	5.173e-06	A	1.0201	0.0001601	A	1.05506	4.065e-05	A	1.02214	0.1266	G	0.986719	0.0540288	A	1.04216	0.004984	A	1.03655	0.1506
																										2	45941728	rs1949373	T	1.05401	9.171e-06	T	1.01979	0.0001861	T	1.05475	4.407e-05	T	1.0199	0.1685	T	1.0133	0.0554955	T	1.04112	0.006043	T	1.0349	0.1705
																										2	55163392	rs55760581	C	1.0453	7.519e-06	C	0.9995	0.904	C	1.04676	2.771e-05	T	0.99671	0.7672	T	1.00667	0.248384	C	1.06046	1.725e-06	C	1.03469	0.1002
																										2	57945275	rs78658236	C	1.13009	4.432e-07	C	1.08611	7.026e-13	C	1.15847	1.5e-07	T	0.89781	0.0002541	T	0.940174	2.68765e-05	C	1.15488	5.415e-06	C	1.08632	0.1317
																										2	57950104	rs10180540	G	1.10274	9.911e-07	G	1.06056	2.978e-11	G	1.12479	2.128e-07	A	0.91366	0.0003891	G	1.04361	0.000259304	G	1.12468	3.807e-06	G	1.08806	0.05617
																										2	57961229	rs41335055	C	1.10572	4.768e-07	C	1.06131	1.744e-11	C	1.12693	1.344e-07	T	0.91101	0.0002479	T	0.957938	0.000233781	C	1.12862	1.939e-06	C	1.09035	0.05018
																										2	57975714	rs57681866	G	1.10683	2.285e-07	G	1.0595	2.152e-11	G	1.13224	2.601e-08	A	0.91613	0.0002481	G	1.04076	0.000523763	G	1.13633	3.072e-07	G	1.07724	0.08221
																										2	58039826	rs142687393	G	1.11027	4.301e-07	G	1.05538	9.717e-10	G	1.12896	2.012e-07	A	0.93295	0.003494	G	1.0424	0.000628722	G	1.13281	2.111e-06	G	1.09406	0.05122
																										2	58054243	rs10187670	T	1.10186	6.784e-07	T	1.0539	1.685e-10	T	1.12479	1.11e-07	A	0.91466	0.0001925	T	1.03973	0.000667516	T	1.13349	4.618e-07	T	1.06577	0.1334
																										2	58056155	rs10181653	C	1.10142	1.188e-06	C	1.05475	2.792e-10	C	1.12142	3.672e-07	G	0.93305	0.002787	G	0.958561	0.000269356	C	1.12671	2.387e-06	C	1.08047	0.07771
																										2	58058354	rs149002246	C	1.14111	1.509e-07	C	1.09549	4.162e-14	C	1.16428	1.559e-07	G	0.88506	7.023e-05	G	0.931164	3.90823e-06	C	1.15777	7.279e-06	C	1.09724	0.1077
																										2	58064341	rs77011057	A	1.09977	1.691e-06	A	1.05401	6.897e-10	A	1.12266	2.908e-07	G	0.93604	0.00421	G	0.95912	0.000338446	A	1.12311	4.235e-06	A	1.08123	0.07402
																										2	58071079	rs10179365	T	1.10098	1.266e-06	T	1.0539	1.098e-09	T	1.12412	2.165e-07	A	0.93473	0.003469	T	1.04258	0.00036399	T	1.12479	3.189e-06	T	1.08134	0.07342
																										2	58071593	rs80256351	C	1.10131	1.21e-06	C	1.05622	6.397e-10	C	1.12457	2.075e-07	A	0.93398	0.003118	C	1.04292	0.000329045	C	1.12536	3.06e-06	C	1.0808	0.07597
																										2	58071746	rs79017955	C	1.10109	1.255e-06	C	1.0558	4.845e-10	C	1.12423	2.197e-07	T	0.93389	0.003079	T	0.95867	0.000302047	C	1.12502	3.149e-06	C	1.08015	0.07801
																										2	58085917	rs28457597	T	1.10032	1.446e-06	T	1.05485	4.353e-10	T	1.12367	2.318e-07	A	0.9352	0.003786	T	1.04286	0.000334161	T	1.12446	3.377e-06	T	1.08199	0.07111
																										2	58088438	rs77071813	T	1.10076	1.253e-06	T	1.05496	2.216e-10	T	1.12356	2.251e-07	C	0.93323	0.002788	T	1.04308	0.000277925	T	1.12637	2.339e-06	T	1.08156	0.07235
																										2	58092754	rs13405071	C	1.10076	1.334e-06	C	1.05485	3.761e-10	C	1.12266	2.739e-07	T	0.9323	0.002497	T	0.959081	0.000323528	C	1.12243	4.571e-06	C	1.07885	0.08172
																										2	58098373	rs17231440	G	1.12446	4.017e-07	G	1.07069	2.244e-11	G	1.14305	3.959e-07	A	0.92358	0.002317	G	1.05807	3.94218e-05	G	1.13485	2.095e-05	G	1.11997	0.03523
																										2	58106785	rs10197268	C	1.12086	6.277e-07	C	1.07347	2.868e-12	C	1.14111	4.184e-07	T	0.90556	0.0004206	T	0.945091	3.12399e-05	C	1.13122	2.818e-05	C	1.1203	0.03335
																										2	58110236	rs17828225	G	1.11997	7.649e-07	G	1.07337	4.872e-12	G	1.14031	4.883e-07	A	0.90565	0.0004274	G	1.06005	1.74889e-05	G	1.13066	2.997e-05	G	1.1203	0.03362
																										2	58119963	rs77843640	G	1.13485	2.395e-07	G	1.08872	3.014e-13	G	1.16021	1.476e-07	A	0.89378	0.0001887	G	1.06937	6.32054e-06	G	1.14786	1.431e-05	G	1.10318	0.08296
																										2	58128047	rs13404388	G	1.12053	6.78e-07	G	1.07401	1.929e-12	G	1.14088	4.223e-07	A	0.90601	0.0004515	G	1.05882	2.50012e-05	G	1.13055	2.928e-05	G	1.12401	0.02932
																										2	58134458	rs13384219	A	1.12098	6.146e-07	A	1.07347	2.887e-12	A	1.14168	3.688e-07	G	0.90583	0.000436	G	0.944814	2.77901e-05	A	1.13145	2.598e-05	A	1.12367	0.02971
																										2	58143308	rs112176860	G	1.12255	4.422e-07	G	1.07337	2.907e-12	G	1.14339	2.675e-07	A	0.90601	0.0004484	G	1.05773	3.45614e-05	G	1.13315	2.086e-05	G	1.12446	0.02836
																										2	58150072	rs116641760	T	1.12255	4.446e-07	T	1.0724	5.607e-12	T	1.14351	2.616e-07	A	0.90574	0.0004265	T	1.05737	3.78139e-05	T	1.13111	2.671e-05	T	1.12322	0.02972
																										2	58160016	rs79857928	A	1.1221	4.965e-07	A	1.07197	7.587e-12	A	1.14225	3.309e-07	T	0.90737	0.0005565	T	0.945432	3.42304e-05	A	1.13236	2.286e-05	A	1.12378	0.029
																										2	58160171	rs10194044	C	1.1221	4.886e-07	C	1.07186	8.135e-12	C	1.14225	3.319e-07	T	0.90692	0.0005151	T	0.945436	3.4272e-05	C	1.13236	2.28e-05	C	1.12524	0.02821
																										2	58171708	rs146154616	A	1.11997	6.698e-07	A	1.07283	2.103e-12	A	1.14031	4.061e-07	G	0.90674	0.000485	G	0.944342	2.20329e-05	A	1.12761	3.824e-05	A	1.1327	0.02019
																										2	58172395	rs77902252	T	1.12086	6.295e-07	T	1.07186	1.562e-11	T	1.14077	4.43e-07	C	0.90656	0.0004863	T	1.05813	3.15978e-05	T	1.13168	2.51e-05	T	1.12288	0.03098
																										2	58183346	rs74335207	C	1.12008	4.843e-07	C	1.07047	1.643e-11	C	1.13644	5.821e-07	T	0.9033	0.0002299	T	0.945169	2.49223e-05	C	1.12581	4.007e-05	C	1.13394	0.01739
																										2	58192309	rs77534782	T	1.13145	4.176e-07	T	1.08112	2.151e-12	T	1.155	2.914e-07	C	0.89583	0.0002268	T	1.06959	5.2112e-06	T	1.13485	5.221e-05	T	1.09966	0.09153
																										2	58194837	rs79329883	T	1.13168	4.579e-07	T	1.08883	3.155e-13	T	1.15512	3.39e-07	C	0.89673	0.0002977	T	1.07121	3.92163e-06	T	1.1378	4.228e-05	T	1.09867	0.09644
																										2	58200854	rs80284681	A	1.11851	7.177e-07	A	1.07154	1.069e-11	A	1.13372	9.824e-07	G	0.90429	0.0003042	G	0.945116	2.43704e-05	A	1.12356	5.671e-05	A	1.13871	0.01414
																										2	58201924	rs76227152	A	1.12942	6.34e-07	A	1.08188	1.677e-12	A	1.15246	4.609e-07	C	0.89835	0.0003608	C	0.935676	6.32717e-06	A	1.13417	5.908e-05	A	1.10318	0.0825
																										2	58205360	rs75914686	C	1.11762	8.494e-07	C	1.07219	8.342e-12	C	1.13315	1.111e-06	T	0.90484	0.0003307	T	0.944352	2.02239e-05	C	1.12266	6.291e-05	C	1.13712	0.01552
																										2	58224259	rs78704162	T	1.11382	1.759e-06	T	1.06876	3.626e-11	T	1.12761	2.643e-06	C	0.92312	0.001813	T	1.05955	1.62056e-05	T	1.11438	0.0001705	T	1.14008	0.01327
																										2	58258466	rs77733682	G	1.12908	8.646e-07	G	1.08123	1.337e-11	G	1.15016	9.045e-07	A	0.92265	0.004372	G	1.06811	8.95818e-06	G	1.1353	6.947e-05	G	1.10032	0.09343
																										2	58308458	rs75792641	G	1.12919	1.034e-06	G	1.0808	2.43e-11	G	1.1535	6.853e-07	A	0.92784	0.007986	G	1.06803	1.13246e-05	G	1.13746	6.917e-05	G	1.1012	0.09221
																										2	63990744	rs12464279	T	1.0498	4.995e-06	T	1.01542	0.001028	T	1.0476	7.107e-05	G	0.97853	0.1075	T	1.00881	0.151268	T	1.04697	0.0004617	T	1.04008	0.07841
																										2	71270737	rs118081592	C	1.18732	3.998e-06	C	1.02798	0.04662	C	1.15465	0.0006217	T	0.96628	0.3404	T	0.993503	0.771713	C	1.13338	0.008772	C	1.22397	0.03314
																										2	73552542	rs7573275	G	0.95123	1.545e-06	G	0.98314	0.000183	G	0.9481	3.58e-06	A	1.00622	0.6323	G	0.985911	0.0198634	G	0.94535	1.232e-05	G	0.95801	0.04915
																										2	73553208	rs11885217	A	0.95399	3.714e-06	A	0.98413	0.0003439	A	0.95113	1.001e-05	G	1.00733	0.5633	G	1.01346	0.0264088	A	0.94601	1.192e-05	A	0.96696	0.1183
																										2	73553397	rs6546820	G	0.95209	1.834e-06	G	0.98344	0.0001769	G	0.9498	5.512e-06	A	1.01035	0.4183	G	0.984689	0.0103967	G	0.94592	1.101e-05	G	0.96252	0.0763
																										2	73558403	rs10191517	G	0.95237	2.681e-06	G	0.98383	0.0002966	G	0.94933	5.789e-06	A	1.00622	0.6301	G	0.985284	0.0146605	G	0.94535	1.141e-05	G	0.96185	0.07413
																										2	73558881	rs6546821	G	0.95247	3.293e-06	G	0.98206	8.419e-05	G	0.94933	5.573e-06	A	1.02061	0.1944	G	0.985488	0.0160514	G	0.94026	3.368e-06	G	0.96358	0.1041
																										2	73564570	rs2091022	G	0.95323	3.99e-06	G	0.98305	0.0001569	G	0.94904	5.422e-06	A	1.00582	0.6544	G	0.984465	0.0100569	G	0.94667	1.994e-05	G	0.96214	0.07696
																										2	73564964	rs11126395	A	0.95342	3.801e-06	A	0.98275	9.562e-05	A	0.94914	4.66e-06	G	1.00874	0.4981	G	1.01735	0.00428705	A	0.94582	1.252e-05	A	0.96454	0.09587
																										2	73565143	rs11126396	C	0.95332	3.699e-06	C	0.98236	6.929e-05	C	0.94904	4.614e-06	T	1.00955	0.459	T	1.01779	0.00347049	C	0.94158	4.63e-06	C	0.96657	0.1364
																										2	73565293	rs11898362	G	0.95342	3.709e-06	G	0.98265	8.905e-05	G	0.94914	4.542e-06	A	1.00864	0.5046	G	0.982763	0.00392793	G	0.94582	1.224e-05	G	0.96445	0.09503
																										2	73571417	rs7604588	G	0.95285	4.21e-06	G	0.98334	0.0001773	G	0.95056	8.477e-06	A	1.00672	0.6128	G	0.984981	0.0119568	G	0.9463	1.37e-05	G	0.96754	0.1276
																										2	73572081	rs10196402	A	0.95447	6.473e-06	A	0.98354	0.0001989	A	0.95113	1.043e-05	C	1.00723	0.5768	C	1.01554	0.0104702	A	0.94667	1.567e-05	A	0.96773	0.1296
																										2	73611281	rs7576824	A	0.9559	9.681e-06	A	0.98689	0.002434	A	0.95247	1.546e-05	G	0.9999	0.991	G	1.01341	0.0253197	A	0.94649	1.271e-05	A	0.97171	0.1799
																										2	73613341	rs11126399	G	0.9559	9.668e-06	G	0.9856	0.0009673	G	0.95237	1.517e-05	A	1.0004	0.9759	G	0.986453	0.0226457	G	0.94677	1.438e-05	G	0.97093	0.169
																										2	73648811	rs6705489	G	0.94999	9.507e-06	G	0.98423	0.0009569	G	0.95009	2.861e-05	T	1.0013	0.9241	T	1.01675	0.0102781	G	0.95123	0.00025	G	0.9581	0.06541
																										2	73797623	rs10197755	T	0.9498	8.793e-06	T	0.98393	0.0007521	T	0.94999	2.661e-05	A	1.0015	0.9103	T	0.982902	0.00742746	T	0.95028	0.0001855	T	0.96175	0.09283
																										2	82094566	rs6715448	T	1.04833	3.003e-06	T	1.00672	0.1268	T	1.0538	2.427e-06	T	1.0144	0.2562	T	0.994077	0.314141	T	1.0519	5.085e-05	T	1.04634	0.03198
																										2	82110302	rs1897402	G	1.04666	5.358e-06	G	1.00702	0.1051	G	1.05127	5.664e-06	G	1.014	0.2648	G	0.995362	0.428765	G	1.04917	0.0001069	G	1.04446	0.0373
																										2	82114197	rs1319284	T	1.04634	6.326e-06	T	1.00713	0.1025	T	1.05085	6.607e-06	T	1.01379	0.2696	T	0.995356	0.428692	T	1.04896	0.0001146	T	1.04425	0.0385
																										2	82116344	rs11694552	C	1.04603	7.232e-06	C	1.00682	0.1183	C	1.05033	8.129e-06	C	1.014	0.2635	T	1.00488	0.407868	C	1.04854	0.000128	C	1.04362	0.04113
																										2	96772950	rs76413681	C	1.06099	1.445e-06	C	1.01979	0.0005379	C	1.05855	3.428e-05	T	0.94658	8.076e-05	T	0.995329	0.528944	C	1.06035	0.0001507	C	1.04019	0.1215
																										2	96804588	rs75145851	G	1.06024	1.855e-06	G	1.01928	0.0007373	G	1.05717	5.228e-05	A	0.94601	6.397e-05	G	1.004	0.590572	G	1.05876	0.0002186	G	1.03915	0.1304
																										2	96817011	rs17119615	A	0.93866	5.659e-07	A	0.97521	8.727e-06	A	0.94393	3.198e-05	G	1.05096	0.002604	G	1.01445	0.0531754	A	0.94064	8.102e-05	A	0.94327	0.02833
																										2	96823524	rs62152966	G	0.93913	1.234e-06	G	0.97463	8.323e-06	G	0.94403	4.87e-05	A	1.05243	0.00264	G	0.984492	0.0397264	G	0.94261	0.0002008	G	0.94214	0.02844
																										2	96825851	rs72825850	A	1.05993	9.958e-07	A	1.02183	7.431e-05	A	1.05622	4.026e-05	G	0.9463	4.326e-05	G	0.992303	0.278835	A	1.05823	0.0001564	A	1.04467	0.07553
																										2	96839049	rs59082429	C	0.93923	8.384e-07	C	0.9802	0.0003557	C	0.93754	3.847e-06	A	1.02819	0.06308	C	0.991842	0.271559	C	0.92867	2.023e-06	C	0.94535	0.03601
																										2	96841648	rs2016759	T	0.94819	3.551e-06	T	0.98206	0.0002625	T	0.94308	3.341e-06	C	1.0455	0.002485	T	0.990896	0.170681	T	0.94045	1.313e-05	T	0.96021	0.09185
																										2	96841793	rs11886999	T	0.94819	3.506e-06	T	0.98206	0.0002452	T	0.94299	3.307e-06	C	1.0455	0.002475	T	0.990807	0.166499	T	0.94045	1.317e-05	T	0.96002	0.09061
																										2	96842653	rs62152972	C	0.94073	4.231e-06	C	0.97668	6.943e-05	C	0.94412	7.935e-05	T	1.0284	0.07395	T	1.01438	0.0697375	C	0.94148	0.000224	C	0.94999	0.06882
																										2	96844103	rs73958180	A	0.94073	4.116e-06	A	0.97677	7.302e-05	A	0.94412	7.907e-05	T	1.02819	0.07511	T	1.01427	0.0716949	A	0.94139	0.000217	A	0.9499	0.06804
																										2	96848207	rs7580178	G	0.94271	1.714e-06	G	0.9799	0.0001782	G	0.93941	3.816e-06	C	1.02685	0.06798	G	0.989841	0.157364	G	0.93445	7.085e-06	G	0.94469	0.02818
																										2	96850885	rs4826	T	0.94261	1.61e-06	T	0.9801	0.0001999	T	0.93941	3.757e-06	C	1.02665	0.06906	T	0.989717	0.152168	T	0.93426	6.688e-06	T	0.94441	0.02739
																										2	96854568	rs62153010	G	0.94176	1.295e-06	G	0.97912	0.0001069	G	0.93904	3.681e-06	A	1.02706	0.06683	G	0.989191	0.135771	G	0.93295	4.884e-06	G	0.94573	0.03219
																										2	96854578	rs62153011	G	0.93969	9.193e-07	G	0.97873	0.0001441	G	0.93529	1.616e-06	A	1.02276	0.1281	G	0.988552	0.128906	G	0.92895	2.249e-06	G	0.95275	0.07025
																										2	96855050	rs72825854	T	0.94186	1.329e-06	T	0.97932	0.00013	T	0.93904	3.753e-06	C	1.02706	0.06697	T	0.989632	0.151332	T	0.93314	5.131e-06	T	0.94554	0.03184
																										2	96856127	rs72825856	G	0.94186	1.287e-06	G	0.97932	0.0001623	G	0.93904	3.655e-06	A	1.02942	0.07512	G	0.989671	0.153394	G	0.93323	5.255e-06	G	0.94526	0.03094
																										2	96858914	rs997548	A	0.9428	1.723e-06	A	0.97971	0.000146	A	0.93932	3.563e-06	G	1.02634	0.07173	G	1.01032	0.15452	A	0.93463	7.362e-06	A	0.94365	0.02515
																										2	96859034	rs997547	A	0.94139	4.374e-06	A	0.97668	5.604e-05	A	0.94403	6.546e-05	G	1.02747	0.08051	G	1.01475	0.0604477	A	0.94308	0.0002925	A	0.9463	0.04651
																										2	96861159	rs2276650	C	0.94064	1.153e-06	C	0.97941	0.0001876	C	0.93538	1.388e-06	G	1.02235	0.1322	G	1.01077	0.152496	C	0.93072	3.401e-06	C	0.95075	0.05721
																										2	96863677	rs12613263	G	0.94054	1.153e-06	G	0.97785	0.0001657	G	0.93538	1.379e-06	C	1.02132	0.1574	G	0.989371	0.154003	G	0.93081	3.503e-06	G	0.95094	0.05835
																										2	96865817	rs62153014	G	0.94224	1.511e-06	G	0.97951	0.0001342	G	0.93913	3.755e-06	A	1.02685	0.06826	G	0.989592	0.149381	G	0.9337	6.004e-06	G	0.94544	0.03131
																										2	96869291	rs59664047	C	0.94224	1.349e-06	C	0.97951	0.0001317	C	0.93876	2.862e-06	A	1.02634	0.07199	C	0.989586	0.147255	C	0.93407	6.156e-06	C	0.94365	0.02509
																										2	96874307	rs7559215	C	1.06759	6.027e-06	C	1.02368	0.0005018	C	1.05306	0.00128	G	0.93361	2.628e-05	G	0.991712	0.345464	C	1.05138	0.005612	C	1.0629	0.0426
																										2	96874590	rs6725867	T	0.94724	2.326e-06	T	0.98098	0.0001193	T	0.94205	2.279e-06	C	1.04634	0.002088	T	0.990779	0.169944	T	0.93998	1.101e-05	T	0.9581	0.07625
																										2	96874591	rs6725872	T	0.94734	2.411e-06	T	0.98108	0.0001251	T	0.94224	2.42e-06	C	1.04613	0.002189	T	0.990781	0.170046	T	0.94026	1.222e-05	T	0.9581	0.07613
																										2	96875297	rs7579553	T	0.94705	1.965e-06	T	0.98098	9.524e-05	T	0.94176	1.891e-06	A	1.04624	0.002106	T	0.990807	0.167267	T	0.93951	9.129e-06	T	0.95906	0.08236
																										2	96876455	rs62153018	T	0.94233	1.376e-06	T	0.9801	0.0002011	T	0.93866	2.746e-06	C	1.02624	0.07424	T	0.989697	0.151462	T	0.93426	6.336e-06	T	0.94431	0.02682
																										2	96878667	rs4592891	C	0.94214	1.244e-06	C	0.97951	0.0001382	C	0.93847	2.552e-06	T	1.02634	0.07316	T	1.01049	0.148449	C	0.93389	5.742e-06	C	0.94393	0.02581
																										2	96881596	rs7579709	A	0.94214	1.244e-06	A	0.97971	0.000146	A	0.93847	2.488e-06	T	1.02624	0.07341	T	1.01022	0.159227	A	0.93379	5.418e-06	A	0.94431	0.02705
																										2	96882128	rs62153020	G	0.94205	1.195e-06	G	0.97971	0.0001444	G	0.93838	2.425e-06	T	1.02634	0.0722	T	1.0102	0.159691	G	0.9337	5.316e-06	G	0.94422	0.02676
																										2	96886700	rs57251156	A	0.94677	1.801e-06	A	0.98118	0.0001235	A	0.94148	1.689e-06	C	1.04613	0.002131	C	1.00943	0.160207	A	0.93941	8.975e-06	A	0.95839	0.07762
																										2	96888164	rs62153022	T	0.94167	9.855e-07	T	0.97932	0.0001157	T	0.93791	1.962e-06	C	1.02675	0.06789	T	0.989795	0.15572	T	0.93305	4.132e-06	T	0.94544	0.03008
																										2	96888608	rs72825864	C	0.94195	1.153e-06	C	0.97951	0.0001324	C	0.93819	2.288e-06	T	1.02655	0.07062	T	1.01038	0.153069	C	0.93361	5.112e-06	C	0.94431	0.0269
																										2	96889900	rs72825865	A	0.94186	1.11e-06	A	0.97961	0.0001382	A	0.93819	2.206e-06	T	1.02655	0.0712	T	1.01019	0.160083	A	0.93342	4.73e-06	A	0.9445	0.02746
																										2	96892134	rs12618133	C	0.94176	1.065e-06	C	0.97961	0.0001392	C	0.938	2.096e-06	T	1.02644	0.07143	T	1.01013	0.163027	C	0.93323	4.494e-06	C	0.9445	0.02747
																										2	96897659	rs72825868	A	0.9412	2.761e-06	A	0.9801	0.0003083	A	0.93679	1.283e-06	T	1.01776	0.3406	T	1.0102	0.163048	A	0.93286	8.041e-06	A	0.93435	0.01199
																										2	96902320	rs57476471	A	0.94195	1.396e-06	A	0.9802	0.0002402	A	0.93772	1.85e-06	C	1.02194	0.1471	C	1.01038	0.152862	A	0.93351	5.318e-06	A	0.94469	0.02809
																										2	96902604	rs61697794	C	0.9463	1.428e-06	C	0.98069	7.178e-05	C	0.94092	1.294e-06	T	1.04645	0.00201	T	1.00923	0.16902	C	0.93857	6.456e-06	C	0.95973	0.08818
																										2	96903360	rs4371393	A	0.94158	9.692e-07	A	0.97951	0.000126	A	0.93772	1.814e-06	G	1.02685	0.06807	G	1.01018	0.161318	A	0.93295	3.952e-06	A	0.94507	0.02919
																										2	96904127	rs6576968	G	0.94073	3.342e-06	G	0.97638	4.746e-05	G	0.9428	4.374e-05	A	1.02798	0.07565	G	0.985519	0.061783	G	0.94167	0.0001981	G	0.94705	0.05109
																										2	96905568	rs12617019	T	0.94158	9.671e-07	T	0.97932	0.0001064	T	0.93763	1.757e-06	C	1.02757	0.0612	T	0.990016	0.164714	T	0.93277	3.727e-06	T	0.94516	0.02921
																										2	96914636	rs11551400	T	0.93819	7.611e-08	T	0.9802	8.703e-05	T	0.93249	7.72e-08	C	1.04144	0.007789	T	0.993799	0.371873	T	0.93295	1.807e-06	T	0.94497	0.02305
																										2	96919642	rs3852673	C	0.94129	8.484e-07	C	0.97922	0.0001146	C	0.93735	1.597e-06	T	1.02696	0.06669	T	1.01033	0.155399	C	0.93286	3.845e-06	C	0.9429	0.02316
																										2	96920893	rs72825877	T	0.9412	8.295e-07	T	0.97902	8.555e-05	T	0.93725	1.525e-06	G	1.02685	0.06812	T	0.989811	0.156728	T	0.93286	3.891e-06	T	0.94318	0.02387
																										2	96920993	rs62153029	C	0.94092	7.229e-07	C	0.97932	0.0001151	C	0.93688	1.341e-06	T	1.02685	0.06772	T	1.01021	0.160803	C	0.93249	3.503e-06	C	0.94158	0.02015
																										2	97035737	rs79163674	G	1.06301	4.202e-07	G	1.02051	0.0003261	G	1.05887	2.175e-05	A	0.94649	6.742e-05	G	1.00524	0.483168	G	1.05961	0.0001347	G	1.03738	0.145
																										2	97051981	rs4426565	C	1.06078	4.544e-07	C	1.02327	2.291e-05	C	1.0558	3.065e-05	T	0.94611	3.659e-05	T	0.990855	0.198355	C	1.0594	8.208e-05	C	1.04008	0.1062
																										2	97066497	rs74583310	G	1.07047	1.389e-06	G	1.02542	0.0001537	G	1.05338	0.000872	C	0.93044	7.956e-06	G	1.00919	0.295524	G	1.0538	0.002964	G	1.05285	0.07852
																										2	97193347	rs11693625	T	1.06418	1.881e-07	T	1.02255	0.0001237	T	1.05844	1.549e-05	C	0.92802	2.348e-05	T	1.00631	0.402372	T	1.06088	7.289e-05	T	1.04488	0.07115
																										2	97289422	rs113451578	C	1.08166	2.549e-07	C	1.02706	0.0002228	C	1.06695	0.0001376	T	0.95218	0.002103	T	0.98711	0.187076	C	1.0595	0.002588	C	1.07616	0.02097
																										2	97351840	rs7599598	A	1.04707	1.257e-06	A	1.01481	0.0002886	A	1.05285	8.6e-07	G	0.98886	0.2959	G	0.991829	0.134972	A	1.05317	1.074e-05	A	1.05148	0.0116
																										2	97352409	rs11694498	T	1.04666	2.628e-06	T	1.0143	0.0005982	T	1.05401	9.003e-07	A	0.98876	0.297	T	1.00792	0.161192	T	1.05243	2.078e-05	T	1.04362	0.0353
																										2	97353725	rs868168	G	1.05222	4.691e-07	G	1.0203	5.442e-06	G	1.0662	1.084e-08	A	0.98364	0.1378	G	1.01561	0.00938478	G	1.06556	9.89e-07	G	1.05359	0.01854
																										2	97360079	rs72809820	C	1.06407	6.813e-10	C	1.02092	2.499e-06	C	1.07993	4.566e-12	T	0.99293	0.5231	T	0.983964	0.00629606	C	1.07294	1.535e-08	C	1.07326	0.0007777
																										2	97373817	rs56351161	G	1.06375	7.039e-10	G	1.02041	3.558e-06	G	1.07929	5.38e-12	A	0.99263	0.5053	G	1.01601	0.00672661	G	1.07412	1.144e-08	G	1.07326	0.0007446
																										2	97380229	rs56361249	T	1.06311	1.076e-09	T	1.0201	4.405e-06	T	1.07875	7.463e-12	G	0.99263	0.5063	T	1.01568	0.00787287	T	1.07272	1.825e-08	T	1.07262	0.0008343
																										2	97383007	rs67570263	T	1.06332	9.321e-10	T	1.02051	2.654e-06	T	1.07907	6.142e-12	C	0.99243	0.494	T	1.01552	0.00847594	T	1.0724	1.839e-08	T	1.07315	0.0007642
																										2	97390953	rs72809827	C	1.06131	3.47e-09	C	1.02112	2.231e-06	C	1.0753	6.379e-11	T	0.98886	0.3143	T	0.985135	0.0108715	C	1.07079	7.143e-08	C	1.07412	0.0006809
																										2	97392707	rs72941253	C	1.05633	1.127e-08	C	1.01501	0.0002799	C	1.06471	3.063e-09	G	0.99432	0.6002	G	0.991917	0.145768	C	1.06131	5.654e-07	C	1.05993	0.003714
																										2	97392778	rs72809828	G	1.06343	7.741e-10	G	1.0203	3.651e-06	G	1.07885	6.095e-12	A	0.99213	0.4749	G	1.01578	0.00741897	G	1.07304	1.46e-08	G	1.0724	0.0008441
																										2	97396403	rs68026712	T	1.05601	1.341e-08	T	1.01511	0.0002396	T	1.06492	2.544e-09	C	0.99481	0.6317	T	1.00828	0.138163	T	1.06301	5.604e-07	T	1.06024	0.005345
																										2	97400324	rs6727384	A	1.05643	9.92e-09	A	1.01511	0.0002414	A	1.0646	2.953e-09	G	0.99402	0.5783	G	0.992018	0.149393	A	1.06279	6.026e-07	A	1.05971	0.005678
																										2	97403110	rs58361269	G	1.06141	3.028e-09	G	1.02102	2.238e-06	G	1.07498	6.956e-11	A	0.98847	0.2978	G	1.01492	0.0115933	G	1.0694	9.701e-08	G	1.0738	0.0006954
																										2	97405440	rs2271893	G	1.06481	1.953e-09	G	1.02081	3.453e-06	G	1.07509	6.439e-11	A	0.98936	0.3634	G	1.01446	0.0143533	G	1.06983	8.303e-08	G	1.07304	0.0007862
																										2	97410949	rs6746896	A	1.06322	7.632e-10	A	1.02041	3.29e-06	A	1.07885	5.389e-12	G	0.99173	0.451	G	0.984603	0.00793589	A	1.07294	1.367e-08	A	1.07219	0.0008384
																										2	97413488	rs2314398	C	1.06833	4.947e-11	C	1.02041	3.145e-06	C	1.08253	9.373e-13	G	0.99104	0.4199	G	0.985911	0.0160114	C	1.07627	4.516e-09	C	1.07864	0.0003206
																										2	97416153	rs4619651	G	1.06833	4.776e-11	G	1.02051	2.997e-06	G	1.08253	9.997e-13	A	0.99054	0.3919	G	1.01433	0.0159325	G	1.07616	4.656e-09	G	1.07918	0.0002993
																										2	97423626	rs968470	T	1.05654	9.88e-09	T	1.01542	0.0001978	T	1.06492	2.535e-09	C	0.99442	0.605	T	1.00824	0.141835	T	1.06099	6.15e-07	T	1.06014	0.003664
																										2	97428320	rs72809838	G	1.06844	6.057e-11	G	1.02061	3.398e-06	G	1.08307	9.075e-13	A	0.99124	0.4312	G	1.01442	0.0160053	G	1.0753	6.253e-09	G	1.07896	0.0003289
																										2	97437990	rs878919	T	1.05919	3.093e-09	T	1.01572	0.0002378	T	1.06439	3.726e-09	C	0.99422	0.6532	T	1.00785	0.163528	T	1.0594	1.365e-06	T	1.05601	0.00673
																										2	97439001	rs994430	A	1.05696	8.722e-09	A	1.01542	0.0002139	A	1.06567	1.948e-09	T	0.99501	0.6455	T	0.99155	0.130556	A	1.06099	6.703e-07	A	1.06099	0.003298
																										2	97441643	rs6730773	A	1.05707	8.045e-09	A	1.01542	0.0002036	A	1.06588	1.761e-09	G	0.99501	0.6481	G	0.991524	0.129878	A	1.06088	6.549e-07	A	1.06099	0.003292
																										2	97447831	rs7586317	T	1.05696	9.27e-09	T	1.01552	0.0001991	T	1.06577	2.01e-09	A	0.99491	0.6392	T	1.00858	0.128678	T	1.06078	7.448e-07	T	1.06088	0.003408
																										2	97454650	rs6576983	T	1.05739	7.687e-09	T	1.01562	0.0001785	T	1.0662	1.609e-09	G	0.99511	0.6519	T	1.00877	0.120957	T	1.06131	6.33e-07	T	1.06099	0.003381
																										2	97454705	rs6576984	C	1.05739	7.67e-09	C	1.01562	0.0001802	C	1.0662	1.625e-09	T	0.99511	0.6505	T	0.991338	0.122424	C	1.06131	6.367e-07	C	1.06099	0.003393
																										2	97458436	rs6741561	C	1.05739	7.629e-09	C	1.01572	0.0001697	C	1.06631	1.656e-09	T	0.99491	0.636	T	0.991261	0.119322	C	1.06141	6.394e-07	C	1.06099	0.003442
																										2	97459920	rs7608661	A	1.05749	7.563e-09	A	1.01562	0.0001756	A	1.06641	1.572e-09	G	0.99491	0.6418	G	0.991352	0.123345	A	1.06131	6.443e-07	A	1.0612	0.003365
																										2	97463095	rs1318597	T	1.05591	1.91e-08	T	1.01521	0.0002852	T	1.06418	5.385e-09	C	0.99561	0.6882	T	1.00874	0.124107	T	1.06078	8.232e-07	T	1.05749	0.005835
																										2	97463529	rs7582249	G	1.05591	1.932e-08	G	1.01511	0.0003089	G	1.06396	6.237e-09	A	0.99611	0.7223	G	1.00897	0.114033	G	1.06046	9.416e-07	G	1.05792	0.005548
																										2	97500775	rs78381888	A	1.07842	3.049e-09	A	1.02984	8.865e-07	A	1.08491	1.144e-08	G	0.96464	0.006998	G	0.982208	0.0271086	A	1.09166	5.368e-08	A	1.0477	0.07664
																										2	104089243	rs266050	T	1.04342	9.49e-06	T	1.03066	3.56e-11	T	1.04812	9.343e-06	T	1.04258	0.0004491	T	1.02105	0.00026524	T	1.04216	0.0005149	T	1.0319	0.1154
																										2	104105385	rs62151026	C	0.95801	7.901e-06	C	0.97356	2.139e-09	C	0.95313	5.985e-06	G	1.0247	0.02612	G	1.0211	0.000235852	C	0.95877	0.0003986	C	0.97054	0.1204
																										2	109822524	rs17269661	G	1.04718	1.701e-06	G	1.01319	0.00219	G	1.04258	8.217e-05	A	0.98246	0.1108	G	1.00568	0.317858	G	1.03998	0.0009672	G	1.07304	0.0004691
																										2	109824790	rs11678150	T	1.04666	2.199e-06	T	1.01288	0.002566	T	1.04206	0.0001009	A	0.98275	0.1165	T	1.00579	0.308035	T	1.03925	0.001184	T	1.07283	0.0004799
																										2	109829904	rs11691266	A	1.04613	2.512e-06	A	1.01349	0.001639	A	1.04216	9.258e-05	G	0.98354	0.1329	G	0.993392	0.240201	A	1.03946	0.001094	A	1.0724	0.0005003
																										2	109832110	rs2378310	C	1.04613	2.606e-06	C	1.01349	0.00156	C	1.04216	9.326e-05	T	0.98354	0.1335	T	0.993408	0.241145	C	1.03946	0.001111	C	1.0724	0.0004961
																										2	109832782	rs13036203	C	1.04666	2.125e-06	C	1.01339	0.001831	C	1.04237	8.654e-05	T	0.98275	0.1167	T	0.993878	0.276671	C	1.03967	0.001041	C	1.07294	0.0004668
																										2	109843762	rs62151308	A	1.04728	1.447e-06	A	1.0139	0.001127	A	1.04227	8.797e-05	G	0.98216	0.1036	G	0.993411	0.239832	A	1.04039	0.0008307	A	1.07347	0.0004125
																										2	109852881	rs35234904	T	1.04823	9.091e-07	T	1.01379	0.001131	T	1.04321	5.832e-05	C	0.98206	0.1012	T	1.00675	0.229668	T	1.04144	0.0006025	T	1.07444	0.0003371
																										2	109855817	rs11688327	G	1.04823	8.639e-07	G	1.01369	0.001287	G	1.0431	6.102e-05	T	0.98177	0.09534	T	0.993869	0.271593	G	1.04144	0.0006006	G	1.07337	0.0004107
																										2	109859434	rs13005715	T	1.05169	1.433e-07	T	1.01471	0.0005449	T	1.04666	1.495e-05	C	0.98098	0.08215	T	1.0064	0.254488	T	1.04707	0.0001033	T	1.07541	0.0002883
																										2	109860154	rs7609336	G	1.0518	1.386e-07	G	1.01461	0.0005899	G	1.04666	1.477e-05	A	0.98079	0.07901	G	1.00636	0.258176	G	1.04707	0.0001016	G	1.0753	0.0002888
																										2	109872606	rs7581862	C	1.04634	2.092e-06	C	1.01379	0.001109	C	1.04091	0.0001285	T	0.97863	0.04935	T	0.993564	0.24842	C	1.04071	0.0006871	C	1.06791	0.0009775
																										2	109874510	rs2378312	A	1.04404	4.316e-06	A	1.01339	0.0009349	A	1.03977	0.0001592	G	0.97814	0.03991	G	0.996774	0.556281	A	1.038	0.001287	A	1.06535	0.001244
																										2	109874696	rs748410	C	1.04582	4.44e-06	C	1.01359	0.0009067	C	1.03967	0.0001607	T	0.97824	0.05251	T	0.996212	0.490985	C	1.038	0.00129	C	1.06524	0.001266
																										2	109878997	rs34982676	A	1.04592	2.476e-06	A	1.01491	0.0007899	A	1.04029	0.0001635	G	0.97775	0.04032	G	0.993148	0.22006	A	1.04039	0.0007615	A	1.06759	0.001031
																										2	109880899	rs1972285	G	1.04467	4.243e-06	G	1.01359	0.0013	G	1.03946	0.0002126	A	0.97853	0.04723	G	1.00609	0.278441	G	1.03987	0.0008728	G	1.06631	0.001233
																										2	109881236	rs1465630	G	1.04509	3.499e-06	G	1.01339	0.001554	G	1.03977	0.0001854	T	0.97844	0.04628	T	0.994142	0.29445	G	1.04008	0.0008282	G	1.06695	0.001094
																										2	109883853	rs6755578	G	1.0497	9.709e-07	G	1.01603	0.000268	G	1.04352	9.07e-05	A	0.97093	0.008847	G	1.00687	0.241197	G	1.04362	0.0004815	G	1.06099	0.004217
																										2	109948465	rs4676078	T	1.04498	4.602e-06	T	1.00753	0.06626	T	1.04331	5.895e-05	T	1.01349	0.2252	T	0.999933	0.990496	T	1.05001	3.699e-05	T	1.05781	0.005103
																										2	109950100	rs12616345	T	1.0454	3.711e-06	T	1.00823	0.04626	T	1.04383	4.918e-05	T	1.01359	0.2214	T	1.00019	0.973232	T	1.05085	2.776e-05	T	1.0557	0.006952
																										2	109950545	rs7589741	A	1.04373	7.938e-06	A	1.00713	0.08335	A	1.04258	7.56e-05	A	1.0141	0.2025	T	0.999844	0.977698	A	1.0497	4.036e-05	A	1.05707	0.005637
																										2	109957036	rs4619637	C	0.95676	4.929e-06	C	0.99144	0.03572	C	0.95897	8.487e-05	T	1.01745	0.1207	T	0.998834	0.835579	C	0.95304	5.467e-05	C	0.94393	0.004376
																										2	109957681	rs10176655	G	0.95686	5.304e-06	G	0.99134	0.03462	G	0.95925	9.218e-05	A	1.01715	0.1256	G	1.00142	0.800633	G	0.95332	6.099e-05	G	0.94365	0.004253
																										2	166024128	rs11677254	C	0.95801	7.322e-06	C	0.99193	0.05248	C	0.95552	1.592e-05	G	1.01167	0.3339	G	1.00338	0.545242	C	0.95552	0.000117	C	0.95993	0.04018
																										2	166034305	rs11894144	C	0.95743	6.023e-06	C	0.99134	0.03955	C	0.95504	1.375e-05	T	1.01056	0.4006	T	1.00311	0.579247	C	0.95476	9.575e-05	C	0.95657	0.02683
																										2	166041421	rs79763964	C	0.95829	9.384e-06	C	0.99203	0.05822	C	0.95609	2.25e-05	T	1.00823	0.5123	T	1.00393	0.484757	C	0.95619	0.0001652	C	0.95849	0.03481
																										2	166042802	rs74794217	A	0.95743	8.907e-06	A	0.99203	0.07006	A	0.95428	1.253e-05	C	1.01187	0.4516	C	1.0031	0.586475	A	0.95171	6.811e-05	A	0.956	0.03426
																										2	166152389	rs17183814	G	1.10838	2.678e-08	G	1.01369	0.08117	G	1.12479	1.425e-08	A	0.96242	0.06841	G	0.986136	0.18523	G	1.11986	1.079e-06	G	1.05717	0.1664
																										2	166220280	rs1529668	T	1.11038	3.878e-08	T	1.01197	0.1287	T	1.12874	1.602e-08	A	0.96377	0.08486	T	0.985698	0.178774	T	1.11986	2.409e-06	T	1.07069	0.1041
																										2	166337818	rs79891548	T	1.08883	5.715e-06	T	1.01298	0.1019	T	1.11382	3.043e-07	C	0.97463	0.2625	T	0.987616	0.25144	T	1.10506	2.065e-05	T	1.02316	0.5728
																										2	169382336	rs1020604	C	1.04959	2.331e-07	C	1.0202	6.233e-07	C	1.04383	3.109e-05	C	1.02953	0.006458	T	0.987227	0.0182769	C	1.04081	0.0005358	C	1.07993	8.929e-05
																										2	169382342	rs1020603	A	1.0497	2.193e-07	A	1.0201	7.162e-07	A	1.04394	2.985e-05	A	1.02973	0.005957	G	0.987444	0.0202843	A	1.04091	0.0005229	A	1.08004	8.824e-05
																										2	169385268	rs13029687	G	1.04823	5.407e-07	G	1.02153	1.455e-07	G	1.04844	4.51e-06	A	0.97814	0.04017	G	1.01588	0.00400002	G	1.04655	8.594e-05	G	1.06833	0.0008068
																										2	169391065	rs12473551	G	1.04854	4.473e-07	G	1.02204	7.589e-08	G	1.05033	2.058e-06	C	0.97873	0.04539	G	1.01636	0.00312986	G	1.04791	5.6e-05	G	1.06855	0.0007903
																										2	169391903	rs13006127	C	1.04844	5.081e-07	C	1.02183	1.074e-07	C	1.05033	1.971e-06	T	0.97951	0.05455	T	0.983799	0.00295213	C	1.04833	4.804e-05	C	1.06844	0.000805
																										2	169393263	rs59035704	C	1.06226	1.622e-06	C	1.01552	0.00691	C	1.07101	1.032e-06	G	0.97638	0.1214	G	1.00101	0.893471	C	1.04865	0.002487	C	1.0724	0.009271
																										2	169399768	rs17202645	C	1.06983	2.494e-08	C	1.01755	0.001371	C	1.07176	2.211e-07	T	0.96628	0.02014	T	1.00108	0.880854	C	1.05159	0.0007981	C	1.07498	0.004414
																										2	169406169	rs113753976	A	1.06759	6.716e-08	A	1.01643	0.002095	A	1.07069	3.282e-07	G	0.96764	0.0258	G	1.00057	0.937438	A	1.04907	0.001383	A	1.0724	0.005862
																										2	169407091	rs11682385	G	1.06418	1.229e-06	G	1.01603	0.005893	G	1.07229	7.534e-07	C	0.97736	0.1474	G	0.999753	0.974034	G	1.05012	0.001975	G	1.06673	0.01547
																										2	169466556	rs4667583	C	1.06141	6.745e-08	C	1.01329	0.005841	C	1.06184	8.272e-07	T	0.98	0.11	T	1.00045	0.945666	C	1.04164	0.002175	C	1.06695	0.004693
																										2	169471087	rs10178507	G	1.06088	1.096e-07	G	1.01268	0.009132	G	1.06099	1.376e-06	T	0.98236	0.1587	T	1.00059	0.92881	G	1.04216	0.002694	G	1.06588	0.005831
																										2	169473271	rs13404526	G	1.05887	3.021e-07	G	1.01227	0.01173	G	1.06014	2.092e-06	T	0.98551	0.2508	T	0.999711	0.965424	G	1.04289	0.002285	G	1.0629	0.00878
																										2	169474804	rs1812681	T	1.06184	5.083e-08	T	1.01288	0.00721	T	1.06152	8.289e-07	C	0.98039	0.1149	T	0.999676	0.960527	T	1.04467	0.001293	T	1.06844	0.003988
																										2	169476965	rs7574536	A	1.06099	7.912e-08	A	1.01298	0.006673	A	1.06109	1.037e-06	G	0.98108	0.128	G	1.00027	0.966565	A	1.04289	0.002	A	1.06769	0.004112
																										2	169477814	rs1002667	A	1.06162	5.576e-08	A	1.01298	0.006783	A	1.06141	8.783e-07	G	0.9801	0.1099	G	1.00005	0.994218	A	1.04436	0.001424	A	1.06812	0.003892
																										2	169478018	rs1002666	T	1.06194	4.956e-08	T	1.01298	0.006789	T	1.06152	8.149e-07	C	0.9799	0.1071	T	0.999881	0.985467	T	1.04488	0.001276	T	1.06759	0.004098
																										2	169478826	rs1840168	C	1.05908	1.598e-07	C	1.01227	0.008905	C	1.05919	1.783e-06	T	0.98226	0.1529	T	1.00016	0.980475	C	1.043	0.002449	C	1.07122	0.003903
																										2	169478861	rs61098410	G	1.05971	1.654e-07	G	1.01238	0.0104	G	1.06078	1.304e-06	A	0.98324	0.1806	G	0.999654	0.958298	G	1.04196	0.002685	G	1.06545	0.006071
																										2	169479763	rs10184235	A	1.05929	1.428e-07	A	1.01248	0.007751	A	1.05929	1.667e-06	G	0.98216	0.1489	G	1.00005	0.993307	A	1.04258	0.001995	A	1.06322	0.007072
																										2	169479995	rs13429514	G	1.06131	7.857e-08	G	1.01278	0.007988	G	1.06141	1.023e-06	A	0.98246	0.1593	G	0.999765	0.97175	G	1.04415	0.001617	G	1.06492	0.006421
																										2	169481472	rs1869374	G	1.06258	3.747e-08	G	1.01339	0.00523	G	1.06141	8.823e-07	T	0.97873	0.08787	T	1.00007	0.991628	G	1.04488	0.001253	G	1.06737	0.004514
																										2	169481837	rs13417268	C	1.06375	2.054e-08	C	1.01359	0.004508	C	1.06226	6.255e-07	G	0.97814	0.07903	G	0.999921	0.990389	C	1.04666	0.0008021	C	1.06759	0.004364
																										2	169481985	rs7599997	C	1.06194	3.356e-08	C	1.01329	0.004654	C	1.06056	8.723e-07	T	0.97844	0.08011	T	0.999776	0.972365	C	1.04571	0.0008714	C	1.06556	0.004947
																										2	169482589	rs1031443	C	0.94158	2.921e-08	C	0.98689	0.004755	C	0.94308	8.929e-07	C	0.97726	0.06472	G	0.999176	0.899151	C	0.95734	0.001127	C	0.93641	0.003586
																										2	169482605	rs6752574	G	1.06216	6.109e-08	G	1.01329	0.00654	G	1.06173	1.034e-06	A	0.98138	0.1372	G	1.00059	0.92954	G	1.04645	0.0009687	G	1.06386	0.007185
																										2	169483293	rs12329085	G	1.0595	1.501e-07	G	1.01248	0.008436	G	1.05929	1.974e-06	A	0.98196	0.1465	G	1.00048	0.942233	G	1.04415	0.00146	G	1.06258	0.008102
																										2	169485527	rs6722396	T	0.94167	3.01e-08	T	0.98689	0.004473	T	0.94308	8.759e-07	T	0.97795	0.07306	T	1.00047	0.942175	T	0.95695	0.00103	T	0.93725	0.003933
																										2	169485639	rs4668079	A	1.05961	1.129e-07	A	1.01227	0.009141	A	1.0594	1.542e-06	G	0.98167	0.138	G	1.00001	0.999026	A	1.04237	0.002083	A	1.06428	0.006118
																										2	169487668	rs4667585	A	0.94233	5.048e-08	A	0.98718	0.005821	A	0.94346	1.209e-06	A	0.97804	0.07614	C	0.999294	0.91312	A	0.95782	0.001336	A	0.9381	0.005089
																										2	169489947	rs10189241	T	1.06035	1.489e-07	T	1.01207	0.01233	T	1.06088	1.583e-06	C	0.98334	0.1858	T	1.00004	0.995736	T	1.0431	0.002087	T	1.06258	0.008457
																										2	169490373	rs10200509	A	1.06152	8.522e-08	A	1.01248	0.01026	A	1.06237	8.846e-07	T	0.98364	0.1919	T	0.999832	0.97975	A	1.04467	0.001466	A	1.06577	0.00625
																										2	169491906	rs7564698	G	0.94214	4.284e-08	G	0.98797	0.009065	G	0.9429	9.126e-07	G	0.97902	0.08873	T	0.99892	0.866348	G	0.95829	0.00153	G	0.93529	0.003091
																										2	169491968	rs4668081	A	1.06109	9.11e-08	A	1.01227	0.01079	A	1.06152	1.059e-06	G	0.98265	0.1658	G	1.00033	0.959738	A	1.04185	0.002775	A	1.06823	0.004409
																										2	169493207	rs2390725	T	0.94205	4.203e-08	T	0.98797	0.009249	T	0.9429	9.332e-07	T	0.97873	0.08445	T	1.00122	0.848897	T	0.95839	0.001582	T	0.93482	0.002949
																										2	169493924	rs4277491	G	0.94346	1.127e-07	G	0.98817	0.01117	G	0.94308	1.244e-06	G	0.98236	0.1546	G	0.999989	0.998693	G	0.96021	0.00273	G	0.93754	0.004695
																										2	169496247	rs6433078	T	1.05919	1.711e-07	T	1.01187	0.01151	T	1.05971	1.69e-06	C	0.98265	0.1624	T	0.999452	0.932747	T	1.0405	0.003404	T	1.06641	0.0052
																										2	169496652	rs6433079	A	1.06152	8.112e-08	A	1.01248	0.009885	A	1.06216	8.874e-07	C	0.98246	0.1609	C	1.00068	0.917296	A	1.04175	0.002911	A	1.06705	0.004819
																										2	169496830	rs6433080	A	1.06162	7.736e-08	A	1.01227	0.01088	A	1.06226	8.758e-07	G	0.98255	0.1644	G	1.00055	0.932946	A	1.04196	0.002832	A	1.06876	0.004309
																										2	169498492	rs4313942	G	1.05876	2.75e-06	G	1.01197	0.02456	G	1.06141	8.87e-06	A	0.97883	0.1238	G	0.997395	0.712645	G	1.0557	0.0003186	G	1.03107	0.2242
																										2	170479525	rs12464093	G	0.95437	4.711e-06	G	0.98748	0.003559	G	0.95523	4.255e-05	T	1.02122	0.07121	T	1.00094	0.875643	G	0.95619	0.0003668	G	0.94526	0.008153
																										2	174927433	rs999549	G	1.05464	9.854e-06	G	1.01461	0.008234	G	1.05106	0.0001878	G	1.02183	0.1587	G	1.00198	0.784739	G	1.04571	0.002734	G	1.05001	0.05249
																										2	174931752	rs9287971	G	0.95399	2.34e-06	G	0.99253	0.08442	G	0.95705	5.879e-05	A	1.02183	0.08763	G	1.00491	0.401556	G	0.96271	0.002003	G	0.9539	0.02417
																										2	174931837	rs2044470	C	0.95332	4.992e-06	C	0.99661	0.4674	C	0.95504	6.296e-05	T	1.01379	0.3088	T	0.991142	0.145269	C	0.96445	0.005126	C	0.93688	0.002853
																										2	174931957	rs2044471	G	0.95352	5.386e-06	G	0.99661	0.468	G	0.95523	6.812e-05	A	1.0139	0.3055	G	1.00898	0.143206	G	0.96464	0.005364	G	0.93697	0.002897
																										2	174932562	rs7561190	C	0.95371	5.902e-06	C	0.99551	0.3282	C	0.95762	0.0001642	T	1.0199	0.1438	T	0.991254	0.149822	C	0.96628	0.007839	C	0.93651	0.002726
																										2	174933420	rs11688834	C	0.95275	3.388e-06	C	0.99541	0.3188	C	0.95657	0.0001039	T	1.02132	0.117	T	0.99195	0.183394	C	0.96425	0.004635	C	0.9351	0.002084
																										2	174934084	rs7582235	T	0.94743	2.489e-06	T	0.98847	0.02667	T	0.9538	0.0001872	C	1.02901	0.05272	T	1.00001	0.998566	T	0.95705	0.002	T	0.94791	0.02611
																										2	174939083	rs35145102	G	0.95123	2.339e-06	G	0.98708	0.004985	G	0.9581	0.0002388	A	1.03334	0.01395	G	0.996479	0.570579	G	0.95906	0.001385	G	0.96561	0.1161
																										2	174942726	rs10930634	C	0.9462	1.487e-06	C	0.98827	0.02335	C	0.95199	0.0001019	T	1.03159	0.03587	T	0.998051	0.772758	C	0.95399	0.0009123	C	0.94639	0.02245
																										2	174943685	rs11675247	C	0.9462	1.517e-06	C	0.98837	0.02441	C	0.95209	0.0001033	T	1.03149	0.03673	T	0.99805	0.772783	C	0.95409	0.000934	C	0.9463	0.02213
																										2	174946760	rs11558990	T	0.94639	1.647e-06	T	0.98847	0.02622	T	0.95218	0.0001071	C	1.03169	0.03527	T	1.00199	0.76851	T	0.95466	0.001098	T	0.94582	0.02077
																										2	174954484	rs114899622	T	0.94762	3.225e-06	T	0.98975	0.04936	T	0.9538	0.0001979	C	1.03015	0.0456	T	1.00273	0.687649	T	0.95667	0.001905	T	0.948	0.02712
																										2	174955556	rs76103937	G	0.94762	3.155e-06	G	0.99005	0.05824	G	0.95371	0.0001946	T	1.03045	0.04399	T	0.997327	0.693361	G	0.95667	0.001922	G	0.94677	0.024
																										2	174956114	rs935399	A	0.95142	2.615e-06	A	0.98541	0.001314	A	0.95762	0.0002018	G	1.03334	0.01383	G	1.00514	0.409099	A	0.96041	0.001972	A	0.95715	0.04947
																										2	174956548	rs115634655	G	0.94762	3.18e-06	G	0.98946	0.04717	G	0.9538	0.000201	A	1.04071	0.01763	G	1.00238	0.726309	G	0.95676	0.001967	G	0.94734	0.02515
																										2	174957028	rs75517323	A	0.94772	3.257e-06	A	0.99005	0.05745	A	0.9539	0.0002066	G	1.03035	0.04445	G	0.99749	0.711294	A	0.95686	0.00199	A	0.94743	0.02578
																										2	174960260	rs78164392	G	0.94743	2.907e-06	G	0.98975	0.05368	G	0.95352	0.000181	A	1.02963	0.04968	G	1.00249	0.717746	G	0.95676	0.001961	G	0.94639	0.02281
																										2	174961827	rs59237936	T	0.94753	3.092e-06	T	0.98995	0.05639	T	0.95361	0.000186	C	1.02942	0.05116	T	1.00271	0.692881	T	0.95648	0.001829	T	0.94667	0.02379
																										2	174972044	rs79177087	G	0.94762	3.134e-06	G	0.98975	0.0514	G	0.9539	0.0002053	T	1.02891	0.05512	T	0.997331	0.693814	G	0.95686	0.001989	G	0.94459	0.01829
																										2	174976024	rs80228644	C	0.94743	2.933e-06	C	0.99005	0.05868	C	0.95371	0.0001875	T	1.02881	0.05594	T	0.997068	0.666286	C	0.95667	0.001906	C	0.94459	0.01825
																										2	174976581	rs75009093	T	0.94743	2.845e-06	T	0.98995	0.05476	T	0.95361	0.000182	A	1.02891	0.05516	T	1.00263	0.69928	T	0.95638	0.001749	T	0.94459	0.01825
																										2	174976833	rs77345174	T	0.94743	2.918e-06	T	0.98995	0.0545	T	0.95352	0.0001804	C	1.0287	0.05717	T	1.00267	0.694642	T	0.95628	0.001738	T	0.94459	0.01817
																										2	174976987	rs17239265	T	0.94734	2.78e-06	T	0.98985	0.05326	T	0.95352	0.0001773	C	1.02901	0.05463	T	1.00255	0.707503	T	0.95609	0.001626	T	0.94507	0.01931
																										2	174977107	rs78913467	G	0.94743	2.921e-06	G	0.98995	0.05467	G	0.95361	0.0001857	A	1.0287	0.05636	G	1.00265	0.696105	G	0.95628	0.001726	G	0.94497	0.01903
																										2	174981351	rs76540327	T	0.94772	3.257e-06	T	0.98955	0.04554	T	0.95399	0.0002059	C	1.02912	0.05354	T	1.00233	0.732396	T	0.95667	0.001915	T	0.94516	0.01936
																										2	174988189	rs10930639	C	0.94781	3.421e-06	C	0.98995	0.05662	C	0.95409	0.0002155	T	1.02798	0.06272	T	0.99742	0.703717	C	0.95705	0.002071	C	0.94526	0.01979
																										2	174991914	rs75719921	T	0.948	3.626e-06	T	0.98985	0.05367	T	0.95418	0.0002218	C	1.0284	0.05944	T	1.00266	0.695063	T	0.95724	0.002174	T	0.94526	0.01968
																										2	174997585	rs79914545	C	0.94791	3.419e-06	C	0.98975	0.05185	C	0.95428	0.0002227	T	1.0287	0.05612	T	0.997689	0.733391	C	0.95734	0.002215	C	0.94516	0.0193
																										2	175001043	rs78880283	C	0.94819	3.909e-06	C	0.98985	0.05413	C	0.95447	0.0002387	T	1.02809	0.06242	T	0.997763	0.741399	C	0.95753	0.002318	C	0.94544	0.02006
																										2	175012853	rs141107817	G	0.948	3.633e-06	G	0.98985	0.0538	G	0.95418	0.0002156	A	1.02819	0.06089	G	1.00237	0.727264	G	0.95734	0.002202	G	0.94535	0.01987
																										2	175020992	rs77290880	C	0.94696	2.002e-06	C	0.98906	0.03357	C	0.95266	0.0001206	A	1.03241	0.01927	C	1.00212	0.753895	C	0.95743	0.002871	C	0.94016	0.014
																										2	175023386	rs77457056	G	0.94876	4.978e-06	G	0.98916	0.03616	G	0.95485	0.0002676	A	1.03076	0.02658	G	1.00237	0.727045	G	0.95734	0.002214	G	0.94544	0.01991
																										2	175024268	rs11682383	C	0.94876	4.996e-06	C	0.98906	0.03553	C	0.95485	0.0002681	T	1.03149	0.02355	T	0.997648	0.72884	C	0.95734	0.002207	C	0.94554	0.01995
																										2	175031356	rs75428645	C	0.94876	4.885e-06	C	0.98916	0.03581	C	0.95485	0.0002642	T	1.03066	0.02721	T	0.997687	0.732794	C	0.95734	0.00222	C	0.94497	0.01865
																										2	175031866	rs78735631	C	0.94885	5.186e-06	C	0.98847	0.02849	C	0.95485	0.0002663	T	1.03925	0.01096	T	0.997539	0.716479	C	0.95743	0.002246	C	0.94507	0.01877
																										2	175035431	rs74346950	G	0.94866	4.745e-06	G	0.98886	0.03132	G	0.95466	0.0002551	A	1.03097	0.02576	G	1.00234	0.730507	G	0.95724	0.002145	G	0.94488	0.01848
																										2	175040106	rs77724717	T	0.94952	7.023e-06	T	0.98886	0.03455	T	0.9559	0.0003719	C	1.03956	0.01048	T	1.0025	0.712572	T	0.95839	0.002817	T	0.94649	0.02239
																										2	175041684	rs76457036	T	0.94961	7.163e-06	T	0.98926	0.03883	T	0.956	0.0003871	G	1.03097	0.02532	T	1.00239	0.725435	T	0.95858	0.002938	T	0.94639	0.02225
																										2	175045949	rs76519710	G	0.94961	7.123e-06	G	0.98936	0.04	G	0.956	0.0003804	C	1.03087	0.02639	G	1.00251	0.711954	G	0.95858	0.002949	G	0.94611	0.02131
																										2	175051210	rs75778851	A	0.94971	7.38e-06	A	0.98876	0.03039	A	0.956	0.0003811	T	1.03066	0.027	T	0.997465	0.708534	A	0.95858	0.002944	A	0.94667	0.02291
																										2	175052787	rs6729988	G	0.94961	7.24e-06	G	0.98906	0.03545	G	0.95581	0.0003666	C	1.03076	0.02652	G	1.00256	0.706945	G	0.95839	0.002819	G	0.94696	0.0237
																										2	175053684	rs75606149	A	0.9499	8.723e-06	A	0.98926	0.03947	A	0.95581	0.0003869	G	1.02994	0.0314	G	0.997689	0.73491	A	0.95849	0.002977	A	0.94649	0.02279
																										2	175053692	rs74426225	A	0.94952	6.963e-06	A	0.98896	0.03461	A	0.95571	0.0003541	G	1.03128	0.02434	G	0.997692	0.735187	A	0.95829	0.002746	A	0.94696	0.02353
																										2	175054736	rs77237375	C	0.94772	2.817e-06	C	0.98857	0.02568	C	0.95323	0.0001478	T	1.0319	0.02116	T	0.99791	0.756741	C	0.95466	0.001053	C	0.94488	0.01831
																										2	175057564	rs10930650	C	0.94961	7.268e-06	C	0.98916	0.03619	C	0.9559	0.0003736	T	1.03097	0.02544	T	0.997405	0.702297	C	0.95849	0.002863	C	0.94724	0.02429
																										2	175070177	rs11676867	C	0.94933	6.357e-06	C	0.98926	0.03843	C	0.95552	0.0003311	T	1.03169	0.02259	T	0.997327	0.693861	C	0.9581	0.002671	C	0.94677	0.02308
																										2	175073147	rs75027449	C	0.94923	6.186e-06	C	0.98906	0.0347	C	0.95542	0.000322	T	1.03169	0.02253	T	0.997311	0.692126	C	0.95801	0.002612	C	0.94677	0.0231
																										2	175076326	rs78717261	T	0.94923	6.072e-06	T	0.98857	0.02899	T	0.95533	0.0003149	G	1.03149	0.02335	T	1.00211	0.759358	T	0.95791	0.002557	T	0.94686	0.02329
																										2	175079733	rs10186796	G	0.95657	8.219e-06	G	0.99382	0.1524	G	0.96233	0.0004323	A	1.02881	0.02408	G	1.00353	0.54686	G	0.96918	0.01057	G	0.9481	0.01069
																										2	175082308	rs4131583	T	0.95667	8.896e-06	T	0.99312	0.1091	T	0.96242	0.0004582	G	1.02901	0.02312	T	1.00343	0.55533	T	0.96928	0.01099	T	0.94819	0.01087
																										2	175085762	rs16862481	T	0.95657	8.478e-06	T	0.99203	0.06681	T	0.96262	0.0005055	A	1.03087	0.01543	T	1.00401	0.493041	T	0.96918	0.01082	T	0.94933	0.0127
																										2	175088331	rs76431247	G	0.94933	6.67e-06	G	0.98876	0.03032	G	0.95581	0.000374	T	1.03159	0.02246	T	0.997771	0.743395	G	0.95791	0.00261	G	0.94791	0.02682
																										2	175090469	rs11691936	G	0.94942	6.867e-06	G	0.98857	0.02795	G	0.95581	0.0003729	T	1.03169	0.02191	T	0.997923	0.76054	G	0.95782	0.002563	G	0.94829	0.02804
																										2	175090564	rs11691915	C	0.95667	9.106e-06	C	0.99213	0.06953	C	0.96291	0.0005467	T	1.03118	0.01467	T	0.996278	0.525892	C	0.96938	0.01135	C	0.94999	0.01414
																										2	175097356	rs11686695	C	0.94914	6.1e-06	C	0.98827	0.02417	C	0.95523	0.000317	A	1.0321	0.02039	C	1.00184	0.787788	C	0.95715	0.002142	C	0.94791	0.0266
																										2	175254759	rs71417478	T	1.05601	2.573e-06	T	1.01704	0.0007903	T	1.04394	0.0007666	C	0.97181	0.04625	T	1.01311	0.052504	T	1.03915	0.00732	T	1.03749	0.1278
																										2	175261443	rs4972439	T	1.06024	4.26e-07	T	1.02051	6.259e-05	T	1.04854	0.0001962	C	0.97103	0.02669	T	1.01288	0.0558902	T	1.04019	0.005729	T	1.06184	0.01327
																										2	175267866	rs13031216	C	1.06056	3.775e-07	C	1.01928	0.0002199	C	1.04844	0.0001992	T	0.97511	0.09243	T	0.987357	0.0563706	C	1.03998	0.005971	C	1.06364	0.01078
																										2	175279049	rs4972661	C	1.06014	4.439e-07	C	1.02	9.682e-05	C	1.04791	0.0002341	T	0.97181	0.03108	T	0.987225	0.0536856	C	1.03956	0.006497	C	1.06269	0.01202
																										2	175288855	rs13005017	C	1.05971	5.826e-07	C	1.02051	6.03e-05	C	1.04687	0.000328	T	0.97268	0.03642	T	0.986637	0.0432907	C	1.03842	0.008344	C	1.06173	0.01362
																										2	180787226	rs7570635	A	0.95638	6.917e-06	A	0.98847	0.01073	A	0.9498	2.496e-06	A	0.98324	0.167	G	0.997886	0.715273	A	0.94431	3.146e-06	A	0.97103	0.1555
																										2	180833830	rs11684391	T	0.95533	3.987e-06	T	0.98857	0.01061	T	0.94791	9.367e-07	T	0.98098	0.1176	T	1.00219	0.704468	T	0.94526	4.538e-06	T	0.97006	0.1423
																										2	180837026	rs4894141	A	0.95705	9.184e-06	A	0.98857	0.01119	A	0.95009	2.634e-06	A	0.98059	0.1089	G	0.998086	0.739531	A	0.94724	9.747e-06	A	0.97103	0.1562
																										2	181828140	rs6757586	A	1.05211	1.487e-06	A	1.0247	1.937e-07	A	1.05792	1.274e-06	G	0.9719	0.02926	G	0.982997	0.00514848	A	1.0477	0.0003386	A	1.06364	0.005565
																										2	181829033	rs62180069	G	1.05159	1.926e-06	G	1.02409	3.558e-07	G	1.0577	1.53e-06	T	0.9719	0.02885	T	0.982778	0.0046429	G	1.04707	0.000421	G	1.06375	0.005676
																										2	181829035	rs62180070	C	1.05148	2.017e-06	C	1.02409	3.812e-07	C	1.0576	1.567e-06	A	0.97181	0.02809	C	1.01753	0.00462164	C	1.04697	0.0004303	C	1.06354	0.005834
																										2	181829237	rs62180071	T	1.05138	1.997e-06	T	1.02378	4.738e-07	T	1.05707	1.73e-06	C	0.97171	0.02804	T	1.01715	0.00548957	T	1.04666	0.0004308	T	1.06131	0.007449
																										2	181829342	rs62180072	C	1.05148	1.909e-06	C	1.02388	4.426e-07	C	1.05728	1.593e-06	A	0.972	0.02934	C	1.01724	0.00523387	C	1.04687	0.0004106	C	1.06184	0.006973
																										2	181834424	rs62180073	A	1.05169	1.552e-06	A	1.0247	1.783e-07	A	1.05792	1.148e-06	G	0.97151	0.0261	G	0.982999	0.00503969	A	1.04707	0.000387	A	1.06481	0.004612
																										2	181835972	rs7589062	C	1.05222	1.252e-06	C	1.02511	1.204e-07	C	1.05844	9.353e-07	G	0.97122	0.02496	G	0.982946	0.00493175	C	1.04791	0.0003006	C	1.06428	0.005005
																										2	181836338	rs7562830	A	1.05211	1.329e-06	A	1.02511	1.165e-07	A	1.05823	1.009e-06	G	0.97132	0.02534	G	0.982848	0.00466985	A	1.0477	0.0003165	A	1.06418	0.005071
																										2	181837040	rs56209172	C	1.05127	1.885e-06	C	1.02398	3.832e-07	C	1.05728	1.464e-06	T	0.97151	0.02655	T	0.983026	0.00515057	C	1.04687	0.0004029	C	1.06247	0.006247
																										2	181838009	rs62180074	T	1.05148	1.667e-06	T	1.02419	2.956e-07	T	1.05749	1.36e-06	C	0.97113	0.02444	T	1.01733	0.00489458	T	1.04666	0.0004216	T	1.06269	0.006098
																										2	181838666	rs7599958	C	1.05159	1.687e-06	C	1.02398	3.657e-07	C	1.0576	1.283e-06	A	0.97122	0.02512	C	1.01711	0.00548417	C	1.04718	0.0003756	C	1.06247	0.006186
																										2	181839906	rs62180075	T	1.05127	1.807e-06	T	1.02398	3.449e-07	T	1.05728	1.423e-06	C	0.97122	0.02471	T	1.01702	0.00569487	T	1.04645	0.0004371	T	1.06247	0.006209
																										2	181844494	rs28362473	C	1.05138	1.814e-06	C	1.02409	3.214e-07	C	1.05675	1.717e-06	T	0.97074	0.0227	T	0.982966	0.00485577	C	1.04592	0.0005091	C	1.06226	0.00627
																										2	181844544	rs28362474	A	1.05127	1.931e-06	A	1.02409	3.072e-07	A	1.05665	1.838e-06	G	0.97045	0.0216	G	0.982925	0.00474242	A	1.04582	0.0005281	A	1.06184	0.006666
																										2	181850269	rs62180076	G	1.05243	1.089e-06	G	1.02491	1.202e-07	G	1.05813	9.913e-07	A	0.96938	0.01699	G	1.01796	0.00347119	G	1.04739	0.0003318	G	1.06269	0.00599
																										2	181850326	rs72883508	G	1.05232	1.171e-06	G	1.02491	1.164e-07	G	1.05781	1.103e-06	C	0.96928	0.01651	G	1.01802	0.00337392	G	1.04718	0.0003594	G	1.06237	0.006215
																										2	181850731	rs62180077	A	1.05317	7.933e-07	A	1.02655	2.097e-08	A	1.05887	7.325e-07	C	0.96938	0.01677	C	0.981948	0.00281501	A	1.04802	0.0002764	A	1.06375	0.005259
																										2	181851101	rs62180078	G	1.05222	1.184e-06	G	1.0247	1.381e-07	G	1.05781	1.078e-06	T	0.96967	0.01787	T	0.982483	0.00371302	G	1.04687	0.0003832	G	1.06258	0.006051
																										2	181851332	rs55862542	A	1.05222	1.194e-06	A	1.02501	1.015e-07	A	1.05802	1.019e-06	G	0.96986	0.01885	G	0.982154	0.00310473	A	1.04687	0.00038	A	1.06343	0.005434
																										2	181851899	rs62180079	G	1.05201	1.275e-06	G	1.02491	1.144e-07	G	1.0576	1.175e-06	T	0.96996	0.01903	T	0.982176	0.00313652	G	1.04666	0.0004079	G	1.06269	0.005962
																										2	181851996	rs79974548	T	1.05127	1.965e-06	T	1.02439	2.826e-07	T	1.05696	1.712e-06	G	0.96977	0.01848	T	1.01747	0.00510918	T	1.0454	0.0005973	T	1.06152	0.007122
																										2	181851997	rs78376944	T	1.05138	1.919e-06	T	1.02439	2.762e-07	T	1.05696	1.696e-06	A	0.96986	0.01865	T	1.01751	0.00500359	T	1.0454	0.0006045	T	1.06184	0.006906
																										2	181853145	rs4599066	T	1.0518	1.387e-06	T	1.02491	1.067e-07	T	1.05717	1.416e-06	C	0.96957	0.01753	T	1.01827	0.00295237	T	1.04624	0.000453	T	1.06173	0.006684
																										2	181853177	rs4563182	T	1.0518	1.378e-06	T	1.02491	1.134e-07	T	1.05717	1.404e-06	G	0.96957	0.01733	T	1.01824	0.0029909	T	1.04624	0.0004554	T	1.06173	0.006708
																										2	181853378	rs62180080	C	1.0518	1.423e-06	C	1.0248	1.221e-07	C	1.05707	1.439e-06	T	0.96957	0.01739	T	0.982199	0.00315374	C	1.04613	0.0004599	C	1.06162	0.006755
																										2	181853661	rs78522953	T	1.0518	1.377e-06	T	1.0247	1.353e-07	T	1.05717	1.375e-06	G	0.96957	0.01739	T	1.01803	0.00330898	T	1.04613	0.0004582	T	1.06173	0.006647
																										2	181853918	rs62180081	C	1.0518	1.353e-06	C	1.0247	1.362e-07	C	1.05717	1.349e-06	T	0.96948	0.01719	T	0.982396	0.00351001	C	1.04634	0.0004413	C	1.06152	0.006858
																										2	181854692	rs61080739	C	1.05201	1.241e-06	C	1.0248	1.246e-07	C	1.05739	1.268e-06	T	0.96928	0.01639	T	0.982129	0.00315751	C	1.04634	0.0004315	C	1.06184	0.006573
																										2	181854997	rs4666991	C	1.05222	1.214e-06	C	1.02614	2.274e-07	C	1.0576	1.309e-06	A	0.96744	0.01251	C	1.01818	0.00331818	C	1.04697	0.0003914	C	1.05993	0.008792
																										2	181855005	rs4666993	G	1.05211	1.299e-06	G	1.0245	2.057e-07	G	1.05739	1.413e-06	A	0.97025	0.02046	G	1.01819	0.00333348	G	1.04676	0.0004078	G	1.05982	0.008932
																										2	181855219	rs4666996	C	1.0518	1.34e-06	C	1.0247	1.38e-07	C	1.05717	1.345e-06	G	0.96938	0.01664	G	0.982493	0.0037026	C	1.04613	0.0004518	C	1.06131	0.007026
																										2	181855293	rs4666997	A	1.0518	1.313e-06	A	1.0247	1.337e-07	A	1.05717	1.316e-06	G	0.96928	0.01635	G	0.982414	0.00354499	A	1.04624	0.0004457	A	1.06152	0.006833
																										2	181855414	rs62180082	G	1.0519	1.259e-06	G	1.02532	7.278e-08	G	1.05728	1.26e-06	A	0.96948	0.01695	G	1.01817	0.00305967	G	1.04634	0.0004357	G	1.06184	0.006569
																										2	181855665	rs62180083	G	1.0519	1.299e-06	G	1.02501	9.536e-08	G	1.05728	1.302e-06	T	0.96899	0.01503	T	0.982042	0.0028995	G	1.04624	0.0004447	G	1.06141	0.006872
																										2	181855823	rs7578218	C	1.0519	1.3e-06	C	1.02491	1.101e-07	C	1.05728	1.295e-06	G	0.96899	0.0151	G	0.982273	0.00324628	C	1.04624	0.0004416	C	1.06141	0.006906
																										2	181855940	rs7578348	C	1.0519	1.288e-06	C	1.0248	1.282e-07	C	1.05728	1.284e-06	A	0.96899	0.01519	C	1.0179	0.00357326	C	1.04624	0.0004412	C	1.06141	0.006907
																										2	181856031	rs7592447	T	1.0519	1.247e-06	T	1.02521	7.988e-08	T	1.05739	1.241e-06	G	0.96899	0.01512	T	1.01842	0.00273567	T	1.04634	0.0004343	T	1.06141	0.006943
																										2	181856060	rs7578461	C	1.0518	1.31e-06	C	1.02532	6.65e-08	C	1.05717	1.305e-06	T	0.96899	0.01513	T	0.981584	0.00229629	C	1.04613	0.0004514	C	1.06131	0.007007
																										2	181856357	rs55988743	G	1.0519	1.268e-06	G	1.0248	1.152e-07	G	1.05728	1.261e-06	A	0.96899	0.01507	G	1.01806	0.00323396	G	1.04624	0.0004382	G	1.06131	0.006972
																										2	181856446	rs55889183	T	1.05274	1.045e-06	T	1.02511	9.061e-08	T	1.05728	1.261e-06	C	0.96638	0.01082	T	1.01808	0.00318337	T	1.04687	0.0003956	T	1.06131	0.006989
																										2	181856783	rs56057941	C	1.0518	1.311e-06	C	1.02491	1.018e-07	C	1.05728	1.293e-06	T	0.96899	0.01488	T	0.982169	0.00306618	C	1.04624	0.0004408	C	1.0612	0.007027
																										2	181857048	rs4666662	T	1.0518	1.315e-06	T	1.02491	1.068e-07	T	1.05728	1.297e-06	A	0.96899	0.01498	T	1.0181	0.0031442	T	1.04624	0.0004414	T	1.0612	0.007049
																										2	181857292	rs4666663	T	1.0519	1.267e-06	T	1.02491	1.103e-07	T	1.05728	1.267e-06	G	0.96899	0.0149	T	1.01803	0.00329535	T	1.04624	0.0004363	T	1.06131	0.006995
																										2	181857384	rs4666664	G	1.0519	1.274e-06	G	1.0247	1.288e-07	G	1.05728	1.262e-06	A	0.96899	0.01496	G	1.01793	0.00346457	G	1.04624	0.0004376	G	1.06131	0.007004
																										2	181858169	rs72883527	T	1.05285	8.213e-07	T	1.02665	1.788e-08	T	1.05834	8.116e-07	C	0.9688	0.01459	T	1.01848	0.00257601	T	1.04739	0.0003214	T	1.06216	0.006254
																										2	181858348	rs62180087	T	1.0519	1.329e-06	T	1.02491	1.042e-07	T	1.05728	1.251e-06	A	0.96918	0.01611	T	1.018	0.00330694	T	1.04613	0.0004551	T	1.06099	0.007214
																										2	181858452	rs62180088	C	1.0519	1.26e-06	C	1.0248	1.081e-07	C	1.05728	1.225e-06	T	0.96928	0.01596	T	0.982209	0.00309476	C	1.04613	0.0004499	C	1.06088	0.007379
																										2	181858493	rs72883529	A	1.05243	1.008e-06	A	1.02583	3.877e-08	A	1.05781	9.986e-07	C	0.96938	0.01653	C	0.981961	0.00272365	A	1.04687	0.0003719	A	1.06152	0.006777
																										2	181858612	rs62180089	A	1.0519	1.282e-06	A	1.02491	1.001e-07	A	1.05728	1.238e-06	T	0.96899	0.01519	T	0.982202	0.00308184	A	1.04603	0.0004613	A	1.06152	0.006779
																										2	181859560	rs62180090	G	1.0518	1.263e-06	G	1.0248	1.084e-07	G	1.05728	1.222e-06	A	0.96918	0.01563	G	1.01797	0.00334827	G	1.04603	0.0004588	G	1.06141	0.006849
																										2	181861084	rs72883532	T	1.0519	1.207e-06	T	1.02511	7.743e-08	T	1.05739	1.191e-06	A	0.96899	0.01476	T	1.01826	0.00283617	T	1.04645	0.0004198	T	1.06099	0.007175
																										2	181861223	rs62180110	T	1.0519	1.24e-06	T	1.02532	6.147e-08	T	1.05728	1.233e-06	G	0.9688	0.01444	T	1.01851	0.00248066	T	1.04645	0.0004193	T	1.06056	0.007632
																										2	181861968	rs72883535	C	1.05201	1.169e-06	C	1.02511	7.426e-08	C	1.05739	1.169e-06	G	0.96889	0.01444	G	0.982077	0.00283582	C	1.05096	0.0001728	C	1.05601	0.01801
																										2	181862163	rs72883536	C	1.0519	1.196e-06	C	1.02491	9.32e-08	C	1.05739	1.175e-06	T	0.96918	0.01541	T	0.982061	0.00279891	C	1.04645	0.0004211	C	1.06099	0.00719
																										2	181862259	rs72883538	T	1.05201	1.182e-06	T	1.02511	7.069e-08	T	1.05739	1.18e-06	C	0.9688	0.0142	T	1.01828	0.0027783	T	1.04634	0.0004264	T	1.06088	0.007227
																										2	181862521	rs4667004	C	1.0519	1.204e-06	C	1.02511	7.634e-08	C	1.05739	1.188e-06	T	0.96889	0.01452	T	0.982097	0.00285108	C	1.04634	0.0004246	C	1.06088	0.007238
																										2	181863066	rs4666667	A	1.0519	1.192e-06	A	1.02501	8.326e-08	A	1.05739	1.173e-06	C	0.9688	0.01429	C	0.982159	0.00297887	A	1.04645	0.0004197	A	1.06099	0.007168
																										2	181863264	rs4666668	T	1.05295	7.711e-07	T	1.02603	2.852e-08	T	1.05855	7.489e-07	C	0.96928	0.01589	T	1.01838	0.00270196	T	1.04728	0.000325	T	1.06205	0.006339
																										2	181863278	rs4666669	T	1.0519	1.215e-06	T	1.02501	8.358e-08	T	1.05728	1.201e-06	G	0.9687	0.01401	T	1.01816	0.0030282	T	1.04613	0.0004388	T	1.06067	0.007497
																										2	181863352	rs72883544	T	1.05264	8.549e-07	T	1.02665	1.492e-08	T	1.05823	8.381e-07	C	0.96889	0.01461	T	1.0185	0.0025273	T	1.04718	0.0003338	T	1.06184	0.006463
																										2	181863900	rs1107786	A	1.05211	1.126e-06	A	1.02521	6.76e-08	A	1.05739	1.134e-06	G	0.9686	0.01397	G	0.982038	0.0027409	A	1.04645	0.0004144	A	1.06109	0.007093
																										2	181863943	rs4531897	C	1.05222	1.102e-06	C	1.02521	6.7e-08	C	1.05749	1.114e-06	T	0.9686	0.01397	T	0.982038	0.00274278	C	1.04624	0.0004286	C	1.06099	0.007108
																										2	181864077	rs72883549	T	1.05222	1.084e-06	T	1.02511	7.691e-08	T	1.05749	1.101e-06	C	0.9686	0.01392	T	1.01812	0.00301484	T	1.04624	0.0004268	T	1.06099	0.007108
																										2	181864629	rs4077213	G	1.05222	1.082e-06	G	1.02521	6.599e-08	G	1.05749	1.098e-06	A	0.9686	0.0139	G	1.01837	0.00266643	G	1.04624	0.0004278	G	1.06099	0.007187
																										2	181864956	rs62180111	G	1.05274	8.671e-07	G	1.02624	2.319e-08	G	1.05802	8.824e-07	A	0.9688	0.01452	G	1.01851	0.00247906	G	1.04687	0.0003569	G	1.06162	0.006595
																										2	181865094	rs62180112	T	1.05222	1.06e-06	T	1.02521	6.05e-08	T	1.05749	1.092e-06	C	0.96841	0.01339	T	1.01836	0.0026336	T	1.04634	0.0004149	T	1.06024	0.007854
																										2	181865186	rs62180113	C	1.05211	1.114e-06	C	1.02491	8.729e-08	C	1.05749	1.123e-06	A	0.96851	0.01356	C	1.01803	0.00316045	C	1.04624	0.0004251	C	1.06046	0.007611
																										2	181865330	rs4667006	G	1.05264	8.972e-07	G	1.02501	8.404e-08	G	1.0576	1.034e-06	A	0.96831	0.01294	G	1.01803	0.00313193	G	1.04634	0.0004148	G	1.06109	0.007062
																										2	181865516	rs4667007	T	1.05243	9.926e-07	T	1.02511	6.853e-08	T	1.0577	1.015e-06	C	0.9686	0.01393	T	1.0183	0.00271503	T	1.04634	0.0004151	T	1.06109	0.007054
																										2	181865870	rs6704963	T	1.05243	9.783e-07	T	1.02521	6.504e-08	T	1.0577	1.011e-06	C	0.9686	0.01374	T	1.01833	0.00267089	T	1.04634	0.0004118	T	1.06109	0.007031
																										2	181866074	rs6747525	G	1.05243	9.761e-07	G	1.02511	6.768e-08	G	1.0577	1.01e-06	A	0.96851	0.01368	G	1.01828	0.00273288	G	1.05117	0.0001604	G	1.05622	0.01749
																										2	181866506	rs62180114	G	1.05243	9.644e-07	G	1.02532	5.666e-08	G	1.0577	9.971e-07	A	0.96851	0.01359	G	1.01847	0.00253021	G	1.04634	0.0004099	G	1.06109	0.007009
																										2	181866610	rs72883559	A	1.05327	7.942e-07	A	1.02542	5.498e-08	A	1.0577	9.919e-07	C	0.9659	0.009768	C	0.982041	0.00271446	A	1.04697	0.0003712	A	1.06109	0.007006
																										2	181866975	rs62180116	A	1.05243	9.688e-07	A	1.02521	6.398e-08	A	1.0577	9.975e-07	G	0.96851	0.01357	G	0.982051	0.00272323	A	1.04634	0.0004081	A	1.06109	0.007001
																										2	181867324	rs62180117	A	1.05243	9.85e-07	A	1.02521	6.313e-08	A	1.0577	9.874e-07	G	0.9686	0.01374	G	0.982049	0.00271713	A	1.04634	0.0004145	A	1.06152	0.006677
																										2	181867379	rs62180118	A	1.05243	9.803e-07	A	1.02511	7.167e-08	A	1.0577	9.819e-07	G	0.9686	0.01374	G	0.982172	0.00293558	A	1.04634	0.0004124	A	1.06152	0.006675
																										2	181867534	rs62180119	C	1.05243	9.814e-07	C	1.02521	6.508e-08	C	1.0577	9.758e-07	T	0.9686	0.01373	T	0.982055	0.00273087	C	1.04634	0.0004122	C	1.06152	0.006688
																										2	181867844	rs62180120	T	1.05211	1.031e-06	T	1.0248	9.966e-08	T	1.0577	9.806e-07	C	0.9687	0.01383	T	1.0177	0.00380895	T	1.04655	0.0003986	T	1.06173	0.006442
																										2	181867871	rs62180121	C	1.05243	9.827e-07	C	1.02491	9.481e-08	C	1.05781	9.667e-07	G	0.9686	0.01376	G	0.982559	0.00370803	C	1.04634	0.0004078	C	1.06152	0.006624
																										2	181868350	rs62180122	T	1.05222	9.812e-07	T	1.02521	6.084e-08	T	1.05781	9.48e-07	A	0.9686	0.01355	T	1.01829	0.00269768	T	1.04645	0.0003976	T	1.06109	0.00699
																										2	181868433	rs62180123	C	1.05253	8.613e-07	C	1.02521	6.318e-08	C	1.05823	8.011e-07	T	0.9687	0.0138	T	0.982064	0.00279365	C	1.04707	0.0003387	C	1.06056	0.007564
																										2	181868451	rs72883568	T	1.05222	9.871e-07	T	1.02521	6.716e-08	T	1.05781	9.306e-07	C	0.9687	0.01371	T	1.01826	0.00279539	T	1.04655	0.0003928	T	1.0612	0.006968
																										2	181868516	rs62180124	T	1.05274	7.948e-07	T	1.02624	2.086e-08	T	1.05834	7.525e-07	C	0.96889	0.01449	T	1.01854	0.00236699	T	1.04707	0.0003355	T	1.06194	0.00629
																										2	181868687	rs62180125	G	1.05232	9.385e-07	G	1.02521	6.264e-08	G	1.05792	8.998e-07	T	0.9686	0.01344	T	0.98208	0.00279985	G	1.04655	0.0003925	G	1.0612	0.006879
																										2	181868717	rs62180126	T	1.05232	9.353e-07	T	1.02521	6.149e-08	T	1.05792	8.98e-07	C	0.9686	0.01338	T	1.01832	0.00271546	T	1.04655	0.0003915	T	1.06131	0.006864
																										2	181868919	rs62180127	A	1.05232	9.675e-07	A	1.02521	5.982e-08	A	1.05781	9.326e-07	G	0.9687	0.01372	G	0.98203	0.00266745	A	1.04645	0.0004	A	1.06109	0.007021
																										2	181869174	rs6759951	G	1.05232	9.687e-07	G	1.02521	5.906e-08	G	1.05781	9.31e-07	A	0.9686	0.01335	G	1.0183	0.00266601	G	1.04645	0.0003939	G	1.06109	0.007006
																										2	181869332	rs6717895	T	1.05232	9.513e-07	T	1.02521	5.758e-08	T	1.05792	9.136e-07	C	0.96851	0.01329	T	1.0183	0.00266383	T	1.04655	0.0003905	T	1.06109	0.006986
																										2	181869518	rs6731523	A	1.05232	9.499e-07	A	1.02521	5.84e-08	A	1.05792	9.118e-07	G	0.96851	0.01329	G	0.982034	0.00267273	A	1.04655	0.0003894	A	1.06109	0.006985
																										2	181870511	rs4666670	G	1.05243	9.215e-07	G	1.02521	5.509e-08	G	1.05792	8.805e-07	A	0.96841	0.01286	G	1.01829	0.00265781	G	1.04655	0.00038	G	1.06109	0.007004
																										2	181871427	rs78913767	A	1.05243	9.143e-07	A	1.02501	9.284e-08	A	1.05802	8.68e-07	G	0.96831	0.01269	G	0.982569	0.0040138	A	1.04655	0.0003792	A	1.06109	0.006976
																										2	181871466	rs72883577	C	1.05232	9.196e-07	C	1.02521	6.396e-08	C	1.05792	8.729e-07	T	0.96831	0.01257	T	0.982038	0.0028067	C	1.04666	0.0003785	C	1.06109	0.006972
																										2	181871593	rs56319018	A	1.05232	9.168e-07	A	1.02511	6.499e-08	A	1.05792	8.719e-07	C	0.96831	0.01265	C	0.98216	0.00289746	A	1.04666	0.0003782	A	1.06109	0.006981
																										2	181871926	rs1518455	C	1.05243	9.029e-07	C	1.02521	5.847e-08	C	1.05802	8.556e-07	T	0.96831	0.01255	T	0.982103	0.00275829	C	1.04666	0.0003755	C	1.0612	0.006943
																										2	181872105	rs1401124	G	1.05243	9.024e-07	G	1.02532	5.34e-08	G	1.05802	8.531e-07	C	0.96822	0.01242	G	1.01829	0.00263697	G	1.04666	0.0003746	G	1.06109	0.006971
																										2	181872189	rs1401125	A	1.05243	8.944e-07	A	1.02542	4.369e-08	A	1.05802	8.506e-07	G	0.96822	0.01225	G	0.98182	0.0023367	A	1.04666	0.0003745	A	1.06109	0.006961
																										2	181872423	rs1401126	A	1.05232	9.238e-07	A	1.02521	5.415e-08	A	1.05802	8.539e-07	G	0.96831	0.01269	G	0.982005	0.00258737	A	1.04655	0.0003799	A	1.06152	0.006591
																										2	181872948	rs1518456	A	1.05243	9.028e-07	A	1.02521	5.499e-08	A	1.05802	8.284e-07	T	0.96841	0.01281	T	0.982045	0.00264828	A	1.04655	0.0003799	A	1.06184	0.006318
																										2	181874082	rs1518457	C	1.05243	8.978e-07	C	1.02552	4.065e-08	C	1.05802	8.219e-07	T	0.96841	0.0127	T	0.981784	0.00231406	C	1.04655	0.0003778	C	1.06184	0.006353
																										2	181874185	rs1850640	G	1.05243	8.954e-07	G	1.02521	5.85e-08	G	1.05813	8.19e-07	A	0.96802	0.01173	G	1.01813	0.00288417	G	1.04666	0.0003766	G	1.06184	0.006356
																										2	181875872	rs72883586	G	1.05243	8.83e-07	G	1.02542	4.334e-08	G	1.05813	8.061e-07	T	0.96812	0.01195	T	0.981998	0.00254599	G	1.04666	0.0003739	G	1.06184	0.006362
																										2	181876934	rs17668125	A	1.05243	8.813e-07	A	1.02532	4.761e-08	A	1.05813	7.936e-07	G	0.96822	0.01208	G	0.982001	0.00254346	A	1.04687	0.0003555	A	1.06173	0.006343
																										2	181877059	rs17605034	T	1.05475	8.759e-07	T	1.02532	6.315e-08	T	1.05813	7.834e-07	C	0.96735	0.0159	T	1.0183	0.0025803	T	1.05148	0.0001434	T	1.05686	0.016
																										2	181877824	rs1518458	G	1.05285	7.301e-07	G	1.02624	1.731e-08	G	1.05855	6.629e-07	T	0.96841	0.01281	T	0.981796	0.00227218	G	1.04739	0.0003068	G	1.06247	0.005813
																										2	181878110	rs35781643	G	1.05243	8.633e-07	G	1.02573	3.058e-08	G	1.05813	7.845e-07	A	0.96831	0.01237	G	1.01833	0.00253643	G	1.04687	0.0003527	G	1.06205	0.006071
																										2	181878770	rs17668214	C	1.05285	7.727e-07	C	1.02573	3.103e-08	C	1.05823	7.468e-07	T	0.96802	0.01179	T	0.981988	0.00251437	C	1.04697	0.0003367	C	1.06216	0.006033
																										2	181880562	rs1401128	C	1.05264	8.285e-07	C	1.02542	7.668e-08	C	1.05813	7.79e-07	A	0.96483	0.01772	C	1.01822	0.00269089	C	1.04687	0.0003531	C	1.06173	0.00636
																										2	181881045	rs62180130	G	1.05295	6.896e-07	G	1.02634	1.683e-08	G	1.05866	6.271e-07	A	0.96831	0.01247	G	1.01846	0.00238256	G	1.04749	0.0002951	G	1.06247	0.005817
																										2	181881590	rs7574282	T	1.05253	8.295e-07	T	1.02542	4.444e-08	T	1.05823	7.476e-07	G	0.96812	0.01183	T	1.0183	0.00258264	T	1.04697	0.0003429	T	1.06173	0.006366
																										2	181882885	rs55977965	T	1.05264	8.212e-07	T	1.02532	5.001e-08	T	1.05823	7.393e-07	C	0.96802	0.01203	T	1.01813	0.00293364	T	1.04676	0.0003584	T	1.06216	0.006025
																										2	181885295	rs7575113	G	1.05096	1.154e-06	G	1.02491	4.237e-08	G	1.05432	2.597e-06	C	0.96493	0.005035	G	1.01776	0.00292015	G	1.04467	0.0005382	G	1.06322	0.004543
																										2	181885600	rs1829366	T	1.05264	8.062e-07	T	1.02542	4.214e-08	T	1.05834	7.25e-07	A	0.96812	0.0119	T	1.01831	0.00255745	T	1.04707	0.0003379	T	1.06194	0.006222
																										2	181887858	rs62180132	C	1.05285	7.64e-07	C	1.02542	4.063e-08	C	1.05834	7.073e-07	T	0.96793	0.01162	T	0.982022	0.00256328	C	1.04687	0.0003502	C	1.06184	0.006286
																										2	181888322	rs4667020	A	1.05285	7.624e-07	A	1.02542	4.29e-08	A	1.05834	7.057e-07	G	0.96783	0.01163	G	0.982016	0.00255526	A	1.04707	0.0003372	A	1.06184	0.006286
																										2	181888597	rs2048977	C	1.05285	7.686e-07	C	1.02542	4.353e-08	C	1.05844	7.037e-07	G	0.96793	0.01164	G	0.982026	0.00256883	C	1.04707	0.0003361	C	1.06184	0.006288
																										2	181888798	rs2048976	G	1.05285	7.705e-07	G	1.02542	4.448e-08	G	1.05834	7.139e-07	C	0.96793	0.01176	G	1.01833	0.00254648	G	1.04707	0.0003356	G	1.06194	0.006278
																										2	181889293	rs62180153	T	1.05285	7.66e-07	T	1.02532	4.644e-08	T	1.05834	7.097e-07	C	0.96793	0.01169	T	1.01833	0.00252843	T	1.04707	0.0003342	T	1.06194	0.00625
																										2	181890266	rs17605475	C	1.05285	7.645e-07	C	1.02542	4.343e-08	C	1.05834	7.083e-07	G	0.96793	0.0117	G	0.982026	0.00257583	C	1.04707	0.0003321	C	1.06194	0.006242
																										2	181891126	rs1401132	C	1.05295	7.377e-07	C	1.02552	3.84e-08	C	1.05844	7.02e-07	T	0.96783	0.01142	T	0.981908	0.0024193	C	1.04707	0.0003323	C	1.06194	0.006199
																										2	181891320	rs1401131	T	1.05295	7.209e-07	T	1.02552	4.023e-08	T	1.05844	6.809e-07	C	0.96783	0.01141	T	1.01838	0.00247523	T	1.04718	0.0003257	T	1.06194	0.006227
																										2	181893655	rs2102855	T	1.05285	7.633e-07	T	1.02542	4.643e-08	T	1.05834	7.112e-07	C	0.96802	0.01207	T	1.01831	0.00258652	T	1.04697	0.0003427	T	1.06194	0.006207
																										2	181893887	rs2090558	A	1.05285	7.803e-07	A	1.02532	5.174e-08	A	1.05844	6.983e-07	G	0.96812	0.01234	G	0.982096	0.00269917	A	1.04697	0.0003364	A	1.0612	0.006815
																										2	181894295	rs1401129	G	1.05369	6.231e-07	G	1.02603	4.354e-08	G	1.05844	6.78e-07	T	0.96089	0.01228	T	0.981973	0.00251012	G	1.04749	0.0003103	G	1.06205	0.006109
																										2	181894898	rs62180157	G	1.05264	7.878e-07	G	1.02542	4.453e-08	G	1.05844	6.794e-07	A	0.96822	0.01222	G	1.01834	0.00257403	G	1.04707	0.0003311	G	1.06194	0.00618
																										2	181895701	rs4667030	G	1.05295	7.41e-07	G	1.02542	4.257e-08	G	1.05855	6.698e-07	C	0.96802	0.01211	G	1.01836	0.00252928	G	1.04687	0.000343	G	1.06205	0.006144
																										2	181895853	rs72885232	A	1.05285	7.546e-07	A	1.02542	4.145e-08	A	1.05855	6.659e-07	G	0.96812	0.01219	G	0.981947	0.00247861	A	1.04697	0.0003382	A	1.06205	0.006176
																										2	181896217	rs59834478	G	1.05274	7.863e-07	G	1.02542	4.391e-08	G	1.05844	7.053e-07	A	0.96812	0.01215	G	1.01835	0.00252449	G	1.04687	0.0003505	G	1.06205	0.00614
																										2	181897419	rs57230918	C	1.05285	7.616e-07	C	1.02552	3.748e-08	C	1.05855	6.752e-07	A	0.96802	0.0121	C	1.0185	0.00233774	C	1.04697	0.0003399	C	1.06205	0.006166
																										2	181899590	rs60513343	T	1.05295	7.293e-07	T	1.02542	4.345e-08	T	1.05866	6.408e-07	C	0.96793	0.01186	T	1.01839	0.00249338	T	1.04707	0.0003315	T	1.06216	0.006094
																										2	181899804	rs61483341	C	1.05295	7.378e-07	C	1.02542	4.608e-08	C	1.05866	6.47e-07	G	0.96793	0.01171	G	0.981956	0.00253408	C	1.04707	0.000328	C	1.06205	0.006145
																										2	181900143	rs4667035	A	1.05295	7.301e-07	A	1.02542	4.584e-08	A	1.05866	6.391e-07	G	0.96802	0.01196	G	0.982115	0.00275152	A	1.0518	0.0001287	A	1.05728	0.01527
																										2	181900473	rs55851371	A	1.05338	6.004e-07	A	1.02644	1.587e-08	A	1.05908	5.296e-07	G	0.96822	0.01268	G	0.98192	0.00248757	A	1.0476	0.000281	A	1.06279	0.005567
																										2	181901925	rs6433880	A	1.05306	6.999e-07	A	1.02552	4.02e-08	A	1.05876	6.039e-07	C	0.96822	0.0124	C	0.981955	0.00252356	A	1.05201	0.0001213	A	1.05739	0.01516
																										2	181901991	rs6433881	A	1.05306	6.932e-07	A	1.02552	4.238e-08	A	1.05876	6.029e-07	G	0.96812	0.0123	G	0.981944	0.00250178	A	1.04718	0.000318	A	1.06216	0.006023
																										2	181903014	rs62181564	G	1.05295	7.127e-07	G	1.02552	4.329e-08	G	1.05876	6.208e-07	A	0.96802	0.01197	G	1.0184	0.00250899	G	1.04707	0.000324	G	1.06216	0.006089
																										2	181903334	rs62181565	G	1.05295	7.116e-07	G	1.02562	3.922e-08	G	1.05876	6.196e-07	A	0.96802	0.01194	G	1.01844	0.00245924	G	1.04718	0.0003225	G	1.06216	0.006081
																										2	181904158	rs62181569	G	1.05348	5.795e-07	G	1.02644	1.566e-08	G	1.05919	5.058e-07	A	0.96831	0.01277	G	1.0186	0.00226826	G	1.0477	0.0002767	G	1.06279	0.005589
																										2	181904471	rs58057770	G	1.05327	6.352e-07	G	1.02542	3.866e-08	G	1.05897	5.555e-07	A	0.96812	0.0123	G	1.01827	0.00267027	G	1.04749	0.0002904	G	1.06194	0.006207
																										2	181905670	rs72885247	C	1.05306	6.944e-07	C	1.02562	3.812e-08	C	1.05887	5.957e-07	A	0.96793	0.01193	C	1.01853	0.00247151	C	1.04707	0.0003246	C	1.06205	0.00613
																										2	181906488	rs4666684	T	1.05306	7.029e-07	T	1.02552	3.998e-08	T	1.05876	6.093e-07	G	0.96802	0.01196	T	1.01841	0.00250353	T	1.04718	0.0003174	T	1.06205	0.006121
																										2	181906555	rs4666685	T	1.05306	6.899e-07	T	1.02562	3.401e-08	T	1.05887	5.969e-07	C	0.96802	0.01198	T	1.01851	0.00235372	T	1.04718	0.0003227	T	1.06205	0.006162
																										2	181908438	rs62181570	T	1.05295	7.265e-07	T	1.02552	3.825e-08	T	1.05876	6.233e-07	G	0.96802	0.01218	T	1.01844	0.00245108	T	1.04728	0.0003157	T	1.06173	0.006393
																										2	181911807	rs12151685	G	1.05285	7.35e-07	G	1.02409	1.521e-07	G	1.05876	6.057e-07	A	0.97609	0.04245	G	1.01829	0.00265516	G	1.04739	0.0003108	G	1.06194	0.006292
																										2	181912401	rs62181571	C	1.05306	7.033e-07	C	1.02419	1.337e-07	C	1.05887	5.987e-07	T	0.97599	0.04215	T	0.981833	0.00237572	C	1.04718	0.0003198	C	1.06194	0.006267
																										2	181913049	rs62181572	A	1.05306	6.916e-07	A	1.02419	1.357e-07	A	1.05887	5.868e-07	T	0.97609	0.0432	T	0.981828	0.00237028	A	1.04728	0.0003113	A	1.06205	0.006189
																										2	181914761	rs7371242	A	1.05338	5.794e-07	A	1.02429	1.265e-07	A	1.05887	5.775e-07	G	0.9757	0.03923	G	0.981824	0.00237188	A	1.04781	0.000277	A	1.06237	0.00586
																										2	181914897	rs7371259	A	1.0538	4.809e-07	A	1.02501	6.18e-08	A	1.0594	4.675e-07	G	0.97638	0.04462	G	0.981927	0.00254688	A	1.04823	0.0002403	A	1.06311	0.005346
																										2	181914941	rs4667041	A	1.05317	6.76e-07	A	1.02419	1.413e-07	A	1.05897	5.734e-07	G	0.97609	0.04315	G	0.981881	0.00246259	A	1.04728	0.0003104	A	1.06205	0.006179
																										2	181917754	rs62181573	A	1.05401	4.311e-07	A	1.02542	3.767e-08	A	1.05961	4.303e-07	G	0.97619	0.04321	G	0.981362	0.0018495	A	1.04844	0.0002281	A	1.06354	0.005036
																										2	181920129	rs56970984	C	1.05359	5.479e-07	C	1.02419	1.374e-07	C	1.05908	5.398e-07	G	0.97531	0.03584	G	0.982038	0.00271665	C	1.04791	0.0002657	C	1.06226	0.005988
																										2	181920762	rs78590213	T	1.05359	6.209e-07	T	1.02439	1.359e-07	T	1.0595	5.473e-07	G	0.9757	0.03955	T	1.01844	0.00270886	T	1.04833	0.0002603	T	1.06418	0.004921
																										2	181920763	rs79719017	T	1.05338	6.902e-07	T	1.02439	1.359e-07	T	1.0594	5.781e-07	C	0.9757	0.03944	T	1.01849	0.00266695	T	1.04823	0.0002714	T	1.06418	0.004938
																										2	181921417	rs62181575	G	1.05348	5.552e-07	G	1.02439	1.161e-07	G	1.05897	5.586e-07	A	0.97521	0.03526	G	1.01858	0.00231301	G	1.04781	0.0002753	G	1.06247	0.005851
																										2	181921679	rs7370006	C	1.05348	5.453e-07	C	1.02429	1.246e-07	C	1.05908	5.489e-07	A	0.9755	0.03715	C	1.01852	0.00238957	C	1.04791	0.0002708	C	1.06247	0.005812
																										2	181922014	rs7370048	G	1.05348	5.525e-07	G	1.02429	1.306e-07	G	1.05897	5.589e-07	A	0.9755	0.03732	G	1.01859	0.0023369	G	1.0477	0.0002856	G	1.06311	0.005375
																										2	181923066	rs62181577	G	1.05348	5.512e-07	G	1.02429	1.198e-07	G	1.05908	5.554e-07	A	0.9755	0.0372	G	1.01862	0.00228609	G	1.0477	0.0002856	G	1.06311	0.005365
																										2	181923773	rs908736	T	1.05359	5.274e-07	T	1.0247	8.476e-08	T	1.05908	5.403e-07	C	0.9758	0.03999	T	1.01853	0.00239544	T	1.0477	0.0002818	T	1.06364	0.004984
																										2	181924295	rs2368189	C	1.05359	5.308e-07	C	1.02439	1.139e-07	C	1.05919	5.303e-07	A	0.9756	0.03823	C	1.01871	0.00223104	C	1.04781	0.0002793	C	1.06311	0.005324
																										2	181924324	rs2368190	C	1.05359	5.211e-07	C	1.02439	1.163e-07	C	1.05919	5.2e-07	T	0.9756	0.0383	T	0.981655	0.00225226	C	1.04781	0.0002756	C	1.06322	0.005275
																										2	181924655	rs2368191	A	1.05359	5.276e-07	A	1.02419	1.461e-07	A	1.05919	5.236e-07	G	0.9755	0.03778	G	0.981985	0.00273876	A	1.0477	0.0002858	A	1.06354	0.005127
																										2	181924674	rs908734	A	1.05359	5.293e-07	A	1.02419	1.496e-07	A	1.05919	5.262e-07	G	0.9755	0.03777	G	0.982021	0.00279158	A	1.0477	0.0002866	A	1.06343	0.005153
																										2	181925041	rs62181579	T	1.05359	5.284e-07	T	1.02439	1.127e-07	T	1.05919	5.253e-07	C	0.97531	0.03599	T	1.0187	0.00217711	T	1.0477	0.0002806	T	1.06322	0.005328
																										2	181927195	rs3792220	A	1.05359	5.318e-07	A	1.02439	1.172e-07	A	1.05919	5.219e-07	G	0.9755	0.03723	G	0.981673	0.00221338	A	1.04781	0.0002798	A	1.06322	0.005313
																										2	181927343	rs1401135	G	1.05327	6.314e-07	G	1.02429	1.401e-07	G	1.05876	6.25e-07	T	0.9757	0.0389	T	0.981707	0.00236811	G	1.04728	0.0003202	G	1.06311	0.005431
																										2	181927360	rs1401134	A	1.05327	6.431e-07	A	1.02429	1.467e-07	A	1.05876	6.265e-07	G	0.9756	0.0381	G	0.981787	0.00249738	A	1.04728	0.0003185	A	1.06301	0.005488
																										2	181928443	rs62181580	C	1.05369	5.057e-07	C	1.02429	1.206e-07	C	1.05929	4.911e-07	T	0.9758	0.03955	T	0.981668	0.00220831	C	1.04781	0.0002736	C	1.06332	0.005241
																										2	181928828	rs62178778	T	1.05369	5.06e-07	T	1.02429	1.236e-07	T	1.05929	4.908e-07	A	0.9757	0.03899	T	1.0187	0.00218039	T	1.04781	0.0002733	T	1.06332	0.005216
																										2	181929144	rs62178779	A	1.05401	4.372e-07	A	1.02511	5.529e-08	A	1.05971	4.273e-07	G	0.97619	0.04332	G	0.981731	0.0022993	A	1.04802	0.0002561	A	1.06386	0.004876
																										2	181929274	rs62178780	G	1.05264	8.166e-07	G	1.0245	1.096e-07	G	1.05855	6.95e-07	C	0.97629	0.04437	G	1.01903	0.0018821	G	1.04655	0.0003854	G	1.06269	0.00571
																										2	181930030	rs62178781	C	1.05422	4.053e-07	C	1.02521	4.746e-08	C	1.0595	4.542e-07	T	0.97609	0.04217	T	0.981371	0.00187796	C	1.04802	0.0002552	C	1.06407	0.004715
																										2	181930057	rs62178782	G	1.05823	7.034e-07	G	1.02573	9.276e-08	G	1.05982	1.162e-06	A	0.97434	0.09731	G	1.01921	0.0016527	G	1.0539	0.0001485	G	1.05527	0.02472
																										2	181930117	rs72885292	A	1.0538	4.975e-07	A	1.02429	1.259e-07	A	1.05908	5.516e-07	G	0.9755	0.03733	G	0.981688	0.00224628	A	1.04739	0.0003032	A	1.06332	0.005215
																										2	181931548	rs1568258	G	1.0539	4.69e-07	G	1.02439	1.069e-07	G	1.05929	5.055e-07	A	0.97531	0.03626	G	1.01877	0.00211481	G	1.04781	0.0002756	G	1.06332	0.005197
																										2	181932102	rs1401133	T	1.0539	4.679e-07	T	1.02419	1.499e-07	T	1.05929	5.053e-07	A	0.97531	0.03625	T	1.01827	0.00276896	T	1.0476	0.0002882	T	1.06332	0.005194
																										2	181932468	rs56206103	A	1.0539	4.644e-07	A	1.02429	1.264e-07	A	1.05929	5.009e-07	T	0.97531	0.03621	T	0.981847	0.00247068	A	1.0476	0.0002878	A	1.06332	0.005178
																										2	181932820	rs55639120	C	1.0539	4.647e-07	C	1.02439	1.14e-07	C	1.05929	4.99e-07	T	0.97511	0.03469	T	0.981672	0.0022278	C	1.04749	0.0002904	C	1.06354	0.005045
																										2	181933689	rs1518460	A	1.0539	4.625e-07	A	1.02429	1.243e-07	A	1.05929	4.976e-07	G	0.9755	0.03723	G	0.981614	0.00215954	A	1.0476	0.0002868	A	1.06332	0.00518
																										2	181936102	rs72887003	A	1.05401	4.501e-07	A	1.02439	1.067e-07	A	1.0594	4.825e-07	G	0.97541	0.03623	G	0.981449	0.00197134	A	1.0476	0.0002837	A	1.06343	0.005146
																										2	181936490	rs1040229	T	1.05422	4.076e-07	T	1.02491	6.794e-08	T	1.05961	4.365e-07	G	0.9756	0.03838	T	1.01893	0.00194645	T	1.04791	0.0002629	T	1.06386	0.004843
																										2	181938082	rs6433885	C	1.05422	4.099e-07	C	1.0245	1.011e-07	C	1.05961	4.332e-07	T	0.97541	0.03647	T	0.98141	0.00192901	C	1.04791	0.0002592	C	1.06375	0.004955
																										2	181939078	rs1046193	T	1.05422	4.102e-07	T	1.02439	1.191e-07	T	1.05961	4.347e-07	G	0.97541	0.03654	T	1.01872	0.00222085	T	1.04791	0.0002582	T	1.06364	0.004963
																										2	181939125	rs62178784	G	1.05422	4.097e-07	G	1.02439	1.113e-07	G	1.05961	4.35e-07	T	0.97541	0.03641	T	0.981522	0.00207384	G	1.04791	0.0002594	G	1.06364	0.00499
																										2	181940642	rs10191559	G	0.94857	3.999e-07	G	0.97541	4.654e-08	G	0.94459	6.472e-07	G	0.97317	0.02254	G	0.980642	0.00125463	G	0.95523	0.0003577	G	0.93847	0.003861
																										2	181940797	rs10191582	C	0.94866	4.245e-07	C	0.9759	9.229e-08	C	0.94384	4.514e-07	C	0.97541	0.0362	G	1.01893	0.00194228	C	0.95428	0.0002587	C	0.94073	0.005426
																										2	181941513	rs10930952	T	0.94866	4.238e-07	T	0.97609	1.025e-07	T	0.94384	4.492e-07	T	0.97541	0.03653	T	0.981372	0.00189068	T	0.95428	0.0002582	T	0.94073	0.005424
																										2	181942037	rs2176550	A	0.94866	4.208e-07	A	0.97638	1.498e-07	A	0.94374	4.435e-07	A	0.97541	0.03661	G	1.01843	0.00255873	A	0.95437	0.0002657	A	0.94035	0.005135
																										2	181942613	rs2368194	C	0.94866	4.183e-07	C	0.97619	1.203e-07	C	0.94374	4.418e-07	C	0.97541	0.03677	T	1.01878	0.00209812	C	0.95437	0.0002667	C	0.94035	0.005123
																										2	181944662	rs2139060	A	0.94866	4.247e-07	A	0.97619	1.181e-07	A	0.94384	4.449e-07	A	0.97531	0.03558	T	1.01881	0.00207631	A	0.95437	0.0002672	A	0.94035	0.005144
																										2	181944829	rs2139061	G	0.94866	4.247e-07	G	0.97599	9.816e-08	G	0.94384	4.461e-07	G	0.97531	0.03564	G	0.981299	0.00180848	G	0.95437	0.000268	G	0.94035	0.00517
																										2	181946115	rs10184839	A	0.94866	4.337e-07	A	0.97648	1.729e-07	A	0.94384	4.547e-07	A	0.97531	0.03572	T	1.01816	0.00296227	A	0.95447	0.0002725	A	0.94035	0.005138
																										2	181946132	rs10184846	A	0.94857	3.987e-07	A	0.97619	1.253e-07	A	0.94365	4.218e-07	A	0.9755	0.03742	G	1.01814	0.00299424	A	0.95428	0.0002612	A	0.93998	0.004837
																										2	181946208	rs10208742	G	0.94866	4.223e-07	G	0.97619	1.196e-07	G	0.94374	4.42e-07	G	0.97531	0.03567	G	0.981576	0.00211463	G	0.95437	0.0002683	G	0.94035	0.005118
																										2	181947395	rs1356549	T	0.94866	4.192e-07	T	0.97619	1.177e-07	T	0.94374	4.385e-07	T	0.97531	0.03549	T	0.981557	0.00211972	T	0.95437	0.0002673	T	0.94035	0.005116
																										2	181947960	rs6716258	G	0.94866	4.328e-07	G	0.97619	1.188e-07	G	0.94374	4.36e-07	G	0.97521	0.03534	G	0.981586	0.00212698	G	0.95437	0.000266	G	0.94026	0.005054
																										2	181952317	rs10176421	T	0.94857	4.008e-07	T	0.97619	1.117e-07	T	0.94356	4.027e-07	T	0.97521	0.03509	T	0.981534	0.00206341	T	0.95418	0.000247	T	0.94026	0.005016
																										2	181953117	rs12468438	T	0.94857	3.985e-07	T	0.97609	1.097e-07	T	0.94356	4.003e-07	T	0.97521	0.03513	T	0.98147	0.0020257	T	0.95418	0.000247	T	0.94026	0.005055
																										2	181953446	rs7349233	G	0.94847	3.934e-07	G	0.97619	1.184e-07	G	0.94356	3.94e-07	G	0.97521	0.03514	G	0.981518	0.00210534	G	0.95418	0.000248	G	0.94016	0.004981
																										2	181954075	rs6433887	T	0.94847	3.831e-07	T	0.9758	7.658e-08	T	0.94356	3.907e-07	T	0.97541	0.03652	T	0.981542	0.00207185	T	0.95409	0.0002443	T	0.93998	0.004858
																										2	181954684	rs4575685	A	0.94838	3.653e-07	A	0.97599	8.711e-08	A	0.94337	3.681e-07	A	0.97521	0.03489	T	1.01877	0.0021125	A	0.95409	0.0002393	A	0.94016	0.004985
																										2	181955994	rs12693267	T	0.94857	3.996e-07	T	0.97619	1.153e-07	T	0.94356	4.044e-07	T	0.97521	0.03502	T	0.981589	0.00212335	T	0.95418	0.0002492	T	0.94045	0.005186
																										2	181956014	rs12693268	A	0.94866	4.351e-07	A	0.97629	1.275e-07	A	0.94384	4.525e-07	A	0.97531	0.03585	G	1.01876	0.00211998	A	0.95428	0.0002577	A	0.94082	0.005549
																										2	181956413	rs10930954	T	0.94857	3.991e-07	T	0.97619	1.185e-07	T	0.94356	4.045e-07	T	0.97521	0.03493	T	0.981584	0.00211675	T	0.95418	0.0002511	T	0.94045	0.005207
																										2	181956567	rs10930955	A	0.94866	4.198e-07	A	0.97619	1.188e-07	A	0.94374	4.313e-07	A	0.97511	0.0342	G	1.01877	0.00211024	A	0.95428	0.0002602	A	0.94045	0.005216
																										2	181956658	rs10930956	A	0.94829	3.543e-07	A	0.97599	9.217e-08	A	0.94365	4.074e-07	A	0.97492	0.0327	G	1.01874	0.00214265	A	0.95409	0.0002422	A	0.94045	0.005176
																										2	181956927	rs11681078	C	0.94857	4.005e-07	C	0.97619	1.16e-07	C	0.94365	4.067e-07	C	0.97521	0.03536	T	1.01877	0.00211075	C	0.95418	0.0002519	C	0.94045	0.005219
																										2	181957666	rs6705815	A	0.94847	3.961e-07	A	0.97619	1.149e-07	A	0.94356	4.011e-07	A	0.97521	0.03519	C	1.01875	0.00213235	A	0.95428	0.0002578	A	0.94007	0.004928
																										2	181957720	rs6705830	A	0.94829	3.535e-07	A	0.9758	6.856e-08	A	0.94356	3.894e-07	A	0.97521	0.03472	G	1.01905	0.00181002	A	0.95428	0.0002589	A	0.94007	0.004884
																										2	181957742	rs6734991	G	0.94847	3.936e-07	G	0.97599	8.814e-08	G	0.94356	3.984e-07	G	0.97521	0.03522	G	0.981577	0.00210379	G	0.95428	0.0002589	G	0.94016	0.004942
																										2	181958708	rs2368195	G	0.94866	4.211e-07	G	0.97629	1.238e-07	G	0.94374	4.24e-07	G	0.97521	0.0352	G	0.981561	0.00208201	G	0.95018	0.0001083	G	0.94488	0.01363
																										2	181960067	rs6743224	C	0.94866	4.289e-07	C	0.9758	8.062e-08	C	0.94374	4.417e-07	C	0.9755	0.03706	C	0.981525	0.00204026	C	0.95447	0.0002748	C	0.94016	0.005002
																										2	181960612	rs6759130	T	0.94885	4.641e-07	T	0.97619	1.223e-07	T	0.94393	4.727e-07	T	0.97521	0.03538	T	0.981535	0.00204905	T	0.95466	0.0002881	T	0.94064	0.005337
																										2	181960844	rs6725837	G	0.94885	4.661e-07	G	0.97619	1.196e-07	G	0.94393	4.739e-07	G	0.97531	0.03547	T	1.01888	0.00198754	G	0.95466	0.0002882	G	0.94064	0.005348
																										2	181961236	rs10188726	T	0.94923	5.655e-07	T	0.97638	1.428e-07	T	0.94393	4.738e-07	T	0.9758	0.0389	T	0.981573	0.00209251	T	0.95476	0.0003039	T	0.94101	0.005626
																										2	181963378	rs7557544	A	0.94942	6.352e-07	A	0.97638	1.524e-07	A	0.94422	5.386e-07	A	0.9758	0.03969	T	1.01871	0.00218431	A	0.95504	0.0003288	A	0.9412	0.005807
																										2	181964224	rs6709398	A	0.94952	6.52e-07	A	0.97638	1.409e-07	A	0.94422	5.551e-07	A	0.9758	0.03931	C	1.01888	0.00196928	A	0.95504	0.0003326	A	0.9412	0.005855
																										2	181964719	rs1518451	G	0.94961	7.008e-07	G	0.97638	1.415e-07	G	0.94441	6.034e-07	G	0.9758	0.03928	G	0.981472	0.00197582	G	0.95514	0.0003402	G	0.94176	0.006352
																										2	181965096	rs1518452	G	0.94961	6.873e-07	G	0.97629	1.366e-07	G	0.94441	6.043e-07	G	0.9756	0.03803	G	0.981457	0.0019586	G	0.95523	0.000353	G	0.94139	0.006013
																										2	181965345	rs6742345	C	0.94952	6.546e-07	C	0.97638	1.423e-07	C	0.94422	5.616e-07	C	0.9759	0.03985	C	0.981518	0.00202655	C	0.95514	0.0003393	C	0.94129	0.005955
																										2	181968662	rs6754913	C	0.94895	5.258e-07	C	0.97619	1.195e-07	C	0.94403	5.149e-07	C	0.9755	0.03749	T	1.01903	0.00181899	C	0.95476	0.0003029	C	0.94139	0.006051
																										2	181969709	rs6433891	G	0.94649	1.605e-07	G	0.97482	2.145e-08	G	0.94176	1.788e-07	G	0.97229	0.01931	G	0.980761	0.00138877	G	0.95495	0.0003415	G	0.93491	0.002311
																										2	181976881	rs6433893	C	0.94885	5.077e-07	C	0.9759	7.629e-08	C	0.94412	5.502e-07	C	0.972	0.01744	G	1.01823	0.00291498	C	0.95428	0.0003994	C	0.94045	0.007627
																										2	181980885	rs1040228	A	0.94914	5.966e-07	A	0.97619	1.106e-07	A	0.94459	6.689e-07	A	0.97249	0.01999	G	1.01802	0.00323633	A	0.9581	0.0008771	A	0.93941	0.004549
																										2	181984486	rs6747797	A	0.94895	6.27e-07	A	0.97619	1.984e-07	A	0.94459	6.665e-07	A	0.97054	0.03401	G	1.01776	0.00376849	A	0.95361	0.0003474	A	0.94148	0.008733
																										2	181989716	rs7565130	A	0.94914	5.893e-07	A	0.9755	5.566e-08	A	0.9445	6.675e-07	A	0.97317	0.02283	T	1.01763	0.00388673	A	0.95762	0.000744	A	0.94035	0.005228
																										2	181990859	rs11902472	G	0.95724	7.466e-06	G	0.97765	1.274e-07	G	0.95275	6.339e-06	G	0.98196	0.1046	G	0.979667	0.000332749	G	0.96454	0.002651	G	0.938	0.001838
																										2	181991389	rs4077924	T	0.94952	6.691e-07	T	0.97619	1.112e-07	T	0.94469	7.026e-07	T	0.97395	0.02666	T	0.982613	0.00370154	T	0.95801	0.0008286	T	0.94082	0.005589
																										2	183704659	rs79576701	T	0.92432	3.229e-06	T	0.97834	0.003882	T	0.94026	0.0009269	C	1.05043	0.015	T	0.993617	0.512837	T	0.927	0.0002817	T	0.94186	0.09983
																										2	183704681	rs2118588	C	0.9209	1.045e-06	C	0.97795	0.002372	C	0.9352	0.0003065	G	1.04582	0.04306	G	1.00956	0.329812	C	0.92265	0.0001087	C	0.93407	0.05965
																										2	183724428	rs80221770	G	0.92719	9.571e-06	G	0.98521	0.05633	G	0.94544	0.003236	T	1.05422	0.01032	T	0.995255	0.638065	G	0.93211	0.0009123	G	0.96464	0.3329
																										2	183724612	rs17265859	A	0.92719	9.549e-06	A	0.98491	0.05217	A	0.94544	0.003237	T	1.05432	0.01017	T	0.995608	0.663868	A	0.93221	0.000918	A	0.96483	0.3356
																										2	183730429	rs78177114	A	0.92728	9.721e-06	A	0.98521	0.05625	A	0.94563	0.003269	G	1.05411	0.0104	G	0.995442	0.651083	A	0.93239	0.000941	A	0.96522	0.3392
																										2	183745777	rs80231765	C	0.92719	9.275e-06	C	0.98462	0.04679	C	0.94535	0.00314	T	1.05401	0.01052	T	0.996721	0.744871	C	0.93118	0.0007552	C	0.96909	0.3955
																										2	185414279	rs7566980	T	1.04498	3.566e-06	T	1.01086	0.008268	T	1.05559	2.138e-07	T	1.00914	0.405	T	1.00142	0.797857	T	1.04886	4.654e-05	T	1.0646	0.001572
																										2	185533580	rs7597593	T	1.04571	3.204e-06	T	1.01765	1.551e-05	T	1.05148	1.844e-06	T	1.00602	0.5821	T	1.01829	0.00110333	T	1.04561	0.0001613	T	1.04791	0.01971
																										2	185535322	rs6756881	T	0.94724	5.048e-06	T	0.98049	0.0001298	T	0.94838	4.917e-05	A	1.01126	0.4009	T	0.983527	0.0175632	T	0.9498	0.0004363	T	0.95294	0.05246
																										2	185535866	rs6745295	G	0.94696	4.435e-06	G	0.98285	0.0007515	G	0.948	4.129e-05	T	1.01066	0.4264	T	1.01782	0.0111665	G	0.95409	0.001776	G	0.94261	0.02205
																										2	185550441	rs55782979	C	0.94734	4.97e-06	C	0.97932	4.941e-05	C	0.94829	4.6e-05	T	1.01217	0.3667	T	1.01803	0.0103193	C	0.94734	0.000213	C	0.95791	0.08232
																										2	185582833	rs113747911	G	0.94261	1.425e-06	G	0.97443	2.102e-06	G	0.94374	1.864e-05	A	1.02388	0.1091	G	0.981115	0.00850254	G	0.94092	5.771e-05	G	0.95228	0.05682
																										2	185599568	rs2170202	G	1.0558	4.141e-06	G	1.02143	4.638e-05	G	1.05422	4.778e-05	G	1.02316	0.1113	G	1.01843	0.00813178	G	1.05559	0.000199	G	1.04812	0.05681
																										2	185602681	rs7581514	C	1.0558	4.178e-06	C	1.02235	1.872e-05	C	1.05422	4.735e-05	C	1.02316	0.1113	T	0.981867	0.00800259	C	1.05559	0.0001994	C	1.04812	0.05688
																										2	185626426	rs2369595	C	1.05612	3.59e-06	C	1.02235	1.621e-05	C	1.05454	4.222e-05	C	1.02163	0.1361	T	0.981878	0.00789425	C	1.05591	0.000184	C	1.0477	0.05837
																										2	185628514	rs55701066	C	0.94195	9.951e-07	C	0.97385	1.33e-06	C	0.94441	2.277e-05	T	1.02532	0.08758	T	1.01971	0.00736915	C	0.94026	4.529e-05	C	0.95075	0.04779
																										2	185675346	rs56341618	T	0.9396	4.906e-07	T	0.97356	1.206e-06	T	0.94195	1.325e-05	A	1.02521	0.09198	T	0.9811	0.0088581	T	0.93913	4.241e-05	T	0.94658	0.03443
																										2	185708081	rs56049830	C	0.94016	3.901e-07	C	0.97346	9.09e-07	C	0.94299	1.251e-05	T	1.02778	0.06076	T	1.01953	0.00758621	C	0.94214	7.323e-05	C	0.94573	0.02815
																										2	185757011	rs12693399	A	1.05929	3.396e-07	A	1.02809	3.576e-08	A	1.05612	1.221e-05	A	1.03015	0.03046	T	0.977823	0.000790411	A	1.06354	1.037e-05	A	1.05211	0.03096
																										2	185766001	rs1344707	G	1.05834	1.286e-07	G	1.02562	5.023e-08	G	1.05401	8.441e-06	G	1.02511	0.04269	G	1.02331	0.000260082	G	1.06046	9.17e-06	G	1.05264	0.02185
																										2	185766912	rs7590852	T	1.05834	1.281e-07	T	1.02552	6.143e-08	T	1.05411	8.313e-06	T	1.02532	0.04066	T	1.02308	0.0002967	T	1.06046	9.194e-06	T	1.05285	0.02149
																										2	185771745	rs4666994	G	1.05844	1.177e-07	G	1.02562	4.91e-08	G	1.05432	7.397e-06	G	1.02491	0.04327	G	1.02342	0.000239826	G	1.06078	8.177e-06	G	1.05348	0.01976
																										2	185771790	rs4666995	A	1.05844	1.16e-07	A	1.02573	4.354e-08	A	1.05443	7.295e-06	A	1.02501	0.04319	G	0.977097	0.000237202	A	1.06078	8.059e-06	A	1.05348	0.01974
																										2	185778262	rs725617	G	1.05834	1.202e-07	G	1.02542	6.059e-08	G	1.05422	7.667e-06	G	1.0245	0.04733	G	1.02324	0.000268321	G	1.06109	7.453e-06	G	1.05274	0.02126
																										2	185787586	rs1594166	G	1.04938	9.542e-07	G	1.01694	7.133e-05	G	1.04498	4.661e-05	G	1.02122	0.06213	T	0.986789	0.0208684	G	1.06194	6.852e-07	G	1.02984	0.1504
																										2	185789332	rs1583050	A	1.05813	1.409e-07	A	1.02511	1.023e-07	A	1.05369	9.502e-06	A	1.02368	0.05466	T	0.977653	0.000347405	A	1.06067	8.573e-06	A	1.05295	0.02111
																										2	185792818	rs1583049	A	1.04812	3.305e-06	A	1.01654	0.0001697	A	1.04509	7.315e-05	A	1.01674	0.1482	G	0.989619	0.078859	A	1.06322	8.86e-07	A	1.02778	0.1934
																										2	185794216	rs4666999	G	1.04823	3.873e-06	G	1.01613	0.0003391	G	1.04467	8.663e-05	G	1.0247	0.0735	G	1.00984	0.0987972	G	1.06396	7.514e-07	G	1.02439	0.2529
																										2	185796571	rs6751736	A	1.04865	2.651e-06	A	1.01562	0.0003847	A	1.04467	8.538e-05	A	1.01949	0.09531	C	0.990346	0.101756	A	1.0629	9.86e-07	A	1.02388	0.263
																										2	185797228	rs6755404	A	1.05919	3.599e-07	A	1.02593	2.817e-07	A	1.05527	1.638e-05	A	1.0248	0.05791	C	0.978477	0.00111084	A	1.0629	1.257e-05	A	1.04844	0.04486
																										2	185801755	rs4667002	A	1.05876	4.309e-07	A	1.02562	2.664e-07	A	1.05496	1.779e-05	A	1.02245	0.0836	G	0.978411	0.00105313	A	1.06301	1.229e-05	A	1.05075	0.0354
																										2	185802363	rs12477430	A	1.04854	2.799e-06	A	1.01572	0.0003559	A	1.04446	9.252e-05	A	1.01959	0.09414	G	0.990095	0.0932261	A	1.06258	1.141e-06	A	1.02491	0.2434
																										2	185805453	rs10931157	G	1.04666	6.191e-06	G	1.0145	0.000894	G	1.04175	0.0002303	G	1.02214	0.05714	G	1.00943	0.112611	G	1.05633	1.837e-05	G	1.02204	0.3216
																										2	185811940	rs4380187	A	1.04477	2.96e-06	A	1.01888	3.841e-06	A	1.04571	1.42e-05	C	0.98285	0.1081	C	0.981894	0.000793592	A	1.05464	4.043e-06	A	1.03521	0.07597
																										2	185823879	rs7591741	A	1.0577	6.5e-07	A	1.02491	6.384e-07	A	1.05285	3.479e-05	A	1.035	0.01248	G	0.979255	0.00161101	A	1.05876	4.229e-05	A	1.05159	0.03195
																										2	185836107	rs4667003	A	1.05792	6.889e-07	A	1.02521	7.157e-07	A	1.05338	3.333e-05	A	1.03624	0.01014	C	0.979531	0.00203527	A	1.0558	0.00011	A	1.05665	0.01942
																										2	185858846	rs1346650	A	1.05897	4.664e-07	A	1.02583	4.343e-07	A	1.05496	2.037e-05	A	1.03531	0.01258	G	0.979185	0.0017865	A	1.05717	7.807e-05	A	1.05675	0.02003
																										2	185868877	rs1429423	C	1.0594	3.862e-07	C	1.02419	2.769e-06	C	1.05559	1.663e-05	C	1.02071	0.2137	T	0.979043	0.00168264	C	1.05834	5.451e-05	C	1.05749	0.01792
																										2	185876645	rs17510170	A	1.04394	7.427e-06	A	1.01959	5.9e-06	A	1.03904	0.0002903	A	1.02994	0.0142	T	0.980516	0.000445012	A	1.05475	6.679e-06	A	1.02316	0.2531
																										2	185938738	rs13424692	G	0.94904	2.505e-06	G	0.97482	2.323e-07	G	0.94895	1.936e-05	A	1.0203	0.1363	G	0.978013	0.000846321	G	0.94933	0.0001495	G	0.95018	0.02716
																										2	185943483	rs10165431	T	0.94658	6.814e-06	T	0.97268	1.103e-07	T	0.94667	4.386e-05	C	1.01136	0.4143	T	0.973016	0.000132584	T	0.94715	0.0002924	T	0.94441	0.02522
																										2	185946827	rs10497663	T	0.94677	7.323e-06	T	0.97287	1.308e-07	T	0.94667	4.445e-05	C	1.01086	0.4341	T	0.973125	0.000136812	T	0.94715	0.0002928	T	0.94393	0.02386
																										2	185950120	rs112496053	T	0.94677	7.09e-06	T	0.97249	8.159e-08	T	0.94667	4.431e-05	G	1.01136	0.4108	T	0.972974	0.000119525	T	0.94724	0.0002952	T	0.94422	0.02463
																										2	185952048	rs57684299	C	0.94649	6.257e-06	C	0.97249	8.291e-08	C	0.9463	3.837e-05	T	1.01157	0.4043	T	1.02779	0.000117736	C	0.94677	0.0002601	C	0.94403	0.02423
																										2	185962398	rs73045229	G	0.94677	6.998e-06	G	0.97268	9.027e-08	G	0.94649	4.074e-05	T	1.01096	0.4265	T	1.02776	0.000116381	G	0.94715	0.0002928	G	0.94318	0.0218
																										2	185963522	rs13429081	A	0.94696	7.518e-06	A	0.97297	1.135e-07	A	0.94667	4.325e-05	T	1.01136	0.4127	T	1.02766	0.000122258	A	0.94724	0.0003015	A	0.94346	0.02243
																										2	185977366	rs13384132	G	0.9462	5.595e-06	G	0.97239	6.385e-08	G	0.94601	3.398e-05	A	1.01066	0.4409	G	0.972967	0.000114137	G	0.94649	0.0002357	G	0.94252	0.02012
																										2	185995464	rs16826468	T	0.94677	6.944e-06	T	0.97258	8.438e-08	T	0.94658	4.037e-05	C	1.01015	0.4619	T	0.972894	0.000114108	T	0.94705	0.00027	T	0.94271	0.02047
																										2	185995792	rs1483232	G	0.94686	7.023e-06	G	0.97268	9.397e-08	G	0.94658	4.064e-05	A	1.01015	0.4635	G	0.972935	0.000120422	G	0.94705	0.0002719	G	0.94271	0.02044
																										2	186007282	rs28659997	G	0.94639	5.95e-06	G	0.97268	8.978e-08	G	0.9462	3.54e-05	A	1.00975	0.4806	G	0.972738	0.000107809	G	0.94677	0.0002532	G	0.94101	0.01682
																										2	186012962	rs2369933	T	0.9462	5.399e-06	T	0.97249	6.805e-08	T	0.94601	3.306e-05	G	1.00995	0.4688	T	0.972538	8.95952e-05	T	0.94639	0.0002276	T	0.94073	0.01636
																										2	186019485	rs10184607	T	0.94592	4.785e-06	T	0.97239	6.397e-08	T	0.94563	2.915e-05	A	1.01025	0.4562	T	0.972745	0.000104544	T	0.94592	0.0001985	T	0.94035	0.01555
																										2	186022709	rs1351711	G	0.94658	6.407e-06	G	0.97161	4.195e-08	G	0.9463	3.777e-05	A	1.01066	0.4413	G	0.973145	0.000129772	G	0.94686	0.0002585	G	0.94073	0.01633
																										2	186023356	rs13410908	A	0.94601	5.077e-06	A	0.97249	6.479e-08	A	0.94573	3.058e-05	G	1.01045	0.4493	G	1.02795	9.93297e-05	A	0.94601	0.0002017	A	0.94045	0.01574
																										2	186024388	rs9808014	G	0.94601	5.01e-06	G	0.97336	1.924e-07	G	0.94563	2.942e-05	A	1.01045	0.4464	G	0.97281	9.88001e-05	G	0.94573	0.0001936	G	0.94045	0.01576
																										2	186025045	rs10174154	G	0.94601	4.969e-06	G	0.97219	4.46e-08	G	0.94573	2.993e-05	A	1.01076	0.4352	G	0.972754	9.54917e-05	G	0.94592	0.0001974	G	0.94045	0.01583
																										2	186025080	rs10173994	C	0.94611	5.17e-06	C	0.97229	4.618e-08	C	0.94573	3.02e-05	T	1.01066	0.4395	T	1.02802	9.5035e-05	C	0.94592	0.0002016	C	0.94045	0.01565
																										2	186025368	rs9288109	T	0.94592	4.808e-06	T	0.97219	4.373e-08	T	0.94563	2.913e-05	C	1.01076	0.4353	T	0.97275	9.58526e-05	T	0.94582	0.0001924	T	0.94045	0.01578
																										2	186025482	rs9288110	T	0.94592	4.775e-06	T	0.97219	4.126e-08	T	0.94563	2.883e-05	C	1.01086	0.4292	T	0.972779	9.64681e-05	T	0.94582	0.000193	T	0.94045	0.01577
																										2	186025521	rs13418284	A	0.94592	4.817e-06	A	0.97229	5.097e-08	A	0.94563	2.908e-05	G	1.01096	0.428	G	1.02758	0.000122857	A	0.94582	0.0001925	A	0.94045	0.01574
																										2	186025545	rs2887591	G	0.94592	4.715e-06	G	0.97229	4.998e-08	G	0.94554	2.798e-05	A	1.01086	0.4304	G	0.973158	0.000122806	G	0.94563	0.0001874	G	0.94045	0.01578
																										2	186025887	rs2128735	T	0.94592	4.812e-06	T	0.97219	4.158e-08	T	0.94563	2.892e-05	A	1.01076	0.4358	T	0.972777	9.63279e-05	T	0.94582	0.0001908	T	0.94035	0.01562
																										2	186027209	rs10181008	G	0.94214	6.296e-07	G	0.97142	1.44e-07	G	0.9412	4.132e-06	C	1.01076	0.4361	G	0.973378	0.000110279	G	0.94111	3.764e-05	G	0.93576	0.007679
																										2	186027367	rs73045259	C	0.94224	6.578e-07	C	0.9719	1.997e-08	C	0.94129	4.331e-06	A	1.01015	0.4531	C	0.973299	0.000104443	C	0.9412	3.798e-05	C	0.93604	0.007991
																										2	186029131	rs73045260	C	0.94214	6.387e-07	C	0.9719	2.007e-08	C	0.9412	4.177e-06	A	1.01025	0.4516	C	0.973323	0.000105549	C	0.9412	3.763e-05	C	0.93538	0.007301
																										2	186029289	rs59660701	C	0.94214	6.355e-07	C	0.9719	2.045e-08	C	0.9412	4.153e-06	T	1.01015	0.4517	T	1.02739	0.000109938	C	0.94111	3.724e-05	C	0.93529	0.007257
																										2	186029326	rs13432460	A	0.94214	6.333e-07	A	0.9719	1.975e-08	A	0.9412	4.139e-06	G	1.01025	0.4509	G	1.02739	0.0001099	A	0.94111	3.716e-05	A	0.93529	0.007238
																										2	186029481	rs13420749	T	0.94205	5.917e-07	T	0.9721	2.527e-08	T	0.94101	3.884e-06	C	1.01015	0.4548	T	0.973254	0.00010127	T	0.94101	3.616e-05	T	0.9351	0.007034
																										2	186029653	rs1038357	T	0.94205	6.095e-07	T	0.9719	1.905e-08	T	0.94111	3.993e-06	G	1.01025	0.4505	T	0.973328	0.000105666	T	0.94111	3.671e-05	T	0.93501	0.00702
																										2	186029742	rs1038358	A	0.94214	6.298e-07	A	0.9721	2.511e-08	A	0.9412	4.069e-06	G	1.01025	0.449	G	1.02734	0.000109687	A	0.94139	4.066e-05	A	0.9352	0.00717
																										2	186029968	rs1038359	T	0.94224	6.642e-07	T	0.9721	2.645e-08	T	0.94129	4.328e-06	C	1.01005	0.4573	T	0.973389	0.000109731	T	0.94129	3.926e-05	T	0.9352	0.007167
																										2	186030052	rs2369934	A	0.94224	6.412e-07	A	0.9719	1.903e-08	A	0.94129	4.195e-06	C	1.01025	0.4501	C	1.02741	0.000105341	A	0.9412	3.777e-05	A	0.93529	0.007204
																										2	186030599	rs13419830	A	0.94224	6.42e-07	A	0.9719	2.356e-08	A	0.94129	4.188e-06	G	1.01035	0.4467	G	1.02694	0.000157222	A	0.9412	3.778e-05	A	0.93529	0.007254
																										2	186030629	rs13407979	T	0.94214	6.26e-07	T	0.972	2.746e-08	T	0.9412	4.075e-06	C	1.01025	0.4507	T	0.973524	0.000136035	T	0.9412	3.845e-05	T	0.93491	0.006947
																										2	186031490	rs1038361	G	0.94214	6.285e-07	G	0.9719	1.924e-08	G	0.9412	4.114e-06	A	1.01035	0.4467	G	0.973369	0.00010911	G	0.94111	3.736e-05	G	0.93529	0.007251
																										2	186031626	rs6704753	T	0.94214	6.124e-07	T	0.972	2.381e-08	T	0.94111	4.001e-06	C	1.01035	0.4426	T	0.973233	0.000104754	T	0.94111	3.762e-05	T	0.9351	0.007032
																										2	186032667	rs58141156	A	0.94214	6.162e-07	A	0.972	2.478e-08	A	0.94111	4.015e-06	G	1.00995	0.4632	G	1.02736	0.000110132	A	0.94111	3.778e-05	A	0.9351	0.007072
																										2	186032938	rs56697973	G	0.94158	5.206e-07	G	0.9719	2.125e-08	G	0.94054	3.469e-06	T	1.01045	0.4419	T	1.02742	0.000106001	G	0.94082	3.587e-05	G	0.93463	0.006868
																										2	186035745	rs1483241	T	0.94167	5.21e-07	T	0.972	2.316e-08	T	0.94064	3.421e-06	C	1.00995	0.4642	T	0.973222	0.000101485	T	0.94064	3.307e-05	T	0.93529	0.007277
																										2	193432072	rs11893011	A	0.95791	5.224e-06	A	0.99045	0.01639	A	0.95648	1.824e-05	A	0.99402	0.5796	G	1.00353	0.517743	A	0.9606	0.0005257	A	0.96889	0.1097
																										2	193450842	rs6434566	T	0.95887	7.609e-06	T	0.98975	0.01028	T	0.9581	3.358e-05	T	0.99461	0.6183	T	0.995547	0.412372	T	0.96233	0.0008824	T	0.96938	0.1131
																										2	193451249	rs4850548	A	0.95877	7.484e-06	A	0.98985	0.01058	A	0.9581	3.33e-05	A	0.99452	0.6096	T	1.00444	0.416254	A	0.96233	0.0008577	A	0.96928	0.1117
																										2	193453588	rs66493075	G	0.95858	6.644e-06	G	0.98975	0.01041	G	0.95782	2.89e-05	G	0.99452	0.6073	G	0.99555	0.412694	G	0.96185	0.0007597	G	0.96928	0.1115
																										2	193454756	rs6730130	A	0.95858	6.71e-06	A	0.98975	0.009817	A	0.95772	2.84e-05	A	0.99471	0.622	T	1.00437	0.422999	A	0.96185	0.0007434	A	0.96938	0.1128
																										2	193456858	rs925756	G	0.95715	3.694e-06	G	0.98916	0.007426	G	0.95858	4.048e-05	G	0.99045	0.4516	G	0.995508	0.408249	G	0.96262	0.001033	G	0.96773	0.09398
																										2	193480135	rs968538	A	0.95648	3.038e-06	A	0.98354	0.000644	A	0.95715	2.409e-05	A	0.99233	0.5484	G	1.00836	0.269266	A	0.96165	0.001107	A	0.96618	0.09531
																										2	193709357	rs13415069	T	0.95686	3.228e-06	T	0.98876	0.005347	T	0.95638	1.91e-05	C	1.0008	0.9399	T	0.993593	0.246815	T	0.95849	0.0002779	T	0.97064	0.1331
																										2	193710897	rs12616617	T	0.95695	3.325e-06	T	0.98876	0.00567	T	0.95657	2.008e-05	C	1.0009	0.9352	T	0.993859	0.266873	T	0.95868	0.0003011	T	0.97035	0.1289
																										2	193711839	rs60838318	G	0.95047	1.749e-07	G	0.98748	0.002542	G	0.95237	5.49e-06	A	1.00874	0.4376	G	0.99563	0.442997	G	0.95228	4.545e-05	G	0.96425	0.0749
																										2	193712184	rs4850793	T	0.95877	6.861e-06	T	0.99084	0.0226	T	0.95571	1.14e-05	C	0.9986	0.8982	T	0.997662	0.671016	T	0.95485	6.185e-05	T	0.97171	0.1433
																										2	193712448	rs4850794	G	0.94791	5.027e-08	G	0.98748	0.003038	G	0.95199	4.618e-06	A	1.00471	0.7238	G	0.995174	0.397826	G	0.95199	4.598e-05	G	0.96474	0.07936
																										2	193714081	rs7600604	C	0.95056	1.835e-07	C	0.98738	0.002183	C	0.95256	5.796e-06	T	1.00874	0.441	T	1.00475	0.405037	C	0.95247	4.891e-05	C	0.96474	0.07849
																										2	193719380	rs7566704	C	0.95047	1.28e-07	C	0.98748	0.002202	C	0.95161	2.908e-06	A	1.00955	0.3932	C	0.996355	0.516987	C	0.95199	3.408e-05	C	0.96223	0.0568
																										2	193720640	rs12620725	T	0.9499	9.672e-08	T	0.98738	0.002085	T	0.95142	2.768e-06	C	1.00985	0.3791	T	0.995981	0.475873	T	0.95285	4.986e-05	T	0.96031	0.04564
																										2	193720716	rs12620757	T	0.9499	9.84e-08	T	0.98748	0.002262	T	0.95142	2.796e-06	C	1.00955	0.3962	T	0.996035	0.482187	T	0.95294	5.035e-05	T	0.96031	0.04568
																										2	193721177	rs12617571	C	0.95037	1.262e-07	C	0.98768	0.002612	C	0.9519	3.479e-06	T	1.01015	0.3683	T	1.00378	0.504461	C	0.95332	5.771e-05	C	0.96117	0.05067
																										2	193721933	rs11895284	G	0.95037	1.182e-07	G	0.98728	0.001921	G	0.95151	2.828e-06	A	1.00944	0.3999	G	0.996309	0.510968	G	0.95209	3.46e-05	G	0.96185	0.05404
																										2	193722197	rs12618453	C	0.94999	9.994e-08	C	0.98748	0.002159	C	0.95142	2.812e-06	T	1.00975	0.3839	T	1.00399	0.480815	C	0.95294	5.085e-05	C	0.96021	0.04521
																										2	193724143	rs10197088	C	0.95753	4.029e-06	C	0.98837	0.003702	C	0.95676	2.048e-05	G	1.0002	0.9842	G	1.00612	0.268122	C	0.9581	0.0002305	C	0.97142	0.1425
																										2	193724767	rs10165191	T	0.95954	9.418e-06	T	0.99045	0.01678	T	0.95648	1.44e-05	C	0.9982	0.8689	T	0.997814	0.6901	T	0.95466	5.379e-05	T	0.97326	0.1648
																										2	193728741	rs950480	C	0.94999	9.466e-08	C	0.98708	0.001557	C	0.95123	2.345e-06	T	1.00924	0.4075	T	1.00398	0.478751	C	0.95171	2.972e-05	C	0.96127	0.05034
																										2	193728817	rs950481	G	0.9498	9.023e-08	G	0.98738	0.001974	G	0.95151	2.8e-06	C	1.01015	0.3653	G	0.995937	0.469246	G	0.95294	4.964e-05	G	0.96031	0.045
																										2	193728962	rs56882406	T	0.94999	9.392e-08	T	0.98708	0.001516	T	0.95123	2.341e-06	C	1.00924	0.4067	T	0.996017	0.476514	T	0.95171	3.009e-05	T	0.96127	0.05038
																										2	193729434	rs1822962	A	0.94999	9.146e-08	A	0.98708	0.001499	A	0.95123	2.358e-06	C	1.00934	0.4023	C	1.00405	0.470959	A	0.95171	3.032e-05	A	0.96127	0.05033
																										2	193729728	rs12473071	A	0.9498	8.949e-08	A	0.98728	0.001807	A	0.95151	2.832e-06	C	1.01025	0.3586	C	1.00396	0.48227	A	0.95294	5.042e-05	A	0.96031	0.04517
																										2	193729812	rs10182050	T	0.94999	9.214e-08	T	0.98708	0.00148	T	0.95123	2.377e-06	C	1.00934	0.4021	T	0.996014	0.47616	T	0.9518	3.073e-05	T	0.96127	0.0504
																										2	193729889	rs10193183	A	0.94999	9.267e-08	A	0.98689	0.00127	A	0.95123	2.389e-06	G	1.00934	0.4016	G	1.00434	0.440138	A	0.95171	3.07e-05	A	0.96127	0.05035
																										2	193731204	rs1031183	C	0.94999	9.56e-08	C	0.98699	0.001425	C	0.95123	2.467e-06	T	1.00934	0.4017	T	1.00404	0.471569	C	0.9518	3.155e-05	C	0.96117	0.05003
																										2	193731364	rs6434581	A	0.94999	9.73e-08	A	0.98699	0.001393	A	0.95132	2.528e-06	G	1.00944	0.4005	G	1.00408	0.467988	A	0.9519	3.242e-05	A	0.96117	0.05008
																										2	193731707	rs6739717	T	0.9499	9.232e-08	T	0.98669	0.00114	T	0.95113	2.336e-06	C	1.00934	0.4022	T	0.995337	0.406992	T	0.9519	3.302e-05	T	0.96041	0.0462
																										2	193731708	rs6724781	G	0.94999	9.832e-08	G	0.98817	0.004479	G	0.95113	2.391e-06	A	1.00934	0.4045	G	0.9954	0.413445	G	0.9519	3.384e-05	G	0.9605	0.0467
																										2	193731806	rs6739846	T	0.9499	9.106e-08	T	0.98699	0.001426	T	0.95113	2.37e-06	A	1.00914	0.4163	T	0.995911	0.464809	T	0.9518	3.152e-05	T	0.96108	0.04974
																										2	193731929	rs6739979	T	0.95018	1.154e-07	T	0.9862	0.0008677	T	0.95142	2.853e-06	C	1.00934	0.4066	T	0.994485	0.335065	T	0.9519	3.433e-05	T	0.96137	0.05171
																										2	193732045	rs67354519	A	0.9499	9.397e-08	A	0.98689	0.001322	A	0.95132	2.531e-06	G	1.00944	0.3978	G	1.00412	0.462875	A	0.9519	3.312e-05	A	0.96117	0.05007
																										2	193732314	rs7575701	C	0.9499	9.448e-08	C	0.98689	0.001291	C	0.95132	2.55e-06	A	1.00975	0.3834	C	0.995888	0.462517	C	0.9519	3.319e-05	C	0.96117	0.05012
																										2	193732481	rs7602191	A	0.9499	9.061e-08	A	0.98679	0.001233	A	0.95132	2.569e-06	G	1.00985	0.3771	G	1.00417	0.457626	A	0.9519	3.295e-05	A	0.96108	0.0497
																										2	193732926	rs12614136	T	0.9499	9.217e-08	T	0.98679	0.001245	T	0.95113	2.396e-06	A	1.00965	0.3862	T	0.995896	0.463197	T	0.9518	3.192e-05	T	0.96108	0.04965
																										2	193733047	rs13430490	C	0.9499	9.193e-08	C	0.98679	0.001211	C	0.95113	2.412e-06	T	1.00975	0.382	T	1.00426	0.448861	C	0.9518	3.247e-05	C	0.96098	0.04951
																										2	193733135	rs13430598	C	0.9498	9.062e-08	C	0.98679	0.00123	C	0.95113	2.385e-06	T	1.00975	0.3852	T	1.00411	0.464056	C	0.9518	3.218e-05	C	0.96098	0.04926
																										2	193733241	rs13393257	T	0.9499	9.314e-08	T	0.98689	0.001258	T	0.95123	2.458e-06	C	1.00975	0.3852	T	0.99592	0.466019	T	0.9519	3.325e-05	T	0.96089	0.0489
																										2	193733601	rs4850801	T	0.9498	9.168e-08	T	0.98708	0.001541	T	0.95151	2.947e-06	C	1.01045	0.3521	T	0.995691	0.443124	T	0.95313	5.504e-05	T	0.95983	0.0431
																										2	193733842	rs12611603	C	0.9499	9.286e-08	C	0.98629	0.000818	C	0.95113	2.437e-06	T	1.00975	0.3851	T	1.00476	0.400622	C	0.9519	3.367e-05	C	0.96079	0.04829
																										2	193733859	rs12611607	C	0.9499	9.371e-08	C	0.9862	0.000754	C	0.95123	2.461e-06	G	1.00975	0.3837	G	1.00492	0.383505	C	0.9519	3.369e-05	C	0.96079	0.04821
																										2	193733983	rs10497739	A	0.9498	9.035e-08	A	0.98679	0.001196	A	0.95113	2.41e-06	G	1.00975	0.3835	G	1.00415	0.460381	A	0.9519	3.323e-05	A	0.96079	0.04812
																										2	193734127	rs10497738	T	0.9498	8.98e-08	T	0.98718	0.001725	T	0.95123	2.532e-06	G	1.01035	0.3541	T	0.996737	0.561367	T	0.95171	3.136e-05	T	0.96223	0.05722
																										2	193734149	rs12618101	A	0.94971	8.695e-08	A	0.98679	0.001268	A	0.95104	2.335e-06	G	1.00995	0.3758	G	1.00411	0.466203	A	0.9519	3.407e-05	A	0.96002	0.04425
																										2	193734248	rs12611744	G	0.94923	6.875e-08	G	0.98748	0.002228	G	0.95113	2.523e-06	A	1.01096	0.3276	G	0.996739	0.561993	G	0.95275	4.792e-05	G	0.96031	0.04632
																										2	193735621	rs920977	T	0.94933	7.174e-08	T	0.98738	0.002154	T	0.95113	2.576e-06	G	1.01096	0.3305	T	0.996689	0.556488	T	0.95285	5.024e-05	T	0.96041	0.04684
																										2	193736112	rs4850434	A	0.94933	7.27e-08	A	0.98758	0.002429	A	0.95123	2.692e-06	T	1.01096	0.3267	T	1.00296	0.60175	A	0.95285	5.045e-05	A	0.9606	0.04813
																										2	193736138	rs4850803	A	0.94942	7.436e-08	A	0.98728	0.001914	A	0.95085	2.196e-06	G	1.01015	0.366	G	1.00288	0.610133	A	0.95151	3.021e-05	A	0.96156	0.05321
																										2	193736382	rs1373900	C	0.94933	7.28e-08	C	0.98738	0.002026	C	0.95123	2.733e-06	T	1.01096	0.329	T	1.0036	0.524248	C	0.95285	5.073e-05	C	0.96069	0.04854
																										2	193738336	rs2011302	T	0.94847	4.254e-08	T	0.98689	0.001404	T	0.9498	1.331e-06	A	1.01035	0.3566	T	0.996507	0.534098	T	0.95037	1.965e-05	T	0.96089	0.04938
																										2	193738809	rs10181908	C	0.94885	5.419e-08	C	0.98669	0.001105	C	0.95009	1.528e-06	G	1.01025	0.3622	G	1.00399	0.479393	C	0.95075	2.256e-05	C	0.96031	0.04596
																										2	193741261	rs12465720	G	0.94914	6.654e-08	G	0.98649	0.001044	G	0.95037	1.812e-06	T	1.01136	0.3125	T	1.00422	0.455059	G	0.95094	2.455e-05	G	0.96242	0.0595
																										2	193741525	rs10171624	C	0.94866	5.145e-08	C	0.98659	0.00111	C	0.94971	1.369e-06	T	1.01086	0.3334	T	1.00472	0.404396	C	0.95094	2.583e-05	C	0.95983	0.04353
																										2	193742529	rs2034218	T	1.04342	7.406e-06	T	1.01177	0.006084	T	1.0351	0.000962	T	1.04227	0.0007888	T	0.999184	0.885149	T	1.04112	0.0005758	T	1.01806	0.3655
																										2	193848340	rs59979824	C	1.04634	5.809e-06	C	1.0141	0.0107	C	1.04865	1.69e-05	A	0.99025	0.3884	C	0.994561	0.50676	C	1.05159	5.211e-05	C	1.03521	0.0957
																										2	194338679	rs2465947	G	1.04812	1.225e-06	G	1.01238	0.00311	G	1.04938	5.976e-06	T	0.98708	0.259	T	0.99844	0.784275	G	1.043	0.000417	G	1.05696	0.006004
																										2	194339096	rs2439192	T	1.04875	7.993e-07	T	1.01329	0.001565	T	1.04938	5.486e-06	C	0.98629	0.2322	T	1.00293	0.607403	T	1.04196	0.0003754	T	1.05369	0.00928
																										2	194339267	rs2439191	C	1.04875	8.157e-07	C	1.01339	0.001455	C	1.04938	5.604e-06	T	0.98629	0.2306	T	0.997009	0.598484	C	1.04289	0.0003285	C	1.05369	0.00937
																										2	194341313	rs2256763	G	1.04865	8.147e-07	G	1.01339	0.001379	G	1.04928	5.655e-06	A	0.98639	0.2356	G	1.00309	0.587659	G	1.04279	0.0003301	G	1.05369	0.009223
																										2	194344987	rs6434613	C	1.04865	7.774e-07	C	1.01369	0.001068	C	1.04949	5.174e-06	T	0.98649	0.2369	T	0.996962	0.592126	C	1.0453	0.0002161	C	1.05432	0.008413
																										2	194346284	rs10204454	C	1.04886	7.177e-07	C	1.01379	0.001012	C	1.0497	4.682e-06	T	0.98669	0.2429	T	0.996805	0.572962	C	1.04164	0.0003649	C	1.05432	0.00831
																										2	194348641	rs1440056	T	1.04865	7.839e-07	T	1.01339	0.001324	T	1.04938	5.069e-06	C	0.98689	0.2514	T	1.00333	0.55777	T	1.04498	0.0002302	T	1.05401	0.008731
																										2	194351527	rs10168994	T	1.04833	8.855e-07	T	1.01329	0.001406	T	1.04907	5.788e-06	C	0.98639	0.231	T	1.00306	0.590228	T	1.04362	0.0002966	T	1.05422	0.008297
																										2	194351682	rs10182434	A	1.04844	8.43e-07	A	1.01369	0.0011	A	1.04949	4.789e-06	G	0.98728	0.2655	G	0.996587	0.54662	A	1.04362	0.0002767	A	1.05411	0.008405
																										2	194353130	rs6709802	C	1.04791	1e-06	C	1.0141	0.0007149	C	1.04886	5.897e-06	A	0.98669	0.2418	C	1.00402	0.477754	C	1.04383	0.0002645	C	1.05506	0.007273
																										2	194353714	rs6713417	C	1.04812	9.714e-07	C	1.0141	0.0007058	C	1.04907	5.462e-06	A	0.98679	0.2467	C	1.00402	0.477102	C	1.04394	0.0002548	C	1.05517	0.007181
																										2	194354911	rs10181731	T	1.04823	9.211e-07	T	1.0141	0.0007148	T	1.04907	5.394e-06	C	0.98659	0.2402	T	1.00403	0.475893	T	1.04415	0.0002444	T	1.05538	0.00699
																										2	194361961	rs7589046	T	1.04844	7.764e-07	T	1.0141	0.0007123	T	1.04949	4.611e-06	A	0.98669	0.2433	T	1.00401	0.478855	T	1.04404	0.000231	T	1.05559	0.0068
																										2	194365571	rs13030760	C	1.04854	7.404e-07	C	1.0141	0.0007096	C	1.04949	4.485e-06	T	0.98669	0.2428	T	0.996019	0.480097	C	1.04467	0.0001958	C	1.05548	0.006905
																										2	194366338	rs34795195	C	1.04844	7.827e-07	C	1.0141	0.0007271	C	1.04949	4.619e-06	T	0.98659	0.2388	T	0.995872	0.463928	C	1.04425	0.0002222	C	1.05559	0.006746
																										2	194366559	rs4850333	C	1.04844	7.787e-07	C	1.014	0.0007562	C	1.04949	4.612e-06	G	0.98649	0.2354	G	0.995937	0.470826	C	1.04425	0.0002212	C	1.05559	0.006792
																										2	194366837	rs4850470	G	1.04844	7.786e-07	G	1.0139	0.000846	G	1.04949	4.586e-06	A	0.98639	0.2343	G	1.00383	0.498767	G	1.04436	0.0002178	G	1.05548	0.006837
																										2	194366939	rs28853394	T	1.04844	7.79e-07	T	1.0142	0.0006766	T	1.04949	4.597e-06	C	0.98649	0.2373	T	1.00431	0.447064	T	1.04404	0.0002263	T	1.05559	0.006808
																										2	194367050	rs28826642	T	1.04875	6.856e-07	T	1.0141	0.0007386	T	1.0498	4.01e-06	C	0.98659	0.2398	T	1.00409	0.469958	T	1.04425	0.0002181	T	1.05622	0.006158
																										2	194367107	rs59804100	G	1.04854	7.541e-07	G	1.0143	0.0007363	G	1.04949	4.483e-06	A	0.98649	0.2374	G	1.00421	0.467548	G	1.04425	0.0002211	G	1.0557	0.006641
																										2	194367116	rs58788856	T	1.04854	7.474e-07	T	1.0145	0.0006251	T	1.04959	4.441e-06	A	0.98649	0.2374	T	1.00415	0.47429	T	1.04425	0.0002188	T	1.0557	0.006636
																										2	194367161	rs57108566	T	1.04854	7.516e-07	T	1.0144	0.0005735	T	1.04949	4.456e-06	C	0.98649	0.2358	T	1.00437	0.44347	T	1.04425	0.0002202	T	1.0557	0.006629
																										2	194367214	rs56789283	G	1.04875	6.763e-07	G	1.0142	0.0006691	G	1.0498	3.989e-06	A	0.98659	0.2396	G	1.00414	0.464966	G	1.04425	0.0002176	G	1.05622	0.006178
																										2	194367466	rs6760726	T	1.04865	7.158e-07	T	1.0145	0.0005536	T	1.0498	3.941e-06	C	0.98659	0.2391	T	1.00468	0.417104	T	1.04446	0.0002084	T	1.05559	0.006793
																										2	194367540	rs6716963	A	1.04854	7.525e-07	A	1.014	0.0007622	A	1.04959	4.447e-06	G	0.98659	0.241	G	0.995971	0.474731	A	1.04561	0.0001763	A	1.05559	0.006751
																										2	194367591	rs76579263	C	1.04844	7.75e-07	C	1.0141	0.0006968	C	1.04949	4.536e-06	G	0.98649	0.2361	G	0.995839	0.460243	C	1.04446	0.000207	C	1.05527	0.007074
																										2	194367908	rs6749013	G	1.04844	7.9e-07	G	1.0141	0.0007365	G	1.04949	4.645e-06	A	0.98649	0.2373	G	1.00413	0.465529	G	1.04446	0.0002125	G	1.05548	0.006923
																										2	194368109	rs6749294	G	1.04854	7.656e-07	G	1.014	0.0007639	G	1.04959	4.441e-06	C	0.98659	0.2397	G	1.00419	0.459145	G	1.04446	0.0002113	G	1.05559	0.006741
																										2	194368169	rs6749394	G	1.04844	7.675e-07	G	1.0141	0.0007325	G	1.04949	4.454e-06	T	0.98659	0.2395	T	0.995745	0.450213	G	1.04436	0.0002118	G	1.05559	0.006721
																										2	194368199	rs6749210	C	1.04854	7.618e-07	C	1.014	0.0008065	C	1.04959	4.308e-06	T	0.98679	0.2466	T	0.99586	0.462494	C	1.04425	0.0002206	C	1.0558	0.006605
																										2	194368236	rs4366922	C	1.04844	7.657e-07	C	1.0141	0.0006896	C	1.04959	4.445e-06	T	0.98659	0.2393	T	0.995684	0.443785	C	1.04436	0.0002148	C	1.0557	0.006709
																										2	194368267	rs4525718	G	1.04854	7.678e-07	G	1.014	0.0007587	G	1.04959	4.447e-06	A	0.98659	0.2399	G	1.00418	0.459816	G	1.04446	0.000211	G	1.05559	0.006758
																										2	194368351	rs4585045	T	1.04812	9.224e-07	T	1.0144	0.000674	T	1.04949	4.478e-06	C	0.98718	0.26	T	1.0045	0.428951	T	1.04477	0.0002036	T	1.05496	0.007351
																										2	194368352	rs4541272	G	1.04812	9.195e-07	G	1.01379	0.000967	G	1.04949	4.463e-06	A	0.98718	0.2604	G	1.00416	0.46191	G	1.04488	0.0002031	G	1.05496	0.007345
																										2	194368449	rs4374392	A	1.04812	9.287e-07	A	1.0139	0.0008127	A	1.04959	4.375e-06	T	0.98718	0.2604	T	0.995863	0.462763	A	1.04488	0.0002028	A	1.05517	0.007205
																										2	194368554	rs4289219	G	1.04812	9.399e-07	G	1.014	0.0008047	G	1.04959	4.425e-06	A	0.98718	0.2603	G	1.00418	0.459657	G	1.04488	0.0002022	G	1.05517	0.007196
																										2	194368729	rs4468834	A	1.04823	8.803e-07	A	1.014	0.0007846	A	1.04959	4.439e-06	G	0.98699	0.2528	G	0.995827	0.458758	A	1.04488	0.0002	A	1.05527	0.007084
																										2	194368778	rs4468835	A	1.04823	8.622e-07	A	1.014	0.0007791	A	1.04959	4.342e-06	T	0.98699	0.2531	T	0.995826	0.45868	A	1.04488	0.0001979	A	1.05527	0.00706
																										2	194369219	rs1440058	C	1.04833	8.398e-07	C	1.014	0.0007945	C	1.04959	4.269e-06	A	0.98689	0.2518	C	1.00422	0.456033	C	1.04498	0.0001963	C	1.05527	0.007092
																										2	194369683	rs10931596	A	1.04833	8.35e-07	A	1.0139	0.0008457	A	1.0497	4.217e-06	C	0.98699	0.2557	C	0.995959	0.473038	A	1.04488	0.000198	A	1.05527	0.007043
																										2	194370509	rs7579089	A	1.04854	7.555e-07	A	1.014	0.0008261	A	1.0498	3.924e-06	T	0.98659	0.2419	T	0.99563	0.437865	A	1.04519	0.0001803	A	1.05527	0.007034
																										2	194370641	rs7605736	C	1.04865	7.191e-07	C	1.0144	0.0005348	C	1.04991	3.803e-06	T	0.98649	0.2365	T	0.99544	0.418231	C	1.04571	0.0001544	C	1.05443	0.008056
																										2	194371182	rs6434617	G	1.04886	6.696e-07	G	1.0143	0.0005886	G	1.0498	3.989e-06	A	0.98679	0.247	G	1.00458	0.419011	G	1.04707	0.0001174	G	1.05285	0.01004
																										2	194371249	rs6434618	T	1.04886	6.714e-07	T	1.0142	0.0006749	T	1.04991	3.927e-06	C	0.98669	0.2454	T	1.00416	0.46396	T	1.04707	0.0001167	T	1.05274	0.0102
																										2	194371262	rs6434619	A	1.04886	6.702e-07	A	1.0143	0.0006425	A	1.0498	4.002e-06	G	0.98659	0.2408	G	0.995709	0.447972	A	1.04728	0.00011	A	1.05253	0.01048
																										2	194371739	rs2119156	A	1.04886	6.761e-07	A	1.0143	0.0005986	A	1.0498	4.038e-06	G	0.98679	0.247	G	0.995331	0.40739	A	1.0476	0.0001079	A	1.05264	0.01038
																										2	194372007	rs1371640	A	1.04886	6.606e-07	A	1.0143	0.0005779	A	1.04991	3.931e-06	G	0.98679	0.2475	G	0.995296	0.403808	A	1.04707	0.0001163	A	1.05285	0.00997
																										2	194372287	rs7593082	C	1.04844	1.025e-06	C	1.0144	0.0005725	C	1.04991	3.832e-06	T	0.98778	0.3025	T	0.995089	0.384777	C	1.04624	0.0001633	C	1.05295	0.009926
																										2	194372312	rs7593088	C	1.04875	6.86e-07	C	1.01461	0.0004823	C	1.0498	3.955e-06	T	0.98689	0.2531	T	0.995028	0.379145	C	1.04718	0.0001146	C	1.05274	0.01018
																										2	194372351	rs7607144	T	1.04896	6.33e-07	T	1.0145	0.0004953	T	1.05001	3.746e-06	A	0.98689	0.2516	T	1.00467	0.410048	T	1.04718	0.0001138	T	1.05285	0.009996
																										2	194372722	rs2357809	A	1.04886	6.418e-07	A	1.0139	0.0008641	A	1.04991	3.866e-06	C	0.98738	0.2718	C	0.996064	0.485898	A	1.0477	0.0001052	A	1.05274	0.01016
																										2	194372871	rs2357810	T	1.04886	6.604e-07	T	1.0143	0.0005786	T	1.0498	3.968e-06	G	0.98679	0.2471	T	1.00471	0.405055	T	1.04707	0.000118	T	1.05274	0.01012
																										2	194373089	rs6434620	G	1.04886	6.46e-07	G	1.0142	0.000632	G	1.04991	3.86e-06	A	0.98689	0.2515	G	1.00458	0.418112	G	1.04697	0.0001203	G	1.05285	0.009978
																										2	194373275	rs36099441	A	1.04886	6.642e-07	A	1.0144	0.0005611	A	1.0498	3.983e-06	T	0.98679	0.2475	T	0.995306	0.404792	A	1.04875	9.07e-05	A	1.04603	0.03134
																										2	194373401	rs35612427	A	1.04886	6.722e-07	A	1.0144	0.0005741	A	1.0498	4.033e-06	T	0.98679	0.2473	T	0.995358	0.410031	A	1.04697	0.0001192	A	1.05274	0.01013
																										2	194373583	rs10194609	C	1.04886	6.714e-07	C	1.0143	0.0005933	C	1.0498	4.033e-06	T	0.98679	0.2468	T	0.995424	0.416969	C	1.04697	0.0001192	C	1.05274	0.0101
																										2	194373840	rs10197457	G	1.04896	6.382e-07	G	1.0145	0.0005039	G	1.04991	3.822e-06	A	0.98669	0.2459	G	1.00452	0.424826	G	1.04875	9.081e-05	G	1.04613	0.03107
																										2	194373926	rs7600281	G	1.04886	6.751e-07	G	1.0142	0.0006375	G	1.0498	4.035e-06	A	0.98679	0.247	G	1.00455	0.421549	G	1.04707	0.0001188	G	1.05285	0.01008
																										2	194374021	rs7600375	G	1.04886	6.616e-07	G	1.0144	0.0005717	G	1.0498	3.976e-06	A	0.98679	0.2467	G	1.00471	0.40591	G	1.04697	0.0001191	G	1.05274	0.01009
																										2	194374174	rs7573843	A	1.04886	6.689e-07	A	1.0144	0.0005291	A	1.0498	3.992e-06	G	0.98669	0.2461	G	0.995273	0.401474	A	1.04697	0.0001194	A	1.05274	0.01009
																										2	194374370	rs7574065	A	1.04886	6.674e-07	A	1.0145	0.0005141	A	1.0498	3.981e-06	T	0.98669	0.2465	T	0.995214	0.395738	A	1.04697	0.0001194	A	1.05285	0.01009
																										2	194374663	rs10931597	C	1.04886	6.721e-07	C	1.0144	0.0005341	C	1.0498	4.018e-06	T	0.98679	0.247	T	0.995232	0.397426	C	1.04707	0.0001181	C	1.05285	0.01005
																										2	194375008	rs2053387	A	1.04886	6.632e-07	A	1.0144	0.0005338	A	1.04991	3.955e-06	G	0.98679	0.2481	G	0.995285	0.402711	A	1.04707	0.0001168	A	1.05285	0.009947
																										2	194375121	rs12693704	A	1.04886	6.658e-07	A	1.0144	0.0005761	A	1.04991	3.952e-06	G	0.98659	0.2404	G	0.995525	0.427587	A	1.04707	0.0001166	A	1.05285	0.009951
																										2	194375378	rs2053388	A	1.04886	6.675e-07	A	1.0145	0.0004872	A	1.04991	3.963e-06	G	0.98639	0.2335	G	0.995156	0.390357	A	1.04655	0.0001279	A	1.05295	0.009913
																										2	194375701	rs7568425	T	1.04886	6.684e-07	T	1.0144	0.0005447	T	1.04991	3.967e-06	G	0.98679	0.2493	T	1.00473	0.404414	T	1.04655	0.0001277	T	1.05295	0.0099
																										2	194375808	rs7607683	G	1.04886	6.618e-07	G	1.0144	0.0005356	G	1.04991	3.938e-06	T	0.98669	0.2463	T	0.995263	0.400473	G	1.04655	0.0001277	G	1.05295	0.009857
																										2	194376992	rs4850335	A	1.04896	6.26e-07	A	1.0145	0.0005205	A	1.05001	3.686e-06	G	0.98679	0.2475	G	0.995657	0.441977	A	1.04718	0.0001133	A	1.05317	0.009663
																										2	194377529	rs1440059	G	1.04886	6.739e-07	G	1.0144	0.0005308	G	1.0498	3.983e-06	A	0.98679	0.248	G	1.00478	0.398629	G	1.04655	0.0001259	G	1.05295	0.00989
																										2	194377887	rs13010683	T	1.04833	1.071e-06	T	1.0141	0.0009123	T	1.04991	3.963e-06	A	0.99074	0.5058	T	1.00477	0.399943	T	1.04571	0.0001808	T	1.05306	0.009837
																										2	194379723	rs2053390	C	1.04886	6.854e-07	C	1.01481	0.0004333	C	1.0498	4.036e-06	T	0.98699	0.2569	T	0.994728	0.352375	C	1.04655	0.000129	C	1.05306	0.009775
																										2	194379846	rs2581112	A	1.04865	7.624e-07	A	1.01461	0.0004797	A	1.04938	4.911e-06	G	0.98669	0.2437	G	0.995119	0.386624	A	1.04603	0.0001534	A	1.05317	0.009624
																										2	194380264	rs2719166	T	1.04865	7.644e-07	T	1.0145	0.0005062	T	1.04938	4.917e-06	C	0.98669	0.2442	T	1.00495	0.382994	T	1.04582	0.0001565	T	1.05317	0.009624
																										2	194380793	rs2719167	G	1.04865	7.714e-07	G	1.01461	0.0004652	G	1.04938	4.947e-06	A	0.98679	0.2496	G	1.00499	0.378632	G	1.04582	0.0001579	G	1.05327	0.009583
																										2	194381894	rs2248442	G	1.04854	8.257e-07	G	1.01471	0.0004448	G	1.04928	5.273e-06	A	0.98679	0.2506	G	1.00501	0.376362	G	1.04582	0.0001599	G	1.05338	0.009397
																										2	194381955	rs2248441	G	1.04854	8.006e-07	G	1.0145	0.0005195	G	1.04938	5.122e-06	A	0.98679	0.2502	G	1.00469	0.409051	G	1.04592	0.0001557	G	1.05338	0.009315
																										2	194382537	rs2439200	C	1.04854	7.791e-07	C	1.01471	0.0004309	C	1.04959	4.555e-06	T	0.98689	0.2522	T	0.994967	0.371789	C	1.04634	0.0001399	C	1.05327	0.00956
																										2	194383864	rs2581110	T	1.04833	9.078e-07	T	1.01461	0.0004546	T	1.04907	5.775e-06	G	0.98718	0.2635	T	1.00502	0.375318	T	1.0455	0.0001732	T	1.05338	0.009448
																										2	194383912	rs2119155	C	1.04823	9.64e-07	C	1.01461	0.0004527	C	1.04907	5.776e-06	T	0.98708	0.2598	T	0.995006	0.375605	C	1.04561	0.0001735	C	1.05338	0.009435
																										2	194384139	rs2581109	T	1.04781	1.44e-06	T	1.0143	0.0008067	T	1.04907	5.719e-06	C	0.99114	0.5224	T	1.00494	0.383062	T	1.04456	0.0002461	T	1.05338	0.009471
																										2	194385765	rs2719159	C	1.0476	1.284e-06	C	1.0143	0.0006042	C	1.04823	8.516e-06	T	0.98689	0.2542	T	0.99502	0.376983	C	1.04498	0.0002143	C	1.05338	0.00948
																										2	194385831	rs2719160	A	1.04812	9.827e-07	A	1.0145	0.000514	A	1.04875	6.561e-06	T	0.98689	0.2517	T	0.994997	0.374677	A	1.04571	0.0001758	A	1.05359	0.009141
																										2	194390177	rs2719168	A	1.05243	8.569e-08	A	1.01643	7.18e-05	A	1.05159	1.669e-06	G	0.98738	0.2632	G	0.992258	0.165568	A	1.05138	2.027e-05	A	1.05834	0.004528
																										2	194413965	rs72912513	A	0.94563	2.411e-06	A	0.98472	0.002243	A	0.94111	3.596e-06	G	1.0026	0.8646	G	1.00897	0.17844	A	0.94205	4.659e-05	A	0.94092	0.01312
																										2	194416150	rs2357812	G	1.05148	1.33e-07	G	1.01674	6.523e-05	G	1.05054	2.555e-06	A	0.98118	0.1267	G	1.00793	0.156942	G	1.05043	2.874e-05	G	1.05844	0.004379
																										2	194426039	rs2581121	G	1.05232	7.724e-08	G	1.01694	4.999e-05	G	1.05159	1.593e-06	A	0.98196	0.1422	G	1.00729	0.193302	G	1.05001	3.356e-05	G	1.05993	0.003453
																										2	194427546	rs2719162	G	1.05253	7.058e-08	G	1.01674	6.057e-05	G	1.05169	1.455e-06	A	0.98196	0.1415	G	1.00725	0.19601	G	1.0498	3.381e-05	G	1.06024	0.003305
																										2	194428327	rs2581120	G	1.05243	7.42e-08	G	1.01694	4.986e-05	G	1.05169	1.483e-06	A	0.98216	0.1468	G	1.00726	0.195409	G	1.05001	3.308e-05	G	1.06024	0.003305
																										2	194437889	rs2719164	A	1.05306	4.847e-08	A	1.01684	4.218e-05	A	1.05243	1.025e-06	G	0.98758	0.2705	G	0.992834	0.197542	A	1.0518	1.957e-05	A	1.05993	0.003416
																										2	194438715	rs1440051	A	1.05253	6.486e-08	A	1.01684	5.634e-05	A	1.0519	1.294e-06	G	0.98196	0.1413	G	0.992882	0.200054	A	1.05012	3.019e-05	A	1.06035	0.003216
																										2	194440035	rs1371632	C	1.05264	6.398e-08	C	1.01674	4.919e-05	C	1.05201	1.249e-06	T	0.98817	0.2959	T	0.992832	0.196662	C	1.04991	3.086e-05	C	1.06035	0.003185
																										2	194443501	rs2719170	G	1.05232	7.573e-08	G	1.01654	5.654e-05	G	1.05159	1.483e-06	A	0.98847	0.3042	G	1.00707	0.205794	G	1.04959	3.571e-05	G	1.06014	0.003312
																										2	194449877	rs4293576	A	0.95123	1.271e-07	A	0.98226	1.777e-05	A	0.95332	4.757e-06	A	0.97297	0.02639	G	1.00802	0.157311	A	0.95304	4.142e-05	A	0.94677	0.005878
																										2	194452091	rs2169723	A	0.9518	1.835e-07	A	0.98265	2.669e-05	A	0.9539	6.394e-06	A	0.97365	0.03117	G	1.00792	0.161797	A	0.95399	5.809e-05	A	0.94677	0.00587
																										2	194452852	rs34175225	G	0.9518	1.903e-07	G	0.98246	2.241e-05	G	0.95399	6.6e-06	G	0.97365	0.03112	G	0.992132	0.161396	G	0.95409	6.066e-05	G	0.94658	0.005654
																										2	194464707	rs13003404	T	0.95075	1.053e-07	T	0.98413	8.577e-05	T	0.95104	1.636e-06	T	0.98965	0.3568	T	0.992103	0.153893	T	0.95228	3.83e-05	T	0.9428	0.00307
																										2	194465067	rs6735883	G	0.95075	1.043e-07	G	0.98403	8.48e-05	G	0.95094	1.623e-06	G	0.98965	0.3583	G	0.992107	0.154183	G	0.95228	3.871e-05	G	0.94271	0.003077
																										2	194466099	rs34061703	C	0.95075	1.112e-07	C	0.98413	8.606e-05	C	0.95113	1.77e-06	C	0.98955	0.3548	T	1.00798	0.152534	C	0.95247	4.133e-05	C	0.9429	0.00313
																										2	194466799	rs6743545	G	0.95085	1.108e-07	G	0.98413	8.864e-05	G	0.95113	1.723e-06	G	0.98955	0.3529	G	0.992128	0.155099	G	0.95247	4.064e-05	G	0.9429	0.003112
																										2	194467167	rs12992300	G	0.95085	1.155e-07	G	0.98413	8.582e-05	G	0.95123	1.793e-06	G	0.98955	0.3538	G	0.99207	0.151976	G	0.95247	4.191e-05	G	0.9429	0.003161
																										2	194468524	rs6748251	C	0.95085	1.145e-07	C	0.98413	8.679e-05	C	0.95113	1.774e-06	C	0.98965	0.3586	T	1.00796	0.153842	C	0.95247	4.162e-05	C	0.9428	0.003119
																										2	194468850	rs6709370	T	0.95085	1.141e-07	T	0.98413	8.828e-05	T	0.95113	1.782e-06	T	0.98965	0.358	T	0.99212	0.154525	T	0.95352	5.111e-05	T	0.9429	0.003174
																										2	194469307	rs4524132	T	0.95094	1.251e-07	T	0.98413	8.75e-05	T	0.95132	1.931e-06	T	0.98965	0.3569	T	0.992026	0.149717	T	0.95275	4.695e-05	T	0.94271	0.003061
																										2	194470474	rs6714393	T	0.95056	9.922e-08	T	0.98413	8.635e-05	T	0.95075	1.463e-06	T	0.98985	0.3708	T	0.992066	0.151735	T	0.95094	2.906e-05	T	0.94205	0.002732
																										2	194471138	rs2357869	T	0.95066	1.033e-07	T	0.98403	7.708e-05	T	0.95075	1.494e-06	T	0.98995	0.374	T	0.991811	0.139182	T	0.95323	4.574e-05	T	0.94233	0.002878
																										2	194473595	rs34420951	C	0.95275	5.038e-07	C	0.98236	1.658e-05	C	0.95285	5.514e-06	C	0.9862	0.2186	T	1.01017	0.0730686	C	0.95399	7.454e-05	C	0.94677	0.006691
																										2	194479332	rs2357870	G	0.95523	4.516e-06	G	0.98403	8.286e-05	G	0.95352	6.7e-06	A	1.00552	0.6323	G	0.989865	0.0671636	G	0.95523	0.0001111	G	0.9463	0.005842
																										2	194481544	rs10497743	A	0.95313	5.562e-07	A	0.98236	1.216e-05	A	0.95294	4.942e-06	A	0.98649	0.2122	G	1.01108	0.0476116	A	0.95686	0.000154	A	0.94205	0.00284
																										2	194483955	rs11673933	G	0.95266	4.109e-07	G	0.98265	1.667e-05	G	0.95275	4.515e-06	G	0.98718	0.2371	G	0.989681	0.0623744	G	0.95399	7.107e-05	G	0.94601	0.00557
																										2	194484436	rs28733143	C	0.95323	5.676e-07	C	0.98305	2.627e-05	C	0.95332	5.979e-06	C	0.98748	0.2514	C	0.98994	0.0692463	C	0.95533	0.0001078	C	0.94601	0.0056
																										2	194489481	rs11681972	G	0.95332	6.261e-07	G	0.98285	2.104e-05	G	0.95399	8.521e-06	G	0.98906	0.3136	G	0.989039	0.0480891	G	0.95533	0.0001155	G	0.94876	0.00875
																										2	194490126	rs12620305	T	0.95361	7.333e-07	T	0.98314	3.065e-05	T	0.95437	9.828e-06	T	0.98916	0.3214	T	0.989191	0.0513508	T	0.95552	0.0001269	T	0.94885	0.008853
																										2	194490513	rs6737489	G	0.95313	5.868e-07	G	0.98295	2.428e-05	G	0.9538	7.93e-06	G	0.98896	0.3123	G	0.989029	0.0479291	G	0.95533	0.0001179	G	0.94791	0.007662
																										2	194492351	rs6723734	C	0.95361	7.291e-07	C	0.98314	3.067e-05	C	0.95428	9.706e-06	C	0.98926	0.3237	T	1.01095	0.0510094	C	0.95581	0.0001307	C	0.94895	0.008992
																										2	194499217	rs13021130	C	0.95352	7.11e-07	C	0.98285	2.163e-05	C	0.95428	9.769e-06	C	0.98886	0.3057	T	1.01106	0.0487986	C	0.95571	0.000126	C	0.94923	0.009344
																										2	194499235	rs35882852	C	0.95352	7.173e-07	C	0.98275	2.005e-05	C	0.95428	9.814e-06	C	0.98896	0.3097	T	1.01107	0.0487007	C	0.95562	0.0001228	C	0.94923	0.009311
																										2	194499666	rs35147094	A	0.95361	7.666e-07	A	0.98275	1.967e-05	A	0.95456	1.089e-05	A	0.98916	0.3209	T	1.01121	0.0459055	A	0.9559	0.0001338	A	0.94933	0.009485
																										2	194500034	rs995928	A	0.95361	7.664e-07	A	0.98255	1.69e-05	A	0.95456	1.088e-05	A	0.98886	0.3069	C	1.01116	0.0469214	A	0.95581	0.0001322	A	0.94923	0.009427
																										2	194515225	rs12151716	C	0.95294	4.798e-07	C	0.98226	1.112e-05	C	0.95371	6.983e-06	C	0.98926	0.3212	T	1.01157	0.0399166	C	0.95428	7.521e-05	C	0.95009	0.01039
																										2	194515987	rs7585106	T	0.95342	6.144e-07	T	0.98255	1.616e-05	T	0.95418	8.444e-06	T	0.98955	0.3347	T	0.98885	0.0459228	T	0.95504	9.681e-05	T	0.94999	0.01031
																										2	194518323	rs13030676	C	0.95342	6.134e-07	C	0.98265	1.812e-05	C	0.95409	8.388e-06	C	0.98946	0.3322	C	0.98867	0.0417185	C	0.95495	9.367e-05	C	0.95009	0.01045
																										2	194518477	rs6757627	A	0.95285	4.443e-07	A	0.98334	3.881e-05	A	0.95352	6.483e-06	A	0.98946	0.3343	G	1.01133	0.0442304	A	0.95399	6.7e-05	A	0.95037	0.01095
																										2	194524270	rs997061	G	0.95323	5.555e-07	G	0.98236	1.287e-05	G	0.95399	8.023e-06	G	0.98817	0.2761	G	0.988542	0.0397369	G	0.95456	8.397e-05	G	0.95142	0.01275
																										2	194524775	rs1478122	C	0.95266	4.019e-07	C	0.98177	7.202e-06	C	0.95342	6.232e-06	C	0.98758	0.2545	C	0.988207	0.0344598	C	0.95371	6.14e-05	C	0.95123	0.01241
																										2	194525437	rs7585472	C	0.95266	3.981e-07	C	0.98187	7.369e-06	C	0.95342	6.21e-06	C	0.98768	0.2578	T	1.0119	0.0350002	C	0.95199	5.263e-05	C	0.95964	0.0488
																										2	194529430	rs55732184	C	0.95504	4.001e-06	C	0.98324	4.156e-05	C	0.95313	5.378e-06	T	1.00401	0.7294	T	1.01142	0.0429062	C	0.9539	6.377e-05	C	0.95113	0.01217
																										2	194529953	rs4850341	A	0.95228	3.339e-07	A	0.98255	1.865e-05	A	0.95304	5.228e-06	A	0.98748	0.2509	T	1.01152	0.0411039	A	0.95332	5.204e-05	A	0.95209	0.01401
																										2	194530725	rs1156658	T	0.95237	3.452e-07	T	0.98265	1.915e-05	T	0.95313	5.446e-06	T	0.98748	0.2504	T	0.988609	0.0411044	T	0.95342	5.355e-05	T	0.95209	0.01401
																										2	194532144	rs981128	A	0.95247	3.687e-07	A	0.98285	2.41e-05	A	0.95313	5.528e-06	A	0.98718	0.2388	G	1.01124	0.0465009	A	0.95313	4.855e-05	A	0.95256	0.01513
																										2	194535227	rs1478126	C	0.95361	6.815e-07	C	0.98216	1.101e-05	C	0.95352	6.533e-06	C	0.98906	0.3132	C	0.988226	0.0348303	C	0.95418	7.458e-05	C	0.95247	0.01478
																										2	194553281	rs1351089	T	0.95218	3.078e-07	T	0.98196	9.295e-06	T	0.95304	5.087e-06	T	0.98718	0.2399	T	0.988685	0.0429297	T	0.95342	5.36e-05	T	0.95123	0.01248
																										2	194569780	rs12620822	C	0.95476	3.749e-06	C	0.98305	3.423e-05	C	0.95304	5.146e-06	T	1.00511	0.6593	T	1.01156	0.0414014	C	0.95151	4.544e-05	C	0.95973	0.04961
																										2	194578263	rs2126841	C	0.95218	3.131e-07	C	0.98206	1.078e-05	C	0.95285	4.842e-06	C	0.98758	0.2539	T	1.01122	0.0482001	C	0.95313	5.054e-05	C	0.95104	0.01223
																										2	194579787	rs1478124	A	0.95209	2.94e-07	A	0.98226	1.284e-05	A	0.95275	4.629e-06	A	0.98768	0.2582	G	1.01134	0.0456116	A	0.95294	4.758e-05	A	0.95094	0.01211
																										2	194580583	rs1529115	G	0.95218	3.097e-07	G	0.98216	1.251e-05	G	0.95275	4.694e-06	G	0.98738	0.2496	G	0.988796	0.0459263	G	0.95304	4.92e-05	G	0.95094	0.01214
																										2	194581445	rs2061733	C	0.95209	2.922e-07	C	0.98177	7.861e-06	C	0.95275	4.552e-06	C	0.98768	0.2583	C	0.988743	0.0449178	C	0.95294	4.738e-05	C	0.95094	0.01208
																										2	194585128	rs1406579	C	0.95228	3.471e-07	C	0.98196	9.912e-06	C	0.95304	5.344e-06	C	0.98768	0.258	C	0.988737	0.0450021	C	0.95313	5.099e-05	C	0.95132	0.01296
																										2	194597031	rs10804057	G	0.95209	2.98e-07	G	0.98167	6.945e-06	G	0.95266	4.428e-06	G	0.98758	0.2546	G	0.988333	0.0381208	G	0.95285	4.635e-05	G	0.95066	0.01178
																										2	194613921	rs4850479	T	0.95075	1.198e-07	T	0.98079	2.455e-06	T	0.95266	4.065e-06	T	0.9799	0.06446	T	0.988144	0.0348552	T	0.95199	3.084e-05	T	0.94895	0.00886
																										2	194614014	rs4850480	G	0.95056	1.144e-07	G	0.98049	1.705e-06	G	0.95256	3.919e-06	G	0.98	0.06512	G	0.988136	0.03475	G	0.95199	3.032e-05	G	0.94895	0.00881
																										2	194614222	rs4850481	A	0.95066	1.197e-07	A	0.98089	2.643e-06	A	0.95266	4.099e-06	A	0.98	0.06489	T	1.01203	0.0344245	A	0.95209	3.117e-05	A	0.94904	0.008976
																										2	194626716	rs17619350	C	0.95075	1.195e-07	C	0.9802	1.226e-06	C	0.95266	4.075e-06	C	0.9801	0.06663	C	0.987693	0.0288737	C	0.9519	2.949e-05	C	0.94876	0.008652
																										2	194626953	rs1979385	T	0.95094	1.369e-07	T	0.9803	1.335e-06	T	0.95275	4.256e-06	T	0.98059	0.07354	T	0.987715	0.0294513	T	0.95228	3.272e-05	T	0.94933	0.009454
																										2	194639832	rs11695748	T	0.95066	1.11e-07	T	0.98049	1.756e-06	T	0.95228	3.453e-06	T	0.98069	0.0745	T	0.987773	0.0302853	T	0.95151	2.515e-05	T	0.94885	0.008764
																										2	194648137	rs1919635	T	0.95066	1.181e-07	T	0.9803	1.519e-06	T	0.95256	4.089e-06	T	0.98039	0.07145	T	0.987854	0.0316318	T	0.9518	2.853e-05	T	0.94904	0.009123
																										2	194649622	rs7589572	A	0.95094	2.183e-07	A	0.98108	6.457e-06	A	0.95199	3.724e-06	A	0.98699	0.3152	G	1.01257	0.0279254	A	0.95047	3.797e-05	A	0.95705	0.0379
																										2	194653984	rs7575482	T	0.95056	1.166e-07	T	0.9801	1.268e-06	T	0.95247	3.925e-06	T	0.9803	0.06978	T	0.987685	0.0296362	T	0.95171	2.857e-05	T	0.94904	0.00918
																										2	194654259	rs6725371	T	0.95075	1.26e-07	T	0.9802	1.377e-06	T	0.95266	4.25e-06	T	0.9802	0.06882	T	0.987589	0.0281185	T	0.9519	3.1e-05	T	0.94904	0.009138
																										2	194659818	rs12473806	T	0.95075	1.326e-07	T	0.9802	1.461e-06	T	0.95266	4.432e-06	T	0.9801	0.0672	T	0.987639	0.0288451	T	0.95199	3.216e-05	T	0.94923	0.009389
																										2	194675382	rs13418354	G	1.04865	1.223e-06	G	1.02081	1.357e-06	G	1.05022	6.124e-06	A	0.9857	0.2042	G	1.01425	0.0146774	G	1.04467	0.0003261	G	1.06205	0.00353
																										2	198245965	rs55775495	C	1.04991	8.376e-07	C	1.03097	8.713e-13	C	1.0558	5.031e-07	C	1.04279	0.0006337	T	0.97537	1.47841e-05	C	1.04613	0.0001929	C	1.06737	0.001323
																										2	198265350	rs12621129	T	0.95371	4.595e-06	T	0.96899	7.917e-13	T	0.95085	4.111e-06	C	1.04071	0.002194	T	0.972498	1.78957e-06	T	0.95619	0.0003851	T	0.92914	0.0006364
																										2	198277498	rs35157131	T	1.04498	9.56e-06	T	1.03149	7.879e-13	T	1.05127	4.57e-06	T	1.03645	0.003398	T	1.02912	8.2184e-07	T	1.04216	0.0006933	T	1.06695	0.001589
																										2	198278834	rs3097384	T	1.0454	8.357e-06	T	1.03179	4.898e-13	T	1.05138	4.523e-06	T	1.03738	0.002793	T	1.02899	9.21772e-07	T	1.04227	0.00068	T	1.06727	0.001545
																										2	198280586	rs788022	T	1.04519	9.106e-06	T	1.03169	5.612e-13	T	1.05127	4.616e-06	T	1.03686	0.003195	T	1.02913	8.19873e-07	T	1.04216	0.0006907	T	1.06727	0.001535
																										2	198281743	rs699318	T	1.04613	6.271e-06	T	1.03107	1.7e-12	T	1.05159	4.04e-06	T	1.03811	0.002401	T	1.02842	1.51879e-06	T	1.03977	0.001059	T	1.06865	0.001232
																										2	198281776	rs699319	C	1.04509	9.39e-06	C	1.03138	1.101e-12	C	1.05117	4.768e-06	C	1.03686	0.003195	C	1.02861	1.30266e-06	C	1.04216	0.0007099	C	1.06737	0.001523
																										2	198293691	rs788021	T	1.04571	8.178e-06	T	1.0321	8.174e-13	T	1.05127	4.667e-06	T	1.04352	0.003812	T	1.02916	8.0366e-07	T	1.04456	0.0005262	T	1.07799	0.0004683
																										2	198304577	rs6434928	G	1.04592	7.871e-06	G	1.03179	5.472e-13	G	1.05117	4.813e-06	G	1.03759	0.002974	G	1.02924	7.53133e-07	G	1.04258	0.0006738	G	1.06759	0.001434
																										2	198310862	rs2564383	A	1.04498	9.544e-06	A	1.03231	1.927e-13	A	1.05127	4.681e-06	A	1.03759	0.002544	G	0.971453	6.70445e-07	A	1.04446	0.0005536	A	1.07875	0.0004181
																										2	198445601	rs6715105	T	1.04498	8.968e-06	T	1.03272	9.765e-14	T	1.05285	2.617e-06	T	1.035	0.004536	T	1.02953	6.09179e-07	T	1.04582	0.000265	T	1.06695	0.001657
																										2	198446859	rs10172961	T	1.04436	8.328e-06	T	1.03107	4.001e-13	T	1.05317	2.269e-06	T	1.0287	0.01002	T	1.02957	5.59322e-07	T	1.04582	0.000262	T	1.06769	0.001459
																										2	198450030	rs13414170	A	1.04603	6.344e-06	A	1.03283	8.049e-14	A	1.05306	2.365e-06	A	1.03593	0.003863	T	0.971394	6.37194e-07	A	1.04624	0.0002202	A	1.06695	0.001596
																										2	198463090	rs10178946	G	1.04613	6.122e-06	G	1.03138	2.99e-13	G	1.05274	2.529e-06	G	1.02912	0.01057	T	0.971524	6.86293e-07	G	1.04666	0.000194	G	1.06567	0.001935
																										2	198466273	rs11900232	T	1.04624	5.842e-06	T	1.03149	2.607e-13	T	1.05285	2.509e-06	T	1.02932	0.01043	T	1.02923	7.33386e-07	T	1.04676	0.0001943	T	1.06577	0.001895
																										2	198467141	rs13411968	C	1.04613	6.043e-06	C	1.03118	3.611e-13	C	1.05274	2.543e-06	C	1.02922	0.01041	T	0.971633	7.46705e-07	C	1.04666	0.0001912	C	1.06567	0.001956
																										2	198472886	rs6719483	A	1.04697	4.267e-06	A	1.03107	5.493e-13	A	1.05338	1.977e-06	A	1.0287	0.01219	G	0.971675	7.94017e-07	A	1.04802	0.0001342	A	1.06631	0.001793
																										2	198474218	rs6723768	A	1.04718	4.287e-06	A	1.032	1.39e-13	A	1.05317	2.24e-06	A	1.02901	0.01218	G	0.971667	7.92274e-07	A	1.0477	0.0001466	A	1.06652	0.001765
																										2	198477606	rs2124317	G	1.04655	5.288e-06	G	1.03097	6.726e-13	G	1.05285	2.446e-06	G	1.02891	0.012	G	1.02877	1.12107e-06	G	1.0476	0.0001557	G	1.06631	0.001804
																										2	198478320	rs1455653	G	1.05148	1.307e-06	G	1.03149	3.848e-13	G	1.05401	1.568e-06	A	0.96899	0.007948	G	1.02868	1.20312e-06	G	1.04938	8.81e-05	G	1.06631	0.001817
																										2	198480072	rs6719729	G	1.04687	3.924e-06	G	1.03035	1.312e-12	G	1.05338	1.949e-06	G	1.02922	0.009994	G	1.02912	7.87867e-07	G	1.04718	0.000176	G	1.06791	0.001373
																										2	198485341	rs2045245	A	1.04687	4.993e-06	A	1.03159	7.484e-13	A	1.05306	2.476e-06	A	1.03469	0.005687	C	0.97232	1.58482e-06	A	1.04676	0.0001956	A	1.06684	0.001707
																										2	198487278	rs1961558	C	1.04697	4.714e-06	C	1.03076	9.973e-13	C	1.05306	2.419e-06	C	1.02932	0.0108	T	0.972011	1.1994e-06	C	1.04718	0.0001746	C	1.06631	0.001842
																										2	198489253	rs34139878	C	1.05096	1.745e-06	C	1.0319	5.84e-13	C	1.05348	2.115e-06	T	0.96291	0.006401	T	0.97191	1.11888e-06	C	1.04781	0.0001459	C	1.06588	0.001958
																										2	198491110	rs55642934	C	1.04655	5.7e-06	C	1.03097	8.062e-13	C	1.05285	2.8e-06	C	1.03004	0.009195	T	0.972012	1.25345e-06	C	1.0476	0.0001629	C	1.06492	0.002255
																										2	198498316	rs1979239	T	1.04812	2.244e-06	T	1.03376	1.239e-14	T	1.05422	1.466e-06	T	1.03138	0.006191	T	1.0323	6.89568e-08	T	1.05106	5.045e-05	T	1.05813	0.006239
																										2	198507649	rs2045242	G	1.0477	2.674e-06	G	1.03438	3.32e-15	G	1.0538	1.746e-06	G	1.03169	0.005686	G	1.03324	2.76275e-08	G	1.05075	5.43e-05	G	1.05739	0.006789
																										2	198508951	rs10497806	G	1.04781	2.615e-06	G	1.03417	5.047e-15	G	1.0539	1.631e-06	G	1.0319	0.005389	G	1.03324	2.78424e-08	G	1.05085	5.357e-05	G	1.05781	0.006394
																										2	198511917	rs10166328	A	1.04781	2.58e-06	A	1.03417	5.158e-15	A	1.05401	1.568e-06	A	1.0319	0.005456	G	0.9678	2.69367e-08	A	1.05096	5.136e-05	A	1.05781	0.006386
																										2	198513877	rs7564924	C	1.04749	2.888e-06	C	1.03427	3.399e-15	C	1.05369	1.812e-06	C	1.03149	0.005918	T	0.967716	2.46111e-08	C	1.05085	5.311e-05	C	1.05707	0.007095
																										2	198515658	rs1598469	T	1.0476	2.805e-06	T	1.03427	3.638e-15	T	1.0538	1.748e-06	T	1.03149	0.006005	T	1.03337	2.43749e-08	T	1.05096	5.209e-05	T	1.05717	0.007049
																										2	198515900	rs10203581	G	1.0476	2.846e-06	G	1.03438	3.152e-15	G	1.0538	1.772e-06	G	1.03169	0.005593	G	1.03343	2.31065e-08	G	1.05085	5.202e-05	G	1.05707	0.007145
																										2	198519628	rs55656916	T	1.0476	2.876e-06	T	1.03407	5.901e-15	T	1.0538	1.717e-06	T	1.03169	0.005703	T	1.03333	2.53691e-08	T	1.05085	5.241e-05	T	1.05739	0.006826
																										2	198520615	rs10931787	A	1.04781	2.599e-06	A	1.03396	5.239e-15	A	1.05401	1.56e-06	A	1.03169	0.005695	G	0.967545	2.08396e-08	A	1.05127	4.496e-05	A	1.05675	0.007461
																										2	198521356	rs1902249	T	1.04781	2.502e-06	T	1.03386	5.907e-15	T	1.05401	1.564e-06	T	1.03169	0.005677	T	1.03334	2.50908e-08	T	1.05127	4.49e-05	T	1.05665	0.007492
																										2	198522126	rs13000656	T	0.95476	3.205e-06	T	0.96522	8.652e-16	T	0.94904	1.911e-06	C	1.03769	0.002569	T	0.967937	3.59121e-08	T	0.9519	6.013e-05	T	0.9462	0.007349
																										2	198522632	rs13404366	A	1.05201	2.701e-07	A	1.03541	3.799e-16	A	1.05919	1.289e-07	A	1.0349	0.002194	G	0.967988	3.51351e-08	A	1.05422	1.487e-05	A	1.05993	0.004541
																										2	198523402	rs67492914	T	1.04781	2.545e-06	T	1.03396	5.203e-15	T	1.0539	1.644e-06	T	1.03169	0.005659	T	1.03351	2.16777e-08	T	1.05138	4.435e-05	T	1.05665	0.007554
																										2	198524885	rs6737060	G	1.04781	2.52e-06	G	1.03407	4.702e-15	G	1.05401	1.617e-06	G	1.03169	0.005691	G	1.03364	1.97347e-08	G	1.05138	4.347e-05	G	1.05665	0.007577
																										2	198525084	rs6708239	A	1.04781	2.521e-06	A	1.03396	5.788e-15	A	1.05401	1.619e-06	A	1.03169	0.005692	G	0.967658	2.33565e-08	A	1.05138	4.328e-05	A	1.05665	0.007575
																										2	198525997	rs6741205	G	1.04781	2.529e-06	G	1.03407	4.809e-15	G	1.0539	1.63e-06	G	1.03169	0.005729	G	1.03368	1.90084e-08	G	1.05138	4.305e-05	G	1.05665	0.007561
																										2	198526088	rs6741314	G	1.04781	2.527e-06	G	1.03396	5.791e-15	G	1.0539	1.626e-06	G	1.03169	0.005713	G	1.03344	2.30163e-08	G	1.05138	4.319e-05	G	1.05654	0.007594
																										2	198527371	rs13394214	C	1.04749	2.928e-06	C	1.03376	1.125e-14	C	1.05359	1.88e-06	C	1.03179	0.005636	T	0.968301	4.87426e-08	C	1.05085	5.165e-05	C	1.05707	0.007164
																										2	198527507	rs11690163	A	1.04781	2.532e-06	A	1.03407	5.207e-15	A	1.0539	1.635e-06	A	1.03169	0.005631	T	0.967505	2.02243e-08	A	1.05138	4.316e-05	A	1.05654	0.007607
																										2	198528881	rs61155920	C	1.04781	2.566e-06	C	1.03396	5.337e-15	C	1.0539	1.662e-06	C	1.03169	0.005736	T	0.967509	2.01559e-08	C	1.05138	4.385e-05	C	1.05654	0.007618
																										2	198530355	rs6757669	C	1.0476	2.667e-06	C	1.03386	6.285e-15	C	1.0538	1.7e-06	C	1.03159	0.005764	T	0.967781	2.72956e-08	C	1.05127	4.479e-05	C	1.05622	0.007991
																										2	198531084	rs10931788	A	1.04781	2.552e-06	A	1.03396	5.641e-15	A	1.0539	1.649e-06	A	1.03169	0.005792	G	0.967582	2.18047e-08	A	1.05138	4.33e-05	A	1.05654	0.007661
																										2	198531529	rs9967823	A	1.04781	2.571e-06	A	1.03386	6.073e-15	A	1.05401	1.58e-06	A	1.03149	0.005941	G	0.967597	2.20188e-08	A	1.05148	4.256e-05	A	1.05675	0.007468
																										2	198533369	rs6719832	A	1.04781	2.6e-06	A	1.03386	6.37e-15	A	1.05401	1.599e-06	A	1.03138	0.006192	G	0.967603	2.21511e-08	A	1.05148	4.278e-05	A	1.05665	0.007497
																										2	198534514	rs7600862	C	1.0476	2.807e-06	C	1.03396	6.211e-15	C	1.0538	1.744e-06	C	1.03128	0.006308	T	0.967531	2.0608e-08	C	1.05127	4.583e-05	C	1.05665	0.007484
																										2	198541398	rs4850436	C	0.95686	7.838e-06	C	0.96831	5.583e-14	C	0.95132	4.534e-06	T	1.02757	0.01591	T	1.03153	1.04917e-07	C	0.95495	0.0001541	C	0.94781	0.008815
																										2	198542619	rs34632716	C	0.95695	7.985e-06	C	0.96841	6.475e-14	C	0.95142	4.796e-06	T	1.02727	0.01682	T	1.03131	1.23638e-07	C	0.95504	0.0001582	C	0.94781	0.008829
																										2	198545592	rs13018267	G	0.95715	8.868e-06	G	0.96793	3.668e-14	G	0.95161	5.115e-06	C	1.02727	0.01716	G	0.970098	2.01217e-07	G	0.95504	0.0001621	G	0.94819	0.009444
																										2	198548741	rs10460394	G	0.95638	6.075e-06	G	0.96512	6.56e-15	G	0.95075	3.42e-06	A	1.0349	0.004952	G	0.969335	9.53893e-08	G	0.95495	0.0001529	G	0.94667	0.007492
																										2	198573612	rs10931791	A	0.95715	8.913e-06	A	0.9686	7.567e-14	A	0.95171	5.277e-06	C	1.02716	0.01715	C	1.03123	1.25978e-07	A	0.95495	0.0001533	A	0.94819	0.009331
																										2	198575975	rs4850807	G	0.95715	8.929e-06	G	0.96851	6.801e-14	G	0.9518	5.489e-06	A	1.02716	0.01688	G	0.969589	1.10874e-07	G	0.95504	0.0001629	G	0.94762	0.008581
																										2	198577585	rs10931793	G	0.95676	8.957e-06	G	0.96918	3.014e-13	G	0.95171	5.414e-06	A	1.02327	0.04736	G	0.969773	1.33828e-07	G	0.95562	0.0002101	G	0.94781	0.008916
																										2	198583403	rs4850809	C	0.95724	9.253e-06	C	0.96841	5.402e-14	C	0.9518	5.616e-06	T	1.02737	0.01626	T	1.03159	9.10742e-08	C	0.95533	0.0001749	C	0.9481	0.009118
																										2	198584775	rs2037590	T	0.95724	9.422e-06	T	0.96841	5.572e-14	T	0.9518	5.607e-06	A	1.02727	0.01661	T	0.969374	9.02786e-08	T	0.95523	0.0001693	T	0.948	0.009138
																										2	198588950	rs700638	A	1.04477	8.925e-06	A	1.03272	4.729e-14	A	1.05075	5.235e-06	A	1.02727	0.01664	C	0.969333	8.47195e-08	A	1.04707	0.0001599	A	1.0538	0.01027
																										2	198600730	rs700642	T	1.04655	3.96e-06	T	1.03262	6.388e-14	T	1.05169	3.548e-06	T	1.02953	0.009696	T	1.03075	1.81913e-07	T	1.04949	7.078e-05	T	1.05717	0.006636
																										2	198601370	rs700643	A	1.04655	3.863e-06	A	1.03252	6.941e-14	A	1.05169	3.47e-06	A	1.02953	0.009622	G	0.970092	1.68963e-07	A	1.04959	7e-05	A	1.05665	0.00708
																										2	198605514	rs700645	A	1.04687	3.359e-06	A	1.03252	7.41e-14	A	1.05201	3.111e-06	A	1.02942	0.009857	G	0.970274	1.99822e-07	A	1.05001	6.147e-05	A	1.05665	0.007036
																										2	198608511	rs700646	C	1.04645	4e-06	C	1.03262	5.846e-14	C	1.05169	3.582e-06	C	1.02973	0.008884	T	0.97001	1.53727e-07	C	1.04959	7.017e-05	C	1.05591	0.00769
																										2	198627942	rs1068682	G	1.04697	3.229e-06	G	1.03231	7.855e-14	G	1.05232	2.693e-06	G	1.02973	0.008668	G	1.03079	1.59907e-07	G	1.05012	5.939e-05	G	1.05622	0.007325
																										2	198631714	rs700651	G	1.04697	3.367e-06	G	1.03221	9.216e-14	G	1.05232	2.736e-06	G	1.02953	0.009194	G	1.03069	1.7194e-07	G	1.05012	5.85e-05	G	1.05612	0.007499
																										2	198653667	rs700656	T	1.04676	3.955e-06	T	1.03107	8.43e-13	T	1.05264	2.679e-06	T	1.02716	0.01663	T	1.02972	4.75375e-07	T	1.05022	6.184e-05	T	1.05887	0.005448
																										2	198655007	rs700658	A	1.04676	3.982e-06	A	1.03097	9.764e-13	A	1.05264	2.706e-06	A	1.02696	0.01785	T	0.971285	5.49942e-07	A	1.05033	6.151e-05	A	1.05887	0.005482
																										2	198661435	rs700660	T	1.04655	4.408e-06	T	1.03097	1.055e-12	T	1.05232	3.045e-06	T	1.02685	0.01813	T	1.0297	4.86486e-07	T	1.04991	6.965e-05	T	1.05844	0.005562
																										2	198668751	rs700662	T	1.04666	4.022e-06	T	1.03035	2.486e-12	T	1.05253	2.775e-06	T	1.02716	0.01712	T	1.02987	4.15482e-07	T	1.05033	6.169e-05	T	1.05887	0.005401
																										2	198669754	rs770659	G	1.04655	4.26e-06	G	1.03087	1.303e-12	G	1.05253	2.876e-06	G	1.02706	0.0176	G	1.02935	6.63969e-07	G	1.05012	6.568e-05	G	1.05897	0.005317
																										2	198671145	rs700664	C	1.04676	4.099e-06	C	1.03087	1.197e-12	C	1.05243	2.919e-06	C	1.02706	0.0178	T	0.971256	5.29927e-07	C	1.05012	6.5e-05	C	1.05844	0.005744
																										2	198673544	rs700666	G	1.04666	4.288e-06	G	1.03087	1.2e-12	G	1.05232	3.055e-06	G	1.02696	0.01799	G	1.0296	5.2586e-07	G	1.05012	6.6e-05	G	1.05855	0.00563
																										2	198674184	rs770657	C	1.04676	4.095e-06	C	1.03097	1.095e-12	C	1.05243	2.903e-06	C	1.02706	0.01796	C	1.02943	6.12184e-07	C	1.05012	6.488e-05	C	1.05876	0.005474
																										2	198675948	rs771005	C	1.04676	4.101e-06	C	1.03097	1.03e-12	C	1.05243	2.977e-06	C	1.02706	0.01787	T	0.971336	5.67914e-07	C	1.05022	6.413e-05	C	1.05855	0.005638
																										2	198677508	rs700667	T	1.04666	4.105e-06	T	1.03097	1.086e-12	T	1.05243	2.909e-06	T	1.02696	0.01807	T	1.02945	5.97868e-07	T	1.05012	6.396e-05	T	1.05908	0.005328
																										2	198687284	rs700670	T	1.04655	4.526e-06	T	1.03107	9.134e-13	T	1.05201	3.408e-06	T	1.02747	0.01619	T	1.02952	5.57359e-07	T	1.04991	6.954e-05	T	1.05866	0.005511
																										2	198688084	rs696815	A	1.04833	2.537e-06	A	1.03314	8.774e-14	A	1.05443	1.677e-06	A	1.03759	0.002877	C	0.971489	8.68311e-07	A	1.05274	5.649e-05	A	1.06887	0.002262
																										2	198690001	rs700671	T	1.04645	4.558e-06	T	1.03076	1.359e-12	T	1.05201	3.483e-06	T	1.02716	0.01737	T	1.02957	5.33662e-07	T	1.0497	7.33e-05	T	1.05866	0.005514
																										2	198691082	rs771009	A	1.04645	4.609e-06	A	1.03087	1.241e-12	A	1.05201	3.492e-06	A	1.02716	0.01738	G	0.971436	6.20983e-07	A	1.0497	7.348e-05	A	1.05866	0.005525
																										2	198691405	rs4550664	A	0.95562	4.6e-06	A	0.96977	7.989e-13	A	0.95047	3.418e-06	G	1.02757	0.01608	G	1.02966	5.25635e-07	A	0.95237	6.875e-05	A	0.94441	0.005528
																										2	198691455	rs700672	G	1.04645	4.579e-06	G	1.03087	1.232e-12	G	1.05211	3.396e-06	G	1.02716	0.01728	G	1.02939	6.28846e-07	G	1.0498	7.186e-05	G	1.05866	0.005516
																										2	198692929	rs700673	A	1.04645	4.575e-06	A	1.03066	1.53e-12	A	1.05201	3.438e-06	A	1.02716	0.01756	G	0.971355	5.76924e-07	A	1.0497	7.305e-05	A	1.05876	0.00548
																										2	198693703	rs700674	C	1.04603	5.562e-06	C	1.03076	1.358e-12	C	1.05169	4.056e-06	C	1.02716	0.01729	T	0.971184	4.90496e-07	C	1.04938	8.342e-05	C	1.05866	0.005572
																										2	198700216	rs700675	G	1.04634	4.732e-06	G	1.03097	9.714e-13	G	1.05222	3.199e-06	G	1.02696	0.0181	G	1.02951	5.64224e-07	G	1.04991	6.897e-05	G	1.05781	0.006111
																										2	198704818	rs2574832	T	1.04655	4.382e-06	T	1.03097	9.681e-13	T	1.05222	3.194e-06	T	1.02716	0.01761	T	1.02965	5.00048e-07	T	1.05012	6.524e-05	T	1.05897	0.005276
																										2	198705820	rs700678	T	1.04666	4.167e-06	T	1.03097	1.074e-12	T	1.05222	3.077e-06	T	1.02706	0.01781	T	1.02957	5.42645e-07	T	1.05012	6.325e-05	T	1.05897	0.005228
																										2	198707950	rs700680	A	1.04666	4.149e-06	A	1.03118	7.868e-13	A	1.05232	3.016e-06	A	1.02706	0.01801	T	0.971282	5.45026e-07	A	1.05022	6.291e-05	A	1.05908	0.005236
																										2	198711502	rs700681	C	1.04645	4.702e-06	C	1.03107	9.13e-13	C	1.05201	3.455e-06	C	1.02706	0.01781	C	1.02951	5.64284e-07	C	1.0498	7.232e-05	C	1.05866	0.005476
																										2	198712310	rs700682	C	1.04645	4.572e-06	C	1.03107	9.879e-13	C	1.05201	3.417e-06	C	1.02706	0.01776	C	1.02953	5.8364e-07	C	1.0498	7.226e-05	C	1.05876	0.005411
																										2	198712332	rs700683	G	1.04655	4.483e-06	G	1.03107	9.791e-13	G	1.05211	3.336e-06	G	1.02706	0.01783	G	1.02953	5.84413e-07	G	1.0497	7.26e-05	G	1.05897	0.005243
																										2	198713099	rs700684	C	1.04634	4.718e-06	C	1.03087	1.167e-12	C	1.05201	3.449e-06	C	1.02706	0.01781	T	0.971345	5.69203e-07	C	1.0497	7.337e-05	C	1.05844	0.005483
																										2	198715972	rs700685	A	1.04645	4.354e-06	A	1.03004	3.646e-12	A	1.05211	3.241e-06	A	1.02675	0.01866	G	0.971571	7.16357e-07	A	1.05001	6.605e-05	A	1.05887	0.005299
																										2	198718630	rs7604700	A	1.04519	8.047e-06	A	1.03035	2.821e-12	A	1.05012	7.846e-06	A	1.02819	0.01333	G	0.971921	9.77873e-07	A	1.04896	9.425e-05	A	1.0518	0.01418
																										2	198718667	rs1435569	G	1.04519	8.372e-06	G	1.03035	2.721e-12	G	1.05012	7.846e-06	G	1.02798	0.01432	G	1.02898	9.03175e-07	G	1.04896	9.427e-05	G	1.0518	0.01421
																										2	198721054	rs700686	G	1.0453	8.11e-06	G	1.03035	3.062e-12	G	1.05022	7.532e-06	G	1.02798	0.01438	G	1.02892	9.62463e-07	G	1.04917	9.102e-05	G	1.05169	0.0142
																										2	198721560	rs700687	A	1.0453	8.1e-06	A	1.03045	2.579e-12	A	1.05022	7.496e-06	A	1.02798	0.01447	T	0.972002	1.05878e-06	A	1.04917	9.066e-05	A	1.05169	0.01422
																										2	198722225	rs696817	A	1.0453	8.043e-06	A	1.03035	2.656e-12	A	1.05022	7.442e-06	A	1.02788	0.01453	G	0.972048	1.10203e-06	A	1.04917	8.912e-05	A	1.05169	0.01427
																										2	198723833	rs700688	G	1.0455	7.341e-06	G	1.02953	9.171e-12	G	1.05043	6.96e-06	G	1.02798	0.01439	G	1.02862	1.25315e-06	G	1.04938	8.355e-05	G	1.0519	0.0138
																										2	198725444	rs770661	A	1.0453	7.867e-06	A	1.03035	2.92e-12	A	1.05033	7.292e-06	A	1.02778	0.01493	G	0.972059	1.1261e-06	A	1.04917	8.841e-05	A	1.05148	0.0145
																										2	198727626	rs700690	A	1.0453	8.112e-06	A	1.03035	2.811e-12	A	1.05022	7.559e-06	A	1.02778	0.01516	G	0.972078	1.13743e-06	A	1.04917	8.868e-05	A	1.05127	0.01489
																										2	198728500	rs700692	T	1.0453	8.007e-06	T	1.03025	3.344e-12	T	1.05022	7.448e-06	T	1.02778	0.01515	T	1.02883	1.03522e-06	T	1.04928	8.782e-05	T	1.05127	0.0149
																										2	198729283	rs770662	T	1.0453	8.124e-06	T	1.03025	3.636e-12	T	1.05022	7.571e-06	T	1.02778	0.01529	T	1.0288	1.08918e-06	T	1.04917	8.925e-05	T	1.05117	0.01515
																										2	198731230	rs1436131	T	1.04519	8.535e-06	T	1.03066	1.669e-12	T	1.05012	7.978e-06	T	1.02788	0.01489	T	1.02928	7.1055e-07	T	1.04907	9.344e-05	T	1.05106	0.01532
																										2	198731371	rs1435570	T	1.04519	8.559e-06	T	1.03025	3.216e-12	T	1.05001	8.006e-06	T	1.02788	0.0149	T	1.02881	1.06111e-06	T	1.04907	9.331e-05	T	1.05106	0.01532
																										2	198740121	rs11899188	C	1.04519	8.765e-06	C	1.03015	4.061e-12	C	1.05001	8.226e-06	C	1.02747	0.01617	T	0.972276	1.36819e-06	C	1.04917	9.081e-05	C	1.05085	0.01563
																										2	198743655	rs4850812	G	0.95667	8.309e-06	G	0.97045	3.068e-12	G	0.95218	7.801e-06	T	1.02768	0.01556	T	1.02861	1.29068e-06	G	0.95304	8.659e-05	G	0.95161	0.01598
																										2	198744324	rs9288280	A	1.0453	8.313e-06	A	1.02932	1.221e-11	A	1.05001	8.377e-06	A	1.02757	0.01568	G	0.97224	1.32641e-06	A	1.04938	8.406e-05	A	1.05096	0.01558
																										2	198749269	rs734037	G	1.04519	8.696e-06	G	1.03015	4.138e-12	G	1.05001	8.241e-06	G	1.02737	0.01644	G	1.02849	1.40623e-06	G	1.04928	8.699e-05	G	1.05064	0.0165
																										2	198750806	rs13395030	A	1.04519	8.36e-06	A	1.03025	3.878e-12	A	1.05012	7.902e-06	A	1.02737	0.01642	G	0.97223	1.35141e-06	A	1.04928	8.613e-05	A	1.05096	0.01583
																										2	198751637	rs2060488	T	1.04509	8.884e-06	T	1.03015	4.382e-12	T	1.05001	8.397e-06	T	1.02727	0.01672	T	1.02848	1.42e-06	T	1.04917	9.066e-05	T	1.05085	0.016
																										2	198754244	rs7561950	C	1.0453	8.241e-06	C	1.03004	5.116e-12	C	1.05012	7.98e-06	C	1.02716	0.01722	T	0.97256	1.78082e-06	C	1.04938	8.603e-05	C	1.05096	0.01604
																										2	198757616	rs2043545	G	1.04498	9.101e-06	G	1.02994	5.449e-12	G	1.04991	8.679e-06	G	1.02788	0.0144	G	1.02856	1.32372e-06	G	1.04917	9.126e-05	G	1.05075	0.0166
																										2	198758868	rs1865586	A	1.04488	9.768e-06	A	1.03015	4.174e-12	A	1.05043	6.976e-06	A	1.02675	0.01873	G	0.972502	1.7025e-06	A	1.05033	6.073e-05	A	1.04928	0.01916
																										2	198762192	rs6434943	T	1.04509	8.992e-06	T	1.03035	3e-12	T	1.05001	8.651e-06	T	1.02778	0.01475	T	1.02854	1.34629e-06	T	1.04917	0.0001439	T	1.05643	0.01109
																										2	198762879	rs1435568	T	1.04519	8.861e-06	T	1.03025	3.371e-12	T	1.05001	8.637e-06	T	1.02768	0.01545	T	1.02854	1.34946e-06	T	1.04928	8.792e-05	T	1.05054	0.01712
																										2	198768166	rs6760891	T	1.04488	9.848e-06	T	1.03035	3.309e-12	T	1.0498	9.371e-06	T	1.02788	0.01435	T	1.0286	1.29111e-06	T	1.04907	9.689e-05	T	1.05064	0.01682
																										2	198768718	rs6706937	T	1.04498	9.845e-06	T	1.03015	4.479e-12	T	1.0498	9.315e-06	T	1.02819	0.01354	T	1.02862	1.27124e-06	T	1.04896	9.879e-05	T	1.05054	0.01699
																										2	198769637	rs7572123	A	1.04498	9.452e-06	A	1.03025	3.39e-12	A	1.05001	8.571e-06	A	1.02778	0.0145	G	0.972224	1.33104e-06	A	1.04928	8.979e-05	A	1.05064	0.01689
																										2	198771941	rs10211202	A	1.04519	8.631e-06	A	1.03025	3.848e-12	A	1.05022	7.739e-06	A	1.02727	0.01655	G	0.972275	1.4079e-06	A	1.04938	8.608e-05	A	1.05075	0.01662
																										2	198775982	rs4850813	C	0.95638	7.595e-06	C	0.97054	3.008e-12	C	0.9518	6.719e-06	T	1.02778	0.01488	T	1.02859	1.30595e-06	C	0.95237	7.094e-05	C	0.95237	0.01797
																										2	198776140	rs10931794	C	0.95648	7.501e-06	C	0.97045	2.563e-12	C	0.9518	6.645e-06	T	1.02778	0.01464	T	1.02885	1.11853e-06	C	0.95247	7.357e-05	C	0.9519	0.01661
																										2	198776546	rs2341778	G	0.95667	8.162e-06	G	0.97054	2.784e-12	G	0.95199	7.301e-06	A	1.02768	0.01499	G	0.972093	1.18402e-06	G	0.95256	7.549e-05	G	0.95218	0.01738
																										2	198779867	rs1401095	C	0.95648	7.885e-06	C	0.97103	7.31e-12	C	0.95199	7.727e-06	T	1.02809	0.01379	T	1.02759	3.08676e-06	C	0.95275	8.439e-05	C	0.95304	0.01946
																										2	198782692	rs1589162	C	0.95619	6.618e-06	C	0.97064	3.722e-12	C	0.95075	4.042e-06	T	1.02696	0.01783	T	1.02795	2.20978e-06	C	0.9519	5.947e-05	C	0.95094	0.01495
																										2	198783330	rs13026569	C	0.956	5.903e-06	C	0.97064	3.7e-12	C	0.95047	3.549e-06	G	1.02727	0.01626	G	1.02791	2.29065e-06	C	0.95171	5.463e-05	C	0.95066	0.01448
																										2	198786167	rs4850815	G	0.95581	5.454e-06	G	0.97064	3.685e-12	G	0.95028	3.262e-06	T	1.02716	0.01662	T	1.02793	2.241e-06	G	0.95151	5.172e-05	G	0.95085	0.01472
																										2	198786490	rs12619300	A	0.95581	5.434e-06	A	0.97074	4.228e-12	A	0.95028	3.257e-06	C	1.02716	0.01663	C	1.02769	2.85879e-06	A	0.95151	5.143e-05	A	0.95085	0.01469
																										2	198790423	rs1401091	T	0.9559	5.586e-06	T	0.97103	6.509e-12	T	0.95037	3.334e-06	G	1.02675	0.0185	T	0.973134	2.96979e-06	T	0.95161	5.374e-05	T	0.95094	0.01491
																										2	198792320	rs1401092	C	0.95571	5.126e-06	C	0.97074	4.071e-12	C	0.95028	3.187e-06	A	1.02727	0.01617	C	0.97286	2.31323e-06	C	0.95151	5.09e-05	C	0.95085	0.01488
																										2	198795650	rs7557203	A	1.04687	3.946e-06	A	1.02984	6.17e-12	A	1.05338	2.033e-06	A	1.02675	0.0185	G	0.972631	1.9166e-06	A	1.05201	3.511e-05	A	1.05538	0.008884
																										2	198798630	rs1464211	G	1.04687	3.894e-06	G	1.03015	3.877e-12	G	1.05348	1.954e-06	G	1.02644	0.01983	G	1.0284	1.52977e-06	G	1.05222	3.258e-05	G	1.05517	0.009032
																										2	198800387	rs1607375	C	1.04697	3.774e-06	C	1.03015	3.638e-12	C	1.05348	1.958e-06	C	1.02655	0.01949	T	0.972311	1.42232e-06	C	1.05243	3.129e-05	C	1.05506	0.009256
																										2	198800440	rs1607374	A	1.04697	3.698e-06	A	1.03025	3.688e-12	A	1.05348	1.966e-06	A	1.02665	0.01921	G	0.972308	1.47212e-06	A	1.05243	3.157e-05	A	1.05538	0.008986
																										2	198800630	rs4369854	T	1.04697	3.767e-06	T	1.03015	3.888e-12	T	1.05348	1.954e-06	T	1.02655	0.0195	T	1.0284	1.51292e-06	T	1.05243	3.143e-05	T	1.05485	0.009501
																										2	198805098	rs1983359	C	1.04697	3.701e-06	C	1.03015	3.508e-12	C	1.05348	1.911e-06	C	1.02644	0.01972	T	0.972336	1.44508e-06	C	1.05253	2.958e-05	C	1.05506	0.009307
																										2	198805838	rs11887138	T	1.04697	3.715e-06	T	1.03015	3.631e-12	T	1.05348	1.919e-06	T	1.02644	0.0197	T	1.02845	1.44174e-06	T	1.05243	3.019e-05	T	1.05496	0.009329
																										2	198807015	rs1518367	T	1.04781	2.422e-06	T	1.03015	3.652e-12	T	1.05411	1.416e-06	T	1.02716	0.01678	T	1.02826	1.71949e-06	T	1.05338	3.767e-05	T	1.06088	0.00612
																										2	198809410	rs1518365	T	1.04697	3.669e-06	T	1.03004	4.27e-12	T	1.05348	1.886e-06	T	1.02634	0.0206	T	1.02844	1.44674e-06	T	1.05253	2.9e-05	T	1.05475	0.009513
																										2	198810131	rs1518363	C	1.04687	3.778e-06	C	1.02994	4.616e-12	C	1.05348	1.908e-06	C	1.02624	0.0207	T	0.972452	1.62068e-06	C	1.05243	2.95e-05	C	1.05475	0.009541
																										2	198812874	rs1518361	A	1.04718	3.462e-06	A	1.03015	3.781e-12	A	1.05348	1.867e-06	A	1.02665	0.01898	G	0.97233	1.43642e-06	A	1.05243	2.988e-05	A	1.05464	0.009512
																										2	198814396	rs1464209	A	1.04687	3.924e-06	A	1.03004	4.579e-12	A	1.05327	2.065e-06	A	1.02634	0.02046	G	0.972338	1.44258e-06	A	1.05232	3.088e-05	A	1.05464	0.009658
																										2	198816662	rs11890137	G	1.04655	4.569e-06	G	1.02994	5.26e-12	G	1.05285	2.46e-06	G	1.02634	0.02049	G	1.02857	1.30608e-06	G	1.05201	3.507e-05	G	1.05432	0.01008
																										2	198818626	rs35730302	T	1.0476	3.398e-06	T	1.02953	1.244e-11	T	1.05338	1.996e-06	T	1.02265	0.05215	T	1.02833	1.59427e-06	T	1.05222	3.594e-05	T	1.0557	0.008563
																										2	198821988	rs58224025	G	1.04728	3.167e-06	G	1.03015	3.812e-12	G	1.05348	1.922e-06	G	1.02696	0.01754	G	1.02837	1.54007e-06	G	1.05306	2.482e-05	G	1.05559	0.008658
																										2	198823828	rs1401096	A	1.04728	3.218e-06	A	1.03015	3.51e-12	A	1.05348	1.932e-06	A	1.02727	0.01609	G	0.972403	1.53552e-06	A	1.05295	2.55e-05	A	1.05559	0.008654
																										2	198825462	rs13408411	G	1.04728	3.113e-06	G	1.03015	3.756e-12	G	1.05348	1.884e-06	G	1.02675	0.0183	G	1.02841	1.49213e-06	G	1.05317	2.429e-05	G	1.05548	0.008759
																										2	198829468	rs1850631	T	1.04728	3.213e-06	T	1.03015	3.457e-12	T	1.05348	1.905e-06	T	1.02675	0.0184	T	1.02849	1.40082e-06	T	1.05317	2.394e-05	T	1.05527	0.009106
																										2	198832109	rs6434948	T	1.04833	5.194e-06	T	1.03004	6.13e-12	T	1.05369	1.784e-06	C	0.97463	0.03014	T	1.02855	1.35075e-06	T	1.05359	3.513e-05	T	1.06184	0.005378
																										2	198835106	rs6752458	G	1.04728	3.168e-06	G	1.03025	3.21e-12	G	1.05369	1.808e-06	G	1.02696	0.0176	T	0.972258	1.38271e-06	G	1.05327	2.306e-05	G	1.05506	0.009313
																										2	198835702	rs1356542	G	1.04739	3.088e-06	G	1.03025	3.073e-12	G	1.05369	1.791e-06	G	1.02706	0.01707	T	0.972277	1.39717e-06	G	1.05338	2.25e-05	G	1.05517	0.00931
																										2	198839145	rs1518368	G	1.04676	4.14e-06	G	1.02953	1.14e-11	G	1.05348	1.913e-06	G	1.0245	0.03059	G	1.02831	1.65863e-06	G	1.05264	2.795e-05	G	1.05707	0.007301
																										2	198841329	rs7571545	T	1.04645	4.837e-06	T	1.02942	1.299e-11	T	1.05317	2.18e-06	T	1.02409	0.0334	T	1.02847	1.47307e-06	T	1.05253	2.932e-05	T	1.05696	0.007375
																										2	198846486	rs6726506	G	1.04603	5.878e-06	G	1.02953	1.066e-11	G	1.05274	2.687e-06	G	1.0245	0.03033	T	0.972347	1.53728e-06	G	1.05201	3.634e-05	G	1.05559	0.008809
																										2	198853540	rs11891555	G	1.04624	5.529e-06	G	1.02942	1.327e-11	G	1.05306	2.348e-06	G	1.02368	0.0372	T	0.972066	1.22344e-06	G	1.05222	3.28e-05	G	1.05601	0.008309
																										2	198855510	rs6434949	T	1.04613	5.598e-06	T	1.02932	1.575e-11	T	1.05295	2.503e-06	T	1.02368	0.03705	T	1.02869	1.23948e-06	T	1.05232	3.26e-05	T	1.05622	0.00813
																										2	198858401	rs6724526	A	1.04613	5.73e-06	A	1.02932	1.574e-11	A	1.05285	2.536e-06	A	1.02357	0.03744	G	0.972029	1.1541e-06	A	1.05222	3.279e-05	A	1.05633	0.008106
																										2	198860837	rs893808	C	1.04624	5.442e-06	C	1.02922	1.747e-11	C	1.05317	2.3e-06	C	1.02337	0.03967	G	0.972014	1.1356e-06	C	1.05253	3.052e-05	C	1.05686	0.007518
																										2	198868201	rs1976772	G	1.04582	7.232e-06	G	1.0287	4.732e-11	G	1.05232	3.659e-06	G	1.02132	0.0612	T	0.972314	1.67344e-06	G	1.05232	3.546e-05	G	1.05601	0.008568
																										2	198878008	rs6748683	T	1.0454	8.511e-06	T	1.0285	7.076e-11	T	1.05201	4.078e-06	T	1.0201	0.07679	T	1.02835	1.81893e-06	T	1.05211	3.854e-05	T	1.05739	0.007199
																										2	198879443	rs62277902	T	0.95667	8.978e-06	T	0.97171	3.399e-11	T	0.95066	4.337e-06	A	1.0202	0.07646	T	0.972486	1.98564e-06	T	0.95056	3.962e-05	T	0.94696	0.008525
																										2	198880589	rs1813106	A	1.04509	9.875e-06	A	1.02747	1.972e-10	A	1.05232	3.632e-06	A	1.01928	0.08916	G	0.97217	1.4378e-06	A	1.05096	5.377e-05	A	1.05665	0.008079
																										2	198882873	rs1836234	T	1.0454	8.485e-06	T	1.02778	1.327e-10	T	1.05274	3.017e-06	T	1.02	0.07793	T	1.0287	1.33824e-06	T	1.05127	4.848e-05	T	1.0577	0.00698
																										2	198885425	rs12693829	G	1.04509	9.887e-06	G	1.02768	2.072e-10	G	1.05232	3.549e-06	G	1.02	0.07899	T	0.972548	1.98084e-06	G	1.05085	5.708e-05	G	1.05643	0.007735
																										2	198888347	rs116165148	T	1.0454	8.655e-06	T	1.02778	1.308e-10	T	1.05274	3.017e-06	T	1.02	0.07823	T	1.02874	1.27493e-06	T	1.05127	4.945e-05	T	1.05675	0.007903
																										2	198889061	rs2342557	A	1.0453	8.641e-06	A	1.02798	9.072e-11	A	1.05264	3.035e-06	A	1.02	0.07774	G	0.97173	9.56828e-07	A	1.05138	4.765e-05	A	1.05675	0.007894
																										2	198889366	rs1978889	G	1.0454	8.601e-06	G	1.02778	1.245e-10	G	1.05264	3.008e-06	G	1.02	0.07773	G	1.02878	1.24252e-06	G	1.05127	4.855e-05	G	1.05717	0.007442
																										2	198893813	rs10207232	A	1.04509	9.815e-06	A	1.02768	1.864e-10	A	1.05232	3.458e-06	A	1.01979	0.08095	G	0.972338	1.64527e-06	A	1.05085	5.752e-05	A	1.05612	0.008028
																										2	198894285	rs10184395	G	1.0453	8.872e-06	G	1.02778	1.165e-10	G	1.05264	3.051e-06	G	1.02	0.07879	G	1.02882	1.18486e-06	G	1.05127	4.781e-05	G	1.05696	0.00768
																										2	198898265	rs6715070	G	1.0453	8.778e-06	G	1.02788	1.082e-10	G	1.05264	3.048e-06	G	1.0202	0.07435	G	1.02881	1.20296e-06	G	1.05159	4.435e-05	G	1.05591	0.008254
																										2	201163783	rs4673905	A	0.95523	4.615e-06	A	0.98108	1.01e-05	A	0.95849	0.0001138	G	1.0201	0.08101	G	1.01393	0.0177773	A	0.94933	2.594e-05	A	0.96137	0.05887
																										2	201222403	rs2033804	A	0.95772	5.953e-06	A	0.98866	0.00587	A	0.96609	0.001026	T	1.01684	0.1258	T	1.00453	0.419756	A	0.95476	8.546e-05	A	0.96194	0.05176
																										2	201225902	rs1975583	A	0.95782	6.565e-06	A	0.98817	0.004099	A	0.96532	0.0007911	C	1.01582	0.1512	C	1.00369	0.512161	A	0.95657	0.0001675	A	0.96098	0.04622
																										2	201227060	rs1369841	A	0.95743	4.941e-06	A	0.98896	0.006742	A	0.96464	0.0005983	G	1.01379	0.2063	G	1.00409	0.466255	A	0.956	0.0001325	A	0.95705	0.02749
																										2	201230076	rs6743157	C	0.95801	6.725e-06	C	0.98955	0.01089	C	0.96551	0.0008139	T	1.01379	0.2061	T	1.00313	0.576205	C	0.95686	0.0001807	C	0.95762	0.0294
																										2	201233040	rs35417285	T	0.9581	7.201e-06	T	0.98906	0.007446	T	0.9657	0.0008641	C	1.014	0.2013	T	0.997098	0.603345	T	0.95686	0.0001776	T	0.95839	0.03245
																										2	201234216	rs3856513	G	0.9582	7.258e-06	G	0.98965	0.01154	G	0.96522	0.000745	A	1.01379	0.208	G	0.996993	0.590132	G	0.95686	0.000177	G	0.95743	0.02876
																										2	201239002	rs3769456	C	0.95829	7.668e-06	C	0.98975	0.01193	C	0.96541	0.0007789	T	1.0139	0.205	T	1.00278	0.619784	C	0.95686	0.0001794	C	0.95762	0.02958
																										2	201240086	rs994280	A	0.95142	4.453e-07	A	0.98472	0.0003159	A	0.95399	1.423e-05	G	1.01066	0.3454	G	1.00813	0.159897	A	0.95009	2.643e-05	A	0.94554	0.006433
																										2	201240305	rs12990174	G	0.95801	6.544e-06	G	0.98965	0.01114	G	0.96512	0.000703	A	1.014	0.2008	G	0.997166	0.611465	G	0.95667	0.0001655	G	0.95715	0.02768
																										2	201242293	rs3754797	G	0.95791	6.617e-06	G	0.98985	0.01284	G	0.96503	0.0006942	A	1.0142	0.1936	G	0.997421	0.644234	G	0.95676	0.0001758	G	0.95667	0.02601
																										2	201527529	rs62279335	C	0.8887	8.202e-06	C	0.98748	0.2946	C	0.88577	0.0001191	T	1.08145	0.006422	T	0.989297	0.523133	C	0.94667	0.1201	C	0.83002	0.002219
																										2	211182602	rs139272730	C	1.17963	1.697e-07	C	1.05033	0.0003322	C	1.22067	3.102e-08	T	0.95523	0.239	T	0.975968	0.169422	C	1.16906	0.0001368	C	1.12716	0.1332
																										2	211183186	rs74349705	C	1.17833	2.023e-07	C	1.04802	0.0005527	C	1.2203	3.286e-08	T	0.95552	0.2413	T	0.97745	0.193345	C	1.16836	0.0001436	C	1.12862	0.1291
																										2	211185773	rs75815887	G	1.17468	3.148e-07	G	1.04833	0.0004332	G	1.22006	3.308e-08	T	0.95638	0.2038	T	0.977192	0.190917	G	1.163	0.0002128	G	1.12255	0.1458
																										2	211186866	rs115707498	T	1.17739	2.17e-07	T	1.04144	0.002311	T	1.22067	2.925e-08	C	0.95801	0.2678	T	1.02222	0.211754	T	1.16719	0.000153	T	1.12998	0.1254
																										2	211187075	rs115767367	C	1.17657	2.445e-07	C	1.04844	0.0004406	C	1.21982	3.304e-08	T	0.95332	0.1749	T	0.978542	0.221935	C	1.16626	0.0001659	C	1.12987	0.126
																										2	211192143	rs114693653	G	1.17869	1.815e-07	G	1.04938	0.0003642	G	1.22262	2.307e-08	C	0.93913	0.1002	G	1.02221	0.211754	G	1.17515	0.000149	G	1.20069	0.03948
																										2	211199143	rs150701292	A	1.17904	1.605e-07	A	1.04781	0.0004786	A	1.22654	1.39e-08	T	0.95418	0.1787	T	0.979043	0.229074	A	1.17035	0.0001149	A	1.13145	0.1201
																										2	211214735	rs140565076	G	1.18235	1.053e-07	G	1.04844	0.0004065	G	1.22556	1.556e-08	A	0.95142	0.1554	G	1.02147	0.226529	G	1.17515	7.848e-05	G	1.14419	0.09123
																										2	211225090	rs115346372	T	1.17928	1.758e-07	T	1.04739	0.0005242	T	1.22226	2.653e-08	A	0.95094	0.1488	T	1.02093	0.237804	T	1.17975	5.854e-05	T	1.14912	0.0823
																										2	211310345	rs116519977	A	1.16207	6.355e-07	A	1.04519	0.001161	A	1.19244	2.551e-07	C	0.94129	0.1022	C	0.984358	0.353933	A	1.15801	0.0001537	A	1.15454	0.06303
																										2	211363716	rs77397542	T	1.15696	2.958e-06	T	1.04687	0.001198	T	1.18613	1.559e-06	A	0.94045	0.07238	T	1.01763	0.336865	T	1.15477	0.0003772	T	1.16941	0.05147
																										2	211383576	rs115412697	C	1.16696	3.918e-06	C	1.04404	0.003328	C	1.20756	1.104e-06	T	0.94337	0.09449	T	0.983216	0.367191	C	1.16183	0.0005846	C	1.1983	0.03496
																										2	211415423	rs116266607	A	1.16463	4.807e-06	A	1.0431	0.003763	A	1.20792	1.031e-06	G	0.94516	0.1056	G	0.983651	0.373774	A	1.16556	0.0004932	A	1.17011	0.06042
																										2	211485471	rs150971421	G	1.19423	1.629e-06	G	1.0538	0.001285	G	1.25395	1.142e-07	T	0.93314	0.102	T	0.979457	0.308463	G	1.20214	0.0002045	G	1.23677	0.02654
																										2	217335295	rs284527	A	0.95695	8.509e-06	A	0.99681	0.4518	A	0.96079	0.0002193	A	0.98541	0.2031	C	0.99126	0.12341	A	0.95868	0.0005327	A	0.96242	0.06359
																										2	217336530	rs184027	T	0.95686	7.985e-06	T	0.997	0.4793	T	0.96069	0.0002084	T	0.98531	0.2016	T	1.00896	0.117172	T	0.95858	0.000512	T	0.96204	0.06129
																										2	217340995	rs284522	T	0.95705	8.641e-06	T	0.99661	0.4253	T	0.96069	0.00021	T	0.98551	0.2055	T	1.00894	0.117663	T	0.9581	0.0004355	T	0.96387	0.07492
																										2	217341288	rs166921	A	0.95695	8.261e-06	A	0.99601	0.3481	A	0.9606	0.0002018	A	0.98551	0.2069	G	0.991079	0.115178	A	0.95801	0.0004265	A	0.96387	0.0751
																										2	217343776	rs1809496	T	0.95695	8.598e-06	T	0.99641	0.4085	T	0.9606	0.0002023	T	0.98531	0.1995	T	1.0088	0.123184	T	0.95762	0.00039	T	0.96387	0.0744
																										2	217346208	rs3114146	T	0.95686	8.036e-06	T	0.99671	0.4424	T	0.9605	0.0001938	T	0.98511	0.1944	T	1.00883	0.121722	T	0.95762	0.0003798	T	0.96406	0.0761
																										2	217351768	rs284569	G	0.95715	9.396e-06	G	0.99621	0.3786	G	0.9606	0.0002062	G	0.98541	0.2022	G	1.00864	0.130352	G	0.95743	0.0003684	G	0.96416	0.0782
																										2	217368615	rs284540	C	1.04582	5.536e-06	C	1.00572	0.1879	C	1.04216	0.0001376	T	0.9759	0.05252	T	1.00782	0.170001	C	1.04456	0.0003436	C	1.04081	0.05314
																										2	217368839	rs284541	C	1.0454	6.598e-06	C	1.00602	0.16	C	1.04237	0.0001241	T	0.97619	0.05566	T	1.00714	0.209754	C	1.04456	0.0003402	C	1.0378	0.07205
																										2	217369907	rs185870	G	1.04613	4.989e-06	G	1.00582	0.1807	G	1.04237	0.0001302	A	0.9755	0.04912	G	0.992269	0.17262	G	1.04509	0.0003015	G	1.0406	0.05476
																										2	217374309	rs509586	G	1.04488	9.179e-06	G	1.00552	0.202	G	1.04175	0.0001627	C	0.97521	0.04662	G	0.991967	0.155721	G	1.04446	0.0003571	G	1.03562	0.09035
																										2	217380001	rs3102399	G	1.04519	8.284e-06	G	1.00511	0.2375	G	1.04206	0.0001453	A	0.97599	0.05356	G	0.991962	0.156122	G	1.04467	0.0003497	G	1.03541	0.09287
																										2	217380840	rs473593	T	1.0453	7.683e-06	T	1.00562	0.202	T	1.04227	0.0001357	C	0.9755	0.04907	T	0.99227	0.173171	T	1.04488	0.0003298	T	1.03593	0.08875
																										2	217383010	rs577637	T	1.0453	7.493e-06	T	1.00531	0.2227	T	1.04258	0.0001247	C	0.9757	0.05061	T	0.991912	0.153818	T	1.04519	0.000295	T	1.03531	0.09422
																										2	217386364	rs512504	G	1.04561	6.72e-06	G	1.00552	0.211	G	1.04289	0.0001105	A	0.9757	0.05039	G	0.992043	0.16114	G	1.04561	0.0002625	G	1.0351	0.09687
																										2	217387674	rs628841	C	1.04592	5.952e-06	C	1.00562	0.1982	C	1.04331	9.755e-05	G	0.9756	0.04985	G	1.00803	0.160933	C	1.04582	0.0002432	C	1.03562	0.0914
																										2	217387690	rs506118	G	1.04561	6.821e-06	G	1.00602	0.1695	G	1.04269	0.0001239	C	0.97463	0.04142	G	0.991849	0.151705	G	1.0453	0.000293	G	1.03541	0.09309
																										2	217389171	rs61239578	C	1.04582	6.345e-06	C	1.00552	0.2099	C	1.04321	9.893e-05	T	0.9755	0.04956	T	1.00807	0.158694	C	1.04603	0.0002298	C	1.03479	0.09923
																										2	217391637	rs4674089	T	1.04687	3.664e-06	T	1.00562	0.1961	T	1.04446	6.412e-05	A	0.9756	0.04883	T	0.991675	0.143669	T	1.04823	0.0001196	T	1.03521	0.09559
																										2	217412087	rs2012243	C	1.0454	3.589e-06	C	1.00682	0.09642	C	1.04196	9.255e-05	T	0.97922	0.05563	T	1.00573	0.300772	C	1.04875	5.514e-05	C	1.01643	0.4174
																										2	217412652	rs10932662	T	1.0453	3.813e-06	T	1.00662	0.1066	T	1.04175	9.901e-05	G	0.97912	0.0555	T	0.994193	0.292226	T	1.04865	5.646e-05	T	1.01694	0.4033
																										2	217413668	rs16856362	A	1.0453	3.803e-06	A	1.00652	0.112	A	1.04175	0.0001032	G	0.97863	0.05046	G	1.00616	0.267607	A	1.04844	6.229e-05	A	1.01684	0.4056
																										2	240965939	rs67506493	A	0.9366	9.205e-06	A	0.99511	0.436	A	0.94762	0.001236	G	1.02173	0.2149	G	0.994034	0.499964	A	0.93557	0.0003058	A	0.98847	0.7111
																										2	241519093	rs2975749	A	0.93651	1.772e-06	A	0.98138	0.001238	A	0.92979	8.827e-07	A	0.99283	0.652	G	1.01205	0.119805	A	0.92312	1.987e-06	A	0.97463	0.3669
																										2	241522267	rs1133353	A	0.93594	1.394e-06	A	0.98108	0.001058	A	0.92914	6.841e-07	A	0.99263	0.6433	T	1.01181	0.126959	A	0.92256	1.607e-06	A	0.97453	0.3645
																										2	241522634	rs2975754	G	0.93604	1.422e-06	G	0.98108	0.001063	G	0.92923	6.864e-07	G	0.99273	0.6453	G	0.988307	0.12638	G	0.92265	1.644e-06	G	0.97443	0.3628
																										2	241530750	rs2975758	G	0.93501	8.241e-07	G	0.98246	0.001991	G	0.92858	4.672e-07	G	0.99273	0.6468	G	0.988695	0.137229	G	0.92247	1.358e-06	G	0.97697	0.4104
																										2	241533845	rs2975763	T	0.9352	9.444e-07	T	0.97941	0.0003993	T	0.92849	4.811e-07	T	0.99193	0.6095	T	0.988504	0.131993	T	0.92164	1.094e-06	T	0.97648	0.401
																										2	241534381	rs2975764	A	0.93538	9.956e-07	A	0.98167	0.001237	A	0.92876	5.253e-07	A	0.99253	0.6358	G	1.01185	0.12403	A	0.92293	1.588e-06	A	0.97677	0.407
																										2	241539366	rs2953167	T	0.93435	6.871e-07	T	0.98246	0.002061	T	0.92756	3.364e-07	T	0.99164	0.5987	T	0.988792	0.141678	T	0.92155	1.07e-06	T	0.9757	0.3874
																										2	241553492	rs4676412	G	0.94054	7.602e-08	G	0.98334	0.0006984	G	0.93379	3.428e-08	G	0.99372	0.6314	G	0.994849	0.429552	G	0.92515	2.799e-08	G	0.98531	0.529
																										2	241553993	rs2953147	T	0.95171	4.216e-06	T	0.98491	0.001234	T	0.9445	1.413e-06	T	0.9997	0.9802	T	0.99373	0.30946	T	0.93632	7.859e-07	T	0.99104	0.6879
																										2	241558146	rs2953148	A	0.95094	2.964e-06	A	0.98482	0.001115	A	0.94374	1.033e-06	A	0.9996	0.976	G	1.0062	0.318302	A	0.93594	6.341e-07	A	0.98975	0.6459
																										3	10446960	rs929708	T	0.95371	1.746e-06	T	0.99054	0.02709	T	0.95247	8.744e-06	C	1.03118	0.01381	T	1.0015	0.795239	T	0.94611	5.996e-06	T	0.96156	0.05989
																										3	10454406	rs11712897	T	0.95275	9.737e-06	T	0.98758	0.008645	T	0.95466	0.0001197	C	1.03738	0.007461	T	0.995624	0.491535	T	0.95209	0.0002689	T	0.95161	0.03095
																										3	10506064	rs62238408	G	1.04718	3.486e-06	G	1.01349	0.002698	G	1.04666	3.076e-05	A	0.98216	0.1469	G	1.00517	0.369089	G	1.0577	4.913e-06	G	1.04917	0.02059
																										3	10508130	rs1009825	T	1.04571	4.187e-06	T	1.014	0.001443	T	1.04613	2.45e-05	C	0.98049	0.102	T	1.00602	0.286842	T	1.0576	3.054e-06	T	1.03293	0.1101
																										3	10509199	rs59105104	G	1.04728	3.286e-06	G	1.01238	0.005226	G	1.04707	2.606e-05	C	0.98236	0.1503	G	1.00546	0.344394	G	1.05855	3.645e-06	G	1.05012	0.01945
																										3	10509205	rs6771963	G	1.04707	3.636e-06	G	1.01147	0.008966	G	1.04676	2.892e-05	T	0.98206	0.1436	T	0.995146	0.398165	G	1.05834	3.959e-06	G	1.05075	0.01799
																										3	10509483	rs17032935	C	1.04519	6.751e-06	C	1.01197	0.006239	C	1.04624	2.962e-05	T	0.98442	0.1976	T	0.995179	0.395558	C	1.05622	6.878e-06	C	1.04362	0.038
																										3	10510287	rs17032939	A	1.04498	5.784e-06	A	1.01227	0.004412	A	1.04519	3.573e-05	G	0.98177	0.1261	G	0.994915	0.364387	A	1.05591	5.781e-06	A	1.03645	0.07774
																										3	10510618	rs7644022	A	1.05022	2.545e-07	A	1.01308	0.001867	A	1.05422	4.364e-07	C	0.98128	0.1088	C	0.995897	0.452746	A	1.06716	3.006e-08	A	1.03884	0.05508
																										3	10511984	rs62238411	T	1.04666	3.907e-06	T	1.01349	0.002354	T	1.04812	1.529e-05	C	0.98069	0.1129	T	1.00489	0.392196	T	1.05855	3.134e-06	T	1.04227	0.04522
																										3	10512012	rs56123556	T	1.04791	2.501e-06	T	1.01278	0.003849	T	1.04833	1.65e-05	A	0.98305	0.1669	T	1.00468	0.416474	T	1.06003	2.187e-06	T	1.0519	0.01506
																										3	10512195	rs60699684	G	1.04802	4.021e-06	G	1.01288	0.004634	G	1.04938	1.735e-05	A	0.98177	0.148	G	1.00375	0.526892	G	1.06078	2.95e-06	G	1.05454	0.0131
																										3	10513414	rs11918552	A	1.04592	3.732e-06	A	1.0141	0.001479	A	1.04446	4.686e-05	G	0.97113	0.01994	G	0.995114	0.386187	A	1.05012	7.448e-05	A	1.03334	0.1224
																										3	10521964	rs62238417	C	1.04582	6.194e-06	C	1.01248	0.004955	C	1.04477	6.004e-05	T	0.98531	0.1937	T	0.99408	0.302145	C	1.05559	1.026e-05	C	1.04707	0.02715
																										3	10525096	rs735931	A	1.05127	1.677e-07	A	1.01207	0.003123	A	1.05106	2.26e-06	A	1.02768	0.01447	G	0.998454	0.777363	A	1.06983	1.032e-08	A	1.04091	0.0454
																										3	10525468	rs79743019	C	1.05211	2.989e-07	C	1.0139	0.00164	C	1.05538	8.283e-07	T	0.97258	0.03163	T	0.998057	0.73206	C	1.07058	2.708e-08	C	1.04477	0.03571
																										3	29743283	rs13060764	C	0.95514	1.067e-06	C	0.98157	5.693e-06	C	0.95228	2.362e-06	G	1.01096	0.3155	G	1.01588	0.00499913	C	0.95724	0.0001622	C	0.94441	0.002373
																										3	29746683	rs7624899	C	0.95657	2.164e-06	C	0.97814	6.857e-08	C	0.95266	2.57e-06	T	1.00924	0.3965	T	1.02158	0.000135684	C	0.95753	0.0001727	C	0.9352	0.0006158
																										3	29749358	rs1440518	G	0.95648	2.019e-06	G	0.97834	8.479e-08	G	0.95256	2.435e-06	A	1.00944	0.386	G	0.979003	0.000146643	G	0.95734	0.0001592	G	0.93585	0.0006791
																										3	29751083	rs12053957	A	0.95772	3.851e-06	A	0.98305	2.959e-05	A	0.9538	4.567e-06	G	1.00813	0.4527	G	1.01423	0.0116164	A	0.96185	0.0007727	A	0.93763	0.00102
																										3	29751223	rs9862829	G	0.95715	2.848e-06	G	0.97853	1.141e-07	G	0.95247	2.265e-06	T	1.00844	0.4354	T	1.02111	0.00018557	G	0.95743	0.0001654	G	0.93529	0.0006348
																										3	29751565	rs62234939	T	0.95504	9.091e-07	T	0.98167	5.938e-06	T	0.95304	3.011e-06	C	1.01339	0.2191	T	0.985261	0.00768031	T	0.95954	0.0003531	T	0.93566	0.0007201
																										3	29753088	rs13088513	A	0.95648	2.39e-06	A	0.98314	3.358e-05	A	0.95218	1.947e-06	C	1.00803	0.4742	C	1.01391	0.0130986	A	0.96079	0.0005686	A	0.93454	0.0005198
																										3	29753674	rs13090041	G	0.95514	9.401e-07	G	0.98196	7.779e-06	G	0.95304	2.903e-06	A	1.01308	0.2301	G	0.985219	0.00746307	G	0.95916	0.0003038	G	0.93725	0.0009242
																										3	29755502	rs7632532	T	0.95686	2.469e-06	T	0.97863	1.253e-07	T	0.95247	2.258e-06	C	1.00844	0.4361	T	0.979351	0.000181606	T	0.95695	0.0001409	T	0.93576	0.0006821
																										3	29756378	rs9834021	T	0.95657	2.147e-06	T	0.97853	1.026e-07	T	0.95266	2.452e-06	C	1.00874	0.4183	T	0.979104	0.000150558	T	0.95724	0.0001547	T	0.93529	0.0006032
																										3	29759812	rs1160700	G	0.95839	5.73e-06	G	0.98039	1.276e-06	G	0.95418	5.566e-06	A	1.00401	0.7133	G	0.981348	0.000739214	G	0.95839	0.0002355	G	0.93913	0.001294
																										3	29761524	rs1371845	C	0.95782	4.152e-06	C	0.98049	1.392e-06	C	0.95418	5.356e-06	T	1.00481	0.6584	T	1.01862	0.000947813	C	0.95801	0.0002073	C	0.93744	0.0009928
																										3	29762949	rs6783423	G	0.95772	4.102e-06	G	0.98108	2.98e-06	G	0.95409	5.135e-06	A	1.00541	0.6164	G	0.982364	0.0014088	G	0.95829	0.0002325	G	0.93613	0.0007687
																										3	29764189	rs34341246	T	0.95772	3.675e-06	T	0.98108	2.495e-06	T	0.95275	2.433e-06	C	1.00592	0.5852	T	0.980877	0.0004891	T	0.95858	0.0003572	T	0.92432	0.0001146
																										3	29764315	rs12374076	A	0.9581	4.317e-06	A	0.98089	2.001e-06	A	0.95294	2.603e-06	G	1.00612	0.5664	G	1.01973	0.00042511	A	0.95858	0.0003573	A	0.92506	0.0001363
																										3	29764676	rs12374029	T	0.9581	4.58e-06	T	0.97795	3.835e-08	T	0.95294	2.663e-06	C	1.01481	0.1716	T	0.979258	0.000155495	T	0.95887	0.000266	T	0.9351	0.0005988
																										3	29764850	rs6549953	C	0.95801	4.445e-06	C	0.97795	3.849e-08	C	0.95294	2.655e-06	T	1.01481	0.1709	T	1.02118	0.00015529	C	0.95858	0.0002469	C	0.93538	0.0006276
																										3	29765842	rs12374088	A	0.95801	4.307e-06	A	0.98079	1.799e-06	A	0.95304	2.781e-06	G	1.00592	0.5857	G	1.01952	0.000501815	A	0.95945	0.0003196	A	0.93342	0.0004137
																										3	29774045	rs7646945	G	0.95858	5.796e-06	G	0.97824	5.598e-08	G	0.95361	3.833e-06	A	1.01552	0.1513	G	0.979234	0.000147727	G	0.95897	0.0002821	G	0.93613	0.0007249
																										3	29775077	rs1899115	T	0.95638	1.862e-06	T	0.98187	6.695e-06	T	0.9538	4.171e-06	C	1.01025	0.3445	T	0.985043	0.00628429	T	0.9606	0.0004952	T	0.9381	0.001068
																										3	29775432	rs2371813	T	0.95648	2.025e-06	T	0.98187	6.094e-06	T	0.9538	4.313e-06	G	1.01086	0.3153	T	0.985071	0.00640785	T	0.96069	0.0005024	T	0.93754	0.001014
																										3	29777050	rs718634	A	0.95925	8.409e-06	A	0.97804	4.165e-08	A	0.95428	5.406e-06	C	1.01582	0.1425	C	1.0211	0.000156461	A	0.95964	0.0003549	A	0.93735	0.0009348
																										3	29777969	rs1866771	T	0.95648	2.066e-06	T	0.98187	6.121e-06	T	0.95409	4.928e-06	C	1.01056	0.3317	T	0.984908	0.00579324	T	0.96098	0.0005519	T	0.93819	0.001081
																										3	29778159	rs1866772	C	0.95935	9.265e-06	C	0.97814	4.638e-08	C	0.95476	6.852e-06	T	1.01613	0.1361	T	1.02099	0.000168803	C	0.96002	0.0004006	C	0.93725	0.0009188
																										3	29778243	rs1866773	T	0.95495	9.289e-07	T	0.98541	0.0003127	T	0.9519	1.843e-06	C	1.00904	0.4056	T	0.989475	0.0570714	T	0.96156	0.0007153	T	0.9283	0.0001545
																										3	29778476	rs11129372	T	0.95676	2.395e-06	T	0.98196	6.793e-06	T	0.95447	5.935e-06	C	1.01015	0.3498	T	0.984922	0.00583539	T	0.95983	0.0005574	T	0.93174	0.0005474
																										3	29780107	rs1348050	A	0.95542	1.29e-06	A	0.98491	0.0002034	A	0.95266	2.791e-06	G	1.00864	0.4275	G	1.01065	0.0572498	A	0.96204	0.0008501	A	0.93007	0.0002421
																										3	29780743	rs6775769	G	0.95868	6.935e-06	G	0.97824	7.771e-08	G	0.95342	4.049e-06	C	1.00692	0.5225	G	0.980144	0.000317177	G	0.95829	0.0002432	G	0.9366	0.0008627
																										3	29780744	rs6775770	G	0.95849	6.999e-06	G	0.97814	6.666e-08	G	0.9539	5.279e-06	A	1.00652	0.5453	G	0.979732	0.000236284	G	0.95935	0.0003647	G	0.93529	0.0006762
																										3	29786145	rs35041884	C	0.95858	7.508e-06	C	0.97922	4.031e-07	C	0.95552	1.223e-05	T	1.01979	0.09627	T	1.01919	0.000595058	C	0.95887	0.0003192	C	0.94064	0.002054
																										3	36834099	rs55644704	A	0.92737	1.38e-14	A	0.97317	9.159e-10	A	0.92543	8.413e-13	G	1.04144	0.001347	G	1.01436	0.0155218	A	0.91201	3.458e-14	A	0.92543	0.0001445
																										3	36842021	rs35481323	C	1.06513	1.35e-10	C	1.03004	7.461e-12	C	1.07133	2.173e-10	G	0.96454	0.002755	G	0.979164	0.000213817	C	1.0822	8.871e-11	C	1.04289	0.04067
																										3	36842623	rs13072940	T	1.06524	1.094e-10	T	1.02994	6.364e-12	T	1.07122	1.955e-10	A	0.96406	0.002325	T	1.02111	0.000229136	T	1.08264	5.931e-11	T	1.04206	0.04413
																										3	36843149	rs931913	G	0.94308	3.983e-09	G	0.97765	2.061e-07	G	0.93183	1.136e-10	A	1.02521	0.04272	G	0.989355	0.0636904	G	0.92284	5.994e-11	G	0.95094	0.01546
																										3	36844071	rs9882879	C	0.94374	5.486e-09	C	0.97765	2.116e-07	C	0.93211	1.322e-10	T	1.0248	0.04525	T	1.01078	0.0630821	C	0.92312	6.464e-11	C	0.95142	0.01632
																										3	36844522	rs4678552	G	0.94384	5.862e-09	G	0.97765	1.88e-07	G	0.93239	1.512e-10	A	1.02491	0.04495	G	0.98917	0.0588662	G	0.9233	7.136e-11	G	0.95151	0.01653
																										3	36846396	rs55882033	C	0.94724	5.144e-07	C	0.98324	0.0008508	C	0.94073	2.975e-07	A	1.01633	0.2202	C	0.993703	0.317364	C	0.93585	7.109e-07	C	0.93772	0.004128
																										3	36848316	rs9876421	C	0.9445	7.93e-09	C	0.98039	3.352e-06	C	0.93314	1.949e-10	T	1.00884	0.4383	T	1.01082	0.0607007	C	0.92404	8.041e-11	C	0.95266	0.01843
																										3	36850490	rs11707149	C	1.06481	8.776e-11	C	1.02727	1.243e-10	C	1.07037	1.828e-10	T	0.97746	0.03783	T	0.980566	0.000472608	C	1.08166	5.803e-11	C	1.03967	0.0525
																										3	36850660	rs78136662	C	0.94715	4.039e-07	C	0.98383	0.001201	C	0.94092	2.554e-07	T	1.01847	0.1666	T	1.00473	0.452065	C	0.93538	4.783e-07	C	0.93904	0.004724
																										3	36852776	rs7636849	A	1.06492	7.189e-11	A	1.02655	2.735e-10	A	1.07037	1.507e-10	T	0.97716	0.03487	T	0.981027	0.000614467	A	1.08166	4.713e-11	A	1.0405	0.04773
																										3	36854253	rs925135	G	1.06078	1.112e-09	G	1.02583	9.648e-10	G	1.06577	2.335e-09	A	0.97902	0.05311	G	1.0198	0.000477758	G	1.07573	1.206e-09	G	1.03293	0.1088
																										3	36856030	rs9834970	T	0.92035	6.634e-19	T	0.97006	2.274e-14	T	0.91201	3.569e-19	C	1.02788	0.01043	T	0.983179	0.00172633	T	0.89565	1.344e-21	T	0.93979	0.001481
																										3	36856328	rs906482	G	1.06535	4.517e-11	G	1.02716	1.367e-10	G	1.07101	9.105e-11	A	0.97804	0.04192	G	1.01981	0.000446999	G	1.08134	5.014e-11	G	1.04436	0.03051
																										3	36858583	rs75968099	C	0.94459	5.801e-09	C	0.98314	7.045e-05	C	0.93258	8.288e-11	T	1.00965	0.3913	T	1.0076	0.183836	C	0.92358	4.112e-11	C	0.94734	0.007918
																										3	36859083	rs1027840	A	0.94176	5.169e-07	A	0.97629	4.038e-06	A	0.93389	2.466e-07	A	0.95705	0.002267	G	1.00935	0.181404	A	0.92284	6.146e-08	A	0.95753	0.08254
																										3	36859705	rs1553656	T	0.92543	1.626e-16	T	0.97404	1.123e-10	T	0.91494	9.538e-18	T	0.96387	0.001586	T	0.988925	0.0409231	T	0.90059	2.05e-19	T	0.93904	0.001341
																										3	36860543	rs1532964	G	1.05454	5.982e-07	G	1.01481	0.001086	G	1.06343	1.525e-07	A	0.9983	0.8903	G	1.00735	0.231634	G	1.07111	1.938e-07	G	1.04498	0.04796
																										3	36860697	rs1472864	A	1.05443	6.355e-07	A	1.01511	0.0009277	A	1.06322	1.661e-07	G	0.9985	0.9004	G	0.992763	0.235282	A	1.07101	2.047e-07	A	1.04509	0.04735
																										3	36861196	rs1532965	T	0.94299	9.424e-10	T	0.98265	2.7e-05	T	0.92979	7.471e-12	G	1.00733	0.5078	T	0.993049	0.217579	T	0.92496	3.213e-11	T	0.93754	0.001368
																										3	36862680	rs4072458	T	0.92432	5.233e-17	T	0.97472	1.582e-10	T	0.91421	4.437e-18	T	0.97756	0.03459	T	0.988799	0.0387925	T	0.90023	1.381e-19	T	0.93866	0.00124
																										3	36862980	rs4624519	C	0.94299	9.132e-10	C	0.98305	4.046e-05	C	0.93007	8.609e-12	T	1.00713	0.5205	T	1.00648	0.25245	C	0.921	1.004e-11	C	0.93754	0.001361
																										3	36864160	rs9917659	A	1.05443	6.532e-07	A	1.01532	0.0007951	A	1.06258	2.254e-07	G	0.9992	0.9471	G	0.992523	0.220896	A	1.06695	1.809e-06	A	1.04237	0.07401
																										3	36864457	rs35784452	C	1.05485	5.613e-07	C	1.01603	0.0004647	C	1.06269	2.197e-07	T	0.9994	0.9615	T	0.992878	0.243847	C	1.07058	2.552e-07	C	1.04488	0.04862
																										3	36864489	rs6550435	T	0.94252	6.221e-10	T	0.98295	5.039e-05	T	0.92997	7.817e-12	G	1.00652	0.6068	T	0.993865	0.274798	T	0.92026	1.053e-11	T	0.93744	0.001328
																										3	36869439	rs4789	T	0.92552	1.851e-16	T	0.97677	5.468e-09	T	0.91585	2.058e-17	T	0.97756	0.03485	T	0.9911	0.101042	T	0.90132	3.51e-19	T	0.93941	0.001414
																										3	36870230	rs11129735	A	0.9245	6.275e-17	A	0.9756	6.251e-10	A	0.91448	6.105e-18	A	0.97765	0.03501	G	1.00997	0.0690003	A	0.89996	1.059e-19	A	0.93876	0.001261
																										3	36870427	rs2174854	C	0.94469	1.62e-06	C	0.97814	2.04e-05	C	0.93716	8.054e-07	C	0.95676	0.001927	G	1.00719	0.301939	C	0.92256	4.779e-08	C	0.96348	0.1336
																										3	36871507	rs7652637	T	0.94148	5.62e-10	T	0.98373	8.617e-05	T	0.93044	1.219e-11	C	1.00723	0.5208	T	0.99464	0.34148	T	0.92173	1.301e-11	T	0.93697	0.001236
																										3	36871894	rs12637912	C	0.94365	1.847e-09	C	0.98482	0.0003195	C	0.93137	2.505e-11	A	1.00733	0.514	C	0.9959	0.468039	C	0.92441	4.226e-11	C	0.93829	0.001594
																										3	36871993	rs3732386	C	0.94092	4.313e-10	C	0.98354	7.414e-05	C	0.93007	9.489e-12	T	1.00753	0.5073	T	1.00539	0.341366	C	0.92146	1.1e-11	C	0.93707	0.001243
																										3	36872193	rs3732385	C	0.9412	4.901e-10	C	0.98354	7.364e-05	C	0.93016	1.007e-11	A	1.00733	0.5123	C	0.994629	0.341092	C	0.92155	1.155e-11	C	0.93688	0.001211
																										3	36872224	rs3732384	T	0.94092	4.409e-10	T	0.98354	7.186e-05	T	0.93007	9.715e-12	C	1.00733	0.5161	T	0.994589	0.337349	T	0.92146	1.103e-11	T	0.93707	0.00125
																										3	36876154	rs3796186	C	1.05517	5.88e-07	C	1.01664	0.0003491	C	1.06449	1.251e-07	T	0.9986	0.9109	T	0.992845	0.246769	C	1.07111	2.529e-07	C	1.04436	0.05287
																										3	36878086	rs9811916	A	0.94101	5.639e-10	A	0.98373	9.241e-05	A	0.93072	1.504e-11	G	1.00723	0.5254	G	1.00532	0.347925	A	0.92219	1.657e-11	A	0.93725	0.001289
																										3	36878563	rs4678909	A	0.9412	5.919e-10	A	0.98314	5.018e-05	A	0.93072	1.444e-11	G	1.00702	0.5361	G	1.00502	0.375663	A	0.92321	2.328e-11	A	0.93707	0.001231
																										3	36878970	rs4234258	A	0.94101	5.232e-10	A	0.98314	4.939e-05	A	0.93062	1.323e-11	G	1.00702	0.537	G	1.00504	0.374208	A	0.92302	2.141e-11	A	0.93707	0.001245
																										3	36883369	rs9821223	T	0.94261	1.184e-09	T	0.98403	0.0001207	T	0.93211	3.717e-11	C	1.00692	0.5371	T	0.99627	0.509643	T	0.92487	5.746e-11	T	0.9412	0.002588
																										3	36884370	rs6771655	C	0.9428	1.296e-09	C	0.98423	0.0001544	C	0.93211	3.82e-11	A	1.00723	0.5203	C	0.996453	0.530878	C	0.92524	6.574e-11	C	0.94101	0.002542
																										3	36885392	rs9882911	T	0.94403	1.899e-09	T	0.98393	0.0001031	T	0.93211	3.661e-11	C	1.00723	0.5147	T	0.996085	0.489071	T	0.92515	6.464e-11	T	0.94101	0.002546
																										3	36885960	rs9863798	C	0.94308	1.588e-09	C	0.98432	0.0001678	C	0.93221	3.996e-11	T	1.00713	0.5276	T	1.00346	0.542916	C	0.92524	6.714e-11	C	0.94186	0.002885
																										3	36887973	rs4678910	C	0.94308	1.341e-09	C	0.98403	0.000126	C	0.9323	4.175e-11	G	1.00803	0.4708	G	1.00378	0.50626	C	0.92524	7.635e-11	C	0.94016	0.002213
																										3	36888064	rs4678911	G	0.9428	1.239e-09	G	0.98383	0.0001031	G	0.93221	4.105e-11	T	1.00803	0.4744	T	1.00379	0.504299	G	0.92524	7.478e-11	G	0.94026	0.00219
																										3	36888172	rs9819304	T	0.94271	1.186e-09	T	0.98373	9.111e-05	T	0.93211	3.765e-11	G	1.00753	0.5016	T	0.99606	0.486798	T	0.92515	6.904e-11	T	0.94026	0.00219
																										3	36889621	rs9985296	T	0.92997	4.002e-14	T	0.97814	6.835e-08	T	0.92238	2.446e-14	T	0.96831	0.003012	T	0.995939	0.465697	T	0.90828	5.832e-16	T	0.95371	0.01804
																										3	36892717	rs4441609	T	0.93007	4.114e-14	T	0.97814	7.01e-08	T	0.92256	2.675e-14	T	0.96831	0.003006	T	0.996006	0.472592	T	0.90892	8.829e-16	T	0.95294	0.01608
																										3	36893965	rs17195098	C	0.94327	1.605e-09	C	0.98413	0.0001376	C	0.93221	3.966e-11	T	1.00803	0.4715	T	1.00363	0.522527	C	0.92533	7.915e-11	C	0.93969	0.002014
																										3	36894048	rs17807744	C	0.94318	1.566e-09	C	0.98393	0.0001126	C	0.93211	3.911e-11	T	1.00813	0.4663	T	1.00356	0.531033	C	0.92533	7.709e-11	C	0.93969	0.002025
																										3	36894579	rs9883001	C	0.94327	1.655e-09	C	0.98383	0.000102	C	0.93221	4.157e-11	T	1.00793	0.48	T	1.00355	0.532009	C	0.92533	8.033e-11	C	0.93979	0.002063
																										3	36894646	rs4678912	A	0.94318	1.535e-09	A	0.98383	0.0001062	A	0.93211	3.799e-11	T	1.00803	0.4723	T	1.00349	0.539286	A	0.92524	7.403e-11	A	0.9396	0.001992
																										3	36896235	rs11706780	C	0.94308	1.495e-09	C	0.98373	9.194e-05	C	0.93211	3.886e-11	T	1.00844	0.4516	T	1.00369	0.516194	C	0.92561	8.492e-11	C	0.93932	0.001895
																										3	36900944	rs4642070	C	0.93239	2.26e-13	C	0.97883	1.584e-07	C	0.9257	2.247e-13	C	0.96841	0.003114	T	1.00447	0.422812	C	0.91338	1.695e-14	C	0.95209	0.0139
																										3	36906822	rs28522146	C	0.93258	2.698e-13	C	0.97834	9.033e-08	C	0.92608	2.964e-13	C	0.96889	0.003487	G	1.00491	0.381058	C	0.91375	2.222e-14	C	0.95199	0.01364
																										3	36907389	rs138739237	C	0.94516	5.231e-09	C	0.98541	0.0005733	C	0.93389	1.425e-10	T	1.00995	0.3752	T	1.00284	0.619842	C	0.92608	1.42e-10	C	0.94158	0.002856
																										3	36915814	rs4296548	T	0.93305	3.848e-13	T	0.97814	8.293e-08	T	0.92608	3.112e-13	T	0.96899	0.003657	T	0.994164	0.296717	T	0.91503	5.739e-14	T	0.95171	0.01302
																										3	36919481	rs73068044	G	0.94573	1.043e-08	G	0.98432	0.0002365	G	0.93548	3.693e-10	A	1.01207	0.286	G	0.995762	0.459874	G	0.92747	3.101e-10	G	0.9481	0.008236
																										3	36920158	rs73068046	C	0.95009	1.015e-06	C	0.98926	0.02839	C	0.94507	9.895e-07	T	1.00331	0.7818	T	1.00043	0.945714	C	0.94007	1.817e-06	C	0.93109	0.001009
																										3	36928430	rs148264883	C	0.94431	5.517e-09	C	0.98403	0.000232	C	0.93435	1.929e-10	G	1.01207	0.3505	G	1.00438	0.450006	C	0.92367	7.703e-11	C	0.94705	0.00699
																										3	36930451	rs56149992	C	0.94139	2.113e-09	C	0.98383	0.0001747	C	0.93426	1.787e-10	T	1.01369	0.2488	T	1.00428	0.45999	C	0.92867	3.385e-10	C	0.94649	0.006563
																										3	36932232	rs4602338	A	1.0558	4.436e-06	A	1.01837	0.000552	A	1.06205	4.864e-06	C	0.95935	0.003495	C	0.995368	0.514448	A	1.08101	1.484e-07	A	1.02973	0.2391
																										3	36938180	rs4328757	C	0.93361	8.432e-13	C	0.97795	8.801e-08	C	0.92663	6.662e-13	C	0.96686	0.002001	T	1.00568	0.319472	C	0.91475	6.53e-14	C	0.95782	0.03169
																										3	36945591	rs9882924	T	0.93062	1.748e-13	T	0.98246	2.245e-05	T	0.92238	5.912e-14	T	0.97113	0.007768	T	1.00158	0.783149	T	0.91119	1.329e-14	T	0.94393	0.004677
																										3	36945794	rs73068054	G	0.94696	9.237e-09	G	0.98679	0.001522	G	0.93398	7.278e-11	A	1.00904	0.4093	G	0.99996	0.994305	G	0.92747	1.651e-10	G	0.94308	0.0031
																										3	36948417	rs4678914	T	0.92969	7.872e-14	T	0.98255	2.596e-05	T	0.92127	2.662e-14	T	0.97219	0.01049	T	1.0018	0.753458	T	0.91056	8.979e-15	T	0.94205	0.003508
																										3	36951572	rs17035748	C	1.0612	7.789e-07	C	1.01776	0.0007823	C	1.06994	4.732e-07	A	0.97151	0.02967	C	1.00394	0.583493	C	1.08752	2.749e-08	C	1.03645	0.1592
																										3	36951898	rs4425211	A	0.95047	8.127e-08	A	0.98866	0.005665	A	0.93782	6.931e-10	G	1.00743	0.4985	G	0.998773	0.824189	A	0.93333	3.341e-09	A	0.94942	0.008672
																										3	36952932	rs6779665	T	0.93482	1.295e-12	T	0.98275	1.74e-05	T	0.92321	2.049e-14	T	0.9856	0.1787	T	0.999006	0.856735	T	0.91677	1.077e-13	T	0.93932	0.001554
																										3	36952984	rs17035750	T	1.06237	6.032e-07	T	1.01888	0.0004405	T	1.07037	4.077e-07	G	0.96464	0.01298	T	1.00416	0.562411	T	1.08796	2.334e-08	T	1.03593	0.1641
																										3	36953424	rs9867455	A	0.93548	1.734e-12	A	0.98285	1.861e-05	A	0.92321	2.107e-14	A	0.9858	0.1814	T	1.00088	0.873434	A	0.91686	1.124e-13	A	0.93932	0.001547
																										3	36957719	rs7624498	T	0.94308	4.103e-10	T	0.98718	0.00149	T	0.92811	4.335e-13	C	1.00793	0.4655	T	1.00019	0.972134	T	0.92515	1.619e-11	T	0.94064	0.001748
																										3	36958995	rs6769400	G	0.94715	7.305e-09	G	0.98778	0.002492	G	0.93267	1.257e-11	A	1.00511	0.6368	G	0.999592	0.940301	G	0.92858	1.326e-10	G	0.94507	0.003931
																										3	36959792	rs6772646	G	0.94743	8.13e-09	G	0.98797	0.002815	G	0.93267	1.31e-11	A	1.00511	0.639	G	0.999574	0.937675	G	0.92839	1.29e-10	G	0.94544	0.004155
																										3	36959899	rs28576724	T	0.94734	7.627e-09	T	0.98797	0.00279	T	0.93258	1.226e-11	C	1.00521	0.6295	T	0.999704	0.956733	T	0.9283	1.227e-10	T	0.94544	0.004159
																										3	36960660	rs7622114	C	0.93613	2.567e-12	C	0.98442	0.0001027	C	0.92367	2.579e-14	C	0.98629	0.1999	C	0.999972	0.995897	C	0.91723	1.513e-13	C	0.93857	0.00132
																										3	36962388	rs13314421	A	0.94299	4.015e-10	A	0.98738	0.001763	A	0.92821	4.793e-13	G	1.00763	0.4834	G	0.999801	0.970871	A	0.92552	2.049e-11	A	0.94082	0.001842
																										3	36962588	rs11714248	G	0.95171	1.725e-07	G	0.98916	0.008688	G	0.93951	1.919e-09	A	1.00552	0.6135	G	1.00123	0.824246	G	0.93594	1.39e-08	G	0.94772	0.006657
																										3	36962774	rs7628483	C	0.94356	6.296e-10	C	0.98708	0.001362	C	0.92886	8.643e-13	T	1.00793	0.4658	T	1.0001	0.98518	C	0.92654	4.105e-11	C	0.94016	0.001624
																										3	36963274	rs62246862	C	1.06141	7.854e-07	C	1.01837	0.0006353	C	1.07101	3.737e-07	A	0.96744	0.02078	C	1.00422	0.558752	C	1.0885	2.262e-08	C	1.03749	0.1491
																										3	36963420	rs11129743	C	0.95161	1.69e-07	C	0.98926	0.00937	C	0.93932	1.801e-09	T	1.00541	0.6217	T	0.99884	0.833822	C	0.93566	1.298e-08	C	0.94734	0.006342
																										3	36964216	rs11715554	G	0.95199	2.181e-07	G	0.98906	0.008191	G	0.93923	1.862e-09	A	1.00491	0.668	G	1.00031	0.955069	G	0.93669	2.295e-08	G	0.94459	0.004006
																										3	36964583	rs4678915	G	0.94554	4.385e-09	G	0.98718	0.001983	G	0.9337	6.175e-11	A	1.00682	0.534	G	0.999853	0.979072	G	0.93137	1.508e-09	G	0.94205	0.002612
																										3	36966067	rs6806158	T	0.95371	8.218e-07	T	0.98246	1.799e-05	T	0.94214	2.134e-08	T	0.99501	0.6442	T	0.991861	0.1476	T	0.94724	5.056e-06	T	0.94478	0.004896
																										3	36976926	rs6777094	T	0.95657	2.547e-06	T	0.9857	0.0004073	T	0.94573	7.625e-08	T	0.99054	0.4336	T	0.996669	0.542435	T	0.94781	3.896e-06	T	0.9481	0.006813
																										3	36977460	rs4535177	A	0.95209	2.508e-07	A	0.98187	7.031e-06	A	0.93979	3.735e-09	A	0.99581	0.6958	G	1.0085	0.127678	A	0.94308	7.12e-07	A	0.94762	0.006937
																										3	36978647	rs11706926	A	0.95715	3.344e-06	A	0.98728	0.00142	A	0.9463	1.011e-07	A	0.99382	0.5627	G	1.00305	0.577267	A	0.94791	4.152e-06	A	0.94914	0.007995
																										3	36979042	rs6777217	A	0.95715	3.322e-06	A	0.98758	0.00181	A	0.9463	1.011e-07	A	0.99402	0.5762	G	1.00302	0.581187	A	0.94781	4.027e-06	A	0.94942	0.008293
																										3	36979260	rs56231935	T	0.95743	3.538e-06	T	0.98778	0.002126	T	0.9463	1.013e-07	T	0.99422	0.5822	T	0.997989	0.712504	T	0.94772	3.665e-06	T	0.94857	0.00724
																										3	36981363	rs7619689	T	0.95161	1.929e-07	T	0.98216	9.048e-06	T	0.93969	3.312e-09	T	0.99511	0.6503	T	0.991504	0.12398	T	0.94261	5.203e-07	T	0.948	0.007383
																										3	36981411	rs7619703	T	0.95142	1.792e-07	T	0.98206	8.799e-06	T	0.93969	3.39e-09	T	0.99511	0.649	T	0.991514	0.124434	T	0.94261	5.263e-07	T	0.94819	0.007621
																										3	36985232	rs9857252	C	0.9519	2.108e-07	C	0.98196	7.474e-06	C	0.93969	3.281e-09	C	0.99511	0.6519	C	0.991253	0.113322	C	0.94271	5.709e-07	C	0.94743	0.006769
																										3	36985664	rs6776697	C	0.95695	2.939e-06	C	0.98728	0.001393	C	0.9462	9.218e-08	C	0.99382	0.5609	T	1.00226	0.678833	C	0.94734	3.057e-06	C	0.94829	0.006915
																										3	36985879	rs13421	T	0.95171	2.011e-07	T	0.98187	7.079e-06	T	0.9396	3.143e-09	T	0.99501	0.644	T	0.991246	0.113117	T	0.94271	5.807e-07	T	0.94724	0.006553
																										3	36986992	rs2276808	C	0.95705	2.977e-06	C	0.98738	0.001572	C	0.9462	9.222e-08	C	0.99372	0.5574	T	1.00235	0.668044	C	0.94743	3.139e-06	C	0.94857	0.007213
																										3	36987083	rs2276807	A	0.95161	1.823e-07	A	0.98196	7.683e-06	A	0.93941	2.814e-09	A	0.99561	0.6848	C	1.00874	0.117333	A	0.94242	5.243e-07	A	0.94734	0.006679
																										3	36999582	rs6550443	A	0.95085	1.349e-07	A	0.98285	3.051e-05	A	0.93894	2.168e-09	A	0.99521	0.6564	T	1.00938	0.0938666	A	0.94224	4.549e-07	A	0.94639	0.005762
																										3	42515122	rs11709009	G	0.94791	3.706e-06	G	0.98236	0.0003371	G	0.94469	8.521e-06	A	1.01562	0.2498	G	0.994594	0.429376	G	0.93604	3.734e-06	G	0.97434	0.2815
																										3	42521749	rs4383487	G	0.95151	4.169e-06	G	0.98708	0.004701	G	0.95342	5.735e-05	A	1.02194	0.08724	G	0.996017	0.526845	G	0.94563	4.315e-05	G	0.96783	0.166
																										3	42524866	rs11714082	G	0.95161	4.485e-06	G	0.98718	0.004884	G	0.95352	6.124e-05	A	1.02163	0.09208	G	0.996492	0.577099	G	0.94337	1.139e-05	G	0.97122	0.1951
																										3	42525767	rs6795930	C	0.95542	7.564e-06	C	0.98669	0.001917	C	0.95897	0.0001806	G	1.0287	0.01802	G	1.00262	0.658165	C	0.94753	1.7e-05	C	0.99064	0.6596
																										3	42527215	rs4682990	A	0.95533	6.939e-06	A	0.98669	0.001913	A	0.95868	0.0001586	G	1.02932	0.01559	G	1.00247	0.676265	A	0.94715	1.442e-05	A	0.99134	0.6838
																										3	42528065	rs4682751	G	0.94857	5.593e-06	G	0.98639	0.006068	G	0.94715	2.312e-05	A	1.01562	0.2517	G	0.996718	0.634779	G	0.93651	4.784e-06	G	0.9803	0.4153
																										3	42529082	rs11718502	C	0.94829	5.067e-06	C	0.98639	0.006147	C	0.94705	2.326e-05	T	1.01582	0.2468	T	1.00321	0.643673	C	0.93641	4.77e-06	C	0.98039	0.4169
																										3	44457540	rs12386385	A	1.0453	3.737e-06	A	1.01725	4.248e-05	A	1.04697	1.216e-05	G	0.98305	0.1513	G	0.985628	0.00915391	A	1.04928	4.402e-05	A	1.07144	0.0005762
																										3	44458730	rs9855152	T	1.04697	2.457e-06	T	1.02388	1.302e-07	T	1.05054	7.037e-06	T	1.02204	0.06862	T	1.01757	0.00307552	T	1.04321	0.0005889	T	1.06727	0.001793
																										3	44460743	rs9845909	C	1.04446	7.343e-06	C	1.02491	2.529e-08	C	1.04666	2.772e-05	C	1.02224	0.06568	T	0.980464	0.000704687	C	1.03811	0.002231	C	1.06439	0.002636
																										3	44460830	rs9865920	T	1.04415	8.485e-06	T	1.02511	1.962e-08	T	1.04676	2.62e-05	T	1.02204	0.06786	T	1.02011	0.000628816	T	1.03852	0.001995	T	1.06418	0.00271
																										3	44461003	rs3935211	G	1.04383	9.826e-06	G	1.02439	4.895e-08	G	1.04624	3.215e-05	G	1.02204	0.06822	G	1.01962	0.000858794	G	1.038	0.002255	G	1.06354	0.002979
																										3	44461038	rs9846407	C	1.04415	8.577e-06	C	1.02511	1.926e-08	C	1.04676	2.697e-05	C	1.02214	0.06755	T	0.980094	0.000561909	C	1.03842	0.002031	C	1.06418	0.002733
																										3	44461080	rs3935210	G	1.04373	9.663e-06	G	1.0245	3.838e-08	G	1.04655	2.844e-05	G	1.02153	0.07278	G	1.02021	0.000595161	G	1.03821	0.002129	G	1.06375	0.002823
																										3	44461742	rs9813415	A	1.04896	1.799e-06	A	1.02593	1.063e-08	A	1.04959	9.902e-06	A	1.02194	0.08339	G	0.979555	0.000437288	A	1.03935	0.001731	A	1.0694	0.001283
																										3	44462597	rs9876127	T	1.04655	4.862e-06	T	1.0245	2.992e-08	T	1.04676	2.646e-05	T	1.02204	0.05729	T	1.02012	0.000625095	T	1.03852	0.00201	T	1.06364	0.002896
																										3	44463648	rs6790261	C	1.04655	4.822e-06	C	1.0248	3.16e-08	C	1.04676	2.687e-05	C	1.02378	0.0583	T	0.980273	0.000619591	C	1.03852	0.001978	C	1.06322	0.003078
																										3	44463935	rs6790566	C	1.04666	4.627e-06	C	1.0248	3.145e-08	C	1.04687	2.576e-05	C	1.02378	0.05815	C	1.02007	0.000639344	C	1.03852	0.001976	C	1.06364	0.002914
																										3	44464118	rs9862508	C	1.04666	4.659e-06	C	1.0248	3.265e-08	C	1.04687	2.595e-05	C	1.02388	0.05791	C	1.02004	0.000653557	C	1.03852	0.001979	C	1.06364	0.002914
																										3	44464333	rs55704305	G	1.0454	7.958e-06	G	1.02429	5.992e-08	G	1.0454	4.534e-05	G	1.02347	0.06218	G	1.01973	0.000780764	G	1.03738	0.00266	G	1.0629	0.003248
																										3	44464619	rs12054231	T	1.04269	9.799e-06	T	1.02419	3.433e-08	T	1.04781	1.786e-05	T	1.01939	0.0734	T	1.02021	0.000590211	T	1.03832	0.002802	T	1.07466	0.0008897
																										3	44483206	rs2886	A	1.04907	1.986e-06	A	1.02245	5.148e-07	A	1.04844	1.56e-05	A	1.0245	0.03691	T	0.983739	0.00519542	A	1.04133	0.0009949	A	1.06131	0.004282
																										3	44485227	rs6790563	A	1.04865	2.344e-06	A	1.02255	4.686e-07	A	1.04812	1.766e-05	A	1.0248	0.03456	G	0.983664	0.00499137	A	1.04102	0.001099	A	1.06078	0.004598
																										3	44485822	rs2372688	C	1.04823	2.781e-06	C	1.02204	7.316e-07	C	1.0477	2.105e-05	C	1.0247	0.03498	T	0.983752	0.00521467	C	1.0406	0.001201	C	1.06024	0.004972
																										3	44485914	rs4610267	T	1.04812	2.765e-06	T	1.02204	7.853e-07	T	1.04781	2.04e-05	T	1.0247	0.03478	T	1.01639	0.00555004	T	1.04071	0.001186	T	1.06024	0.004939
																										3	44494654	rs9754736	C	1.04279	9.345e-06	C	1.02163	8.673e-07	C	1.04802	1.847e-05	C	1.02102	0.05211	T	0.9838	0.00533945	C	1.04102	0.001068	C	1.05982	0.005277
																										3	44495023	rs9813018	C	1.04289	8.808e-06	C	1.02183	7.786e-07	C	1.04812	1.797e-05	C	1.02092	0.05267	G	0.983833	0.00548877	C	1.04112	0.001032	C	1.06003	0.005085
																										3	44495441	rs1106499	T	1.04289	8.867e-06	T	1.02173	8.182e-07	T	1.04812	1.752e-05	T	1.02092	0.05246	T	1.01644	0.00547696	T	1.04123	0.001024	T	1.06003	0.005134
																										3	44497601	rs9311357	G	1.04279	9.522e-06	G	1.02183	7.676e-07	G	1.04791	1.888e-05	G	1.02092	0.05314	G	1.01656	0.0051193	G	1.04102	0.001071	G	1.05971	0.00534
																										3	44502108	rs9812663	A	1.0431	8.537e-06	A	1.01776	2.908e-05	A	1.04561	2.088e-05	G	0.98	0.08678	G	0.985507	0.00856536	A	1.0476	7.763e-05	A	1.06791	0.001064
																										3	44502629	rs13322437	C	1.043	8.548e-06	C	1.02173	8.611e-07	C	1.04823	1.694e-05	C	1.02092	0.05323	T	0.98395	0.00586989	C	1.04144	0.0009677	C	1.05961	0.005415
																										3	44503579	rs6441844	C	1.04488	3.662e-06	C	1.01572	0.0001898	C	1.0477	8.324e-06	T	0.9803	0.09121	T	0.98777	0.0264054	C	1.05096	2.183e-05	C	1.06876	0.0008663
																										3	44503633	rs6441845	C	1.043	8.682e-06	C	1.02183	7.679e-07	C	1.04823	1.726e-05	C	1.02092	0.05336	C	1.01654	0.00517789	C	1.04144	0.0009714	C	1.0595	0.005459
																										3	44503732	rs7649834	C	1.04321	8.088e-06	C	1.01776	3.007e-05	C	1.04571	2.004e-05	T	0.9801	0.08842	T	0.985332	0.00783606	C	1.0477	7.337e-05	C	1.0678	0.001067
																										3	44508967	rs4682745	T	1.04404	6.387e-06	T	1.01765	3.215e-05	T	1.04571	2.037e-05	C	0.97932	0.07964	T	1.01488	0.00782833	T	1.04781	7.096e-05	T	1.0678	0.001067
																										3	44509281	rs1806579	T	1.04404	6.645e-06	T	1.01786	2.562e-05	T	1.04561	2.08e-05	C	0.97932	0.07967	T	1.0148	0.00815359	T	1.04781	7.256e-05	T	1.06791	0.001051
																										3	44509710	rs2372689	T	1.0518	1.099e-06	T	1.02255	5.216e-07	T	1.04812	1.772e-05	C	0.97414	0.02948	T	1.01643	0.00549315	T	1.04144	0.0009516	T	1.05982	0.005293
																										3	44509978	rs13313937	T	1.04404	6.627e-06	T	1.01796	2.305e-05	T	1.04561	2.07e-05	C	0.97932	0.0792	T	1.01486	0.00791733	T	1.0477	7.278e-05	T	1.06791	0.001047
																										3	44510906	rs4431151	G	1.04582	2.657e-06	G	1.01593	0.0001675	G	1.04781	7.881e-06	C	0.97951	0.08191	G	1.01241	0.0259645	G	1.05138	1.927e-05	G	1.06908	0.0008317
																										3	44511405	rs2888390	G	1.04509	3.281e-06	G	1.01572	0.0001926	G	1.04802	7.45e-06	A	0.9803	0.09138	G	1.01228	0.0274784	G	1.05138	1.919e-05	G	1.06887	0.0008426
																										3	44515772	rs6778938	T	1.05169	1.122e-06	T	1.02255	5.159e-07	T	1.04802	1.837e-05	C	0.97404	0.02886	T	1.01663	0.00495857	T	1.04144	0.0009648	T	1.05971	0.005322
																										3	44515813	rs12186073	C	1.04425	6.043e-06	C	1.01786	2.635e-05	C	1.04592	1.893e-05	T	0.97932	0.07896	T	0.98528	0.00762043	C	1.04812	6.497e-05	C	1.0678	0.001067
																										3	44516221	rs56234157	G	1.04394	7.129e-06	G	1.01786	2.562e-05	G	1.0455	2.205e-05	A	0.97922	0.07789	G	1.01486	0.00798603	G	1.04781	7.322e-05	G	1.0678	0.00106
																										3	44516496	rs9873072	G	1.04404	6.72e-06	G	1.01796	2.496e-05	G	1.04571	2.077e-05	A	0.97932	0.07968	G	1.01483	0.0081481	G	1.04781	7.179e-05	G	1.06833	0.0009846
																										3	44517263	rs6791565	G	0.95075	1.103e-06	G	0.97785	4.822e-07	G	0.95409	1.808e-05	A	1.02644	0.02998	G	0.983661	0.0049941	G	0.96021	0.0009578	G	0.94365	0.005369
																										3	44520980	rs9819766	G	1.04571	2.934e-06	G	1.01552	0.0002363	G	1.04749	9.269e-06	C	0.97941	0.08105	G	1.01199	0.031589	G	1.05106	2.164e-05	G	1.06897	0.0008552
																										3	44522804	rs6769609	C	1.04571	2.885e-06	C	1.01572	0.0001954	C	1.04749	9.219e-06	T	0.97932	0.08033	T	0.987844	0.0273864	C	1.05106	2.167e-05	C	1.06908	0.0008463
																										3	44524870	rs11714213	A	0.9519	1.476e-06	A	0.97804	5.512e-07	A	0.95418	1.872e-05	C	1.02542	0.03388	C	1.01654	0.00524705	A	0.96031	0.001006	A	0.94374	0.00543
																										3	44529852	rs13092951	A	0.95648	4.952e-06	A	0.97834	6.523e-07	A	0.95447	2.117e-05	G	1.02245	0.04608	G	1.01669	0.00481003	A	0.9605	0.001062	A	0.94393	0.005617
																										3	44530329	rs56231820	C	1.04383	7.51e-06	C	1.01765	3.381e-05	C	1.0453	2.39e-05	T	0.97932	0.07912	T	0.985079	0.0069192	C	1.04749	7.885e-05	C	1.0678	0.001069
																										3	44530356	rs6799799	G	0.95151	1.621e-06	G	0.97824	7.255e-07	G	0.95495	2.642e-05	A	1.02603	0.0326	G	0.983835	0.00550903	G	0.96098	0.001207	G	0.94393	0.005644
																										3	44530696	rs6802489	G	0.95161	1.68e-06	G	0.97814	6.893e-07	G	0.95504	2.745e-05	A	1.02624	0.03186	G	0.983866	0.005586	G	0.96108	0.00126	G	0.94393	0.005602
																										3	44531477	rs13084236	T	0.95151	1.613e-06	T	0.97824	7.306e-07	T	0.95495	2.647e-05	C	1.02614	0.03223	T	0.98386	0.00560444	T	0.96098	0.001233	T	0.94374	0.00548
																										3	44532047	rs9850129	C	1.04373	7.782e-06	C	1.01786	2.468e-05	C	1.0453	2.44e-05	T	0.97941	0.0813	T	0.985395	0.00816817	C	1.04749	8.12e-05	C	1.0678	0.001063
																										3	44533483	rs1129133	C	0.95523	4.748e-06	C	0.97853	1.001e-06	C	0.95428	2.114e-05	T	1.02173	0.06073	T	1.01659	0.00525127	C	0.96089	0.001243	C	0.94299	0.005048
																										3	44538748	rs9311358	C	1.04603	2.385e-06	C	1.01572	0.0001927	C	1.04812	7e-06	G	0.98	0.08969	G	0.987841	0.0272144	C	1.05117	2.05e-05	C	1.0709	0.0006236
																										3	44543030	rs12108134	C	1.04561	2.962e-06	C	1.01552	0.000221	C	1.0477	8.645e-06	T	0.98	0.08927	T	0.987739	0.026036	C	1.05085	2.336e-05	C	1.07058	0.0006578
																										3	44547124	rs12489887	A	1.04404	6.367e-06	A	1.01796	2.327e-05	A	1.04603	1.764e-05	T	0.9802	0.09161	T	0.985364	0.00800984	A	1.04791	6.879e-05	A	1.06908	0.0008605
																										3	44553722	rs9835270	G	1.04394	5.83e-06	G	1.01888	8.462e-06	G	1.04603	1.802e-05	A	0.97814	0.06083	G	1.01557	0.0054761	G	1.0477	7.507e-05	G	1.06823	0.001008
																										3	44556861	rs6798590	T	1.04655	1.876e-06	T	1.01664	7.893e-05	T	1.04823	6.884e-06	A	0.97814	0.06293	T	1.01323	0.0178796	T	1.05075	2.426e-05	T	1.0709	0.0006304
																										3	44559156	rs2888389	G	1.04624	1.737e-06	G	1.01674	7.545e-05	G	1.04844	6.102e-06	A	0.97765	0.05435	G	1.01308	0.0190567	G	1.05117	2.05e-05	G	1.07026	0.0006851
																										3	44567065	rs6766334	T	1.04509	3.958e-06	T	1.01979	2.224e-06	T	1.04634	1.58e-05	C	0.97336	0.01367	T	1.01667	0.00298214	T	1.04728	8.675e-05	T	1.0693	0.0008321
																										3	44574184	rs4416416	G	0.95485	8.449e-06	G	0.97922	2.409e-06	G	0.95954	0.0001691	A	1.02696	0.02713	G	0.984042	0.0061511	G	0.96609	0.005128	G	0.95037	0.01487
																										3	44594030	rs1402751	C	1.04498	4.273e-06	C	1.0203	1.463e-06	C	1.04844	6.877e-06	A	0.97638	0.02904	C	1.01702	0.00255756	C	1.04812	6.583e-05	C	1.07154	0.0006414
																										3	44599103	rs2293600	T	1.04498	4.174e-06	T	1.0199	2.204e-06	T	1.04844	6.864e-06	G	0.97629	0.02807	T	1.01687	0.00278161	T	1.04812	6.586e-05	T	1.07101	0.0006863
																										3	44667286	rs10212378	C	1.04655	4.757e-06	C	1.01908	6.484e-06	C	1.04436	3.551e-05	G	0.97736	0.04821	G	0.982302	0.0014381	C	1.04498	0.0002727	C	1.06716	0.001959
																										3	44712097	rs6809116	A	1.04655	1.775e-06	A	1.01857	1.051e-05	A	1.04373	4.34e-05	C	0.97736	0.03615	C	0.983791	0.00350283	A	1.0431	0.0003229	A	1.07154	0.0005546
																										3	44738515	rs4682749	C	1.04477	4.268e-06	C	1.01888	7.496e-06	C	1.04342	4.939e-05	G	0.97902	0.05203	G	0.983429	0.00286138	C	1.04164	0.0004982	C	1.06972	0.0007626
																										3	44739783	rs62244186	G	1.04404	5.306e-06	G	1.01816	1.486e-05	G	1.04321	5.39e-05	A	0.97932	0.05393	G	1.01661	0.00328472	G	1.04154	0.0005159	G	1.07026	0.0007072
																										3	44743993	rs6778410	G	1.04425	5.13e-06	G	1.01928	4.523e-06	G	1.04373	4.23e-05	A	0.97853	0.0467	G	1.01761	0.00189082	G	1.04081	0.0006269	G	1.06865	0.0009114
																										3	44753363	rs954282	C	1.04425	3.671e-06	C	1.01491	0.0003006	C	1.04624	1.14e-05	C	1.01939	0.07227	T	0.991453	0.118996	C	1.04133	0.0004479	C	1.05707	0.004737
																										3	44754177	rs6771160	C	1.04509	2.66e-06	C	1.01349	0.001074	C	1.04603	1.263e-05	G	0.98049	0.0663	G	0.992739	0.184918	C	1.04019	0.0006443	C	1.06919	0.0006872
																										3	44759389	rs9284880	C	1.04269	7.798e-06	C	1.01349	0.0009889	C	1.04216	6.047e-05	T	0.97834	0.04069	T	0.992751	0.184956	C	1.03728	0.001479	C	1.0694	0.0006804
																										3	44760717	rs12497151	A	1.04467	2.971e-06	A	1.0144	0.000471	A	1.04582	1.374e-05	A	1.02194	0.04294	G	0.992973	0.201292	A	1.04289	0.0002737	A	1.06046	0.002796
																										3	44763037	rs7640654	A	1.043	6.94e-06	A	1.01349	0.0009882	A	1.04216	5.937e-05	C	0.97824	0.04011	C	0.992711	0.182271	A	1.03738	0.001447	A	1.06833	0.0007628
																										3	44765533	rs725866	A	1.0431	6.092e-06	A	1.01359	0.0009206	A	1.04289	4.326e-05	G	0.97765	0.03401	G	0.99304	0.202569	A	1.03749	0.001401	A	1.07251	0.0005076
																										3	44766879	rs4234448	G	1.04321	6.253e-06	G	1.01501	0.000268	G	1.04342	3.687e-05	G	1.02163	0.04524	G	1.0089	0.107455	G	1.03873	0.0009942	G	1.05781	0.004201
																										3	44769620	rs59212827	G	1.05075	4.016e-07	G	1.01542	0.0002073	G	1.04509	1.931e-05	A	0.97414	0.02073	G	1.00807	0.144649	G	1.04112	0.0004864	G	1.05971	0.003128
																										3	44769736	rs58765911	G	1.04415	3.944e-06	G	1.01471	0.0003496	G	1.04498	1.981e-05	G	1.02061	0.05656	G	1.00826	0.135485	G	1.04091	0.0005196	G	1.05993	0.003008
																										3	44770943	rs2257995	C	1.04519	2.394e-06	C	1.01471	0.0003569	C	1.04592	1.328e-05	C	1.02204	0.0427	T	0.992828	0.191575	C	1.043	0.0002606	C	1.06003	0.003024
																										3	44771128	rs2279908	C	1.04582	1.794e-06	C	1.01461	0.0003873	C	1.04634	1.113e-05	C	1.02214	0.04198	T	0.992819	0.190897	C	1.043	0.0002631	C	1.06099	0.002602
																										3	44772236	rs2009473	A	1.04289	7.044e-06	A	1.01379	0.000759	A	1.04216	5.836e-05	T	0.97844	0.04103	T	0.992569	0.173417	A	1.03728	0.001474	A	1.0693	0.0006921
																										3	44772815	rs3796178	C	1.0454	2.203e-06	C	1.01491	0.0003006	C	1.04613	1.211e-05	C	1.02204	0.04295	T	0.992726	0.185312	C	1.04289	0.0002683	C	1.06003	0.003017
																										3	44774720	rs7650048	C	1.04488	2.836e-06	C	1.01471	0.000343	C	1.04571	1.44e-05	C	1.02163	0.04648	C	1.00727	0.188629	C	1.04258	0.0002979	C	1.0595	0.003238
																										3	44775325	rs4429669	A	1.04498	2.635e-06	A	1.01481	0.000329	A	1.04571	1.417e-05	A	1.02183	0.04463	G	0.99276	0.187168	A	1.04269	0.0002868	A	1.05993	0.003085
																										3	44775962	rs4682752	A	1.04561	1.974e-06	A	1.0145	0.0003984	A	1.04613	1.214e-05	A	1.02194	0.04328	G	0.992747	0.186328	A	1.04279	0.0002866	A	1.06046	0.002788
																										3	44777795	rs11922470	C	1.0453	2.337e-06	C	1.0144	0.0004953	C	1.04603	1.261e-05	C	1.02173	0.04595	T	0.992704	0.184544	C	1.043	0.0002632	C	1.06003	0.002988
																										3	44777796	rs11926557	T	1.04519	2.486e-06	T	1.01481	0.0003283	T	1.04592	1.33e-05	T	1.02183	0.0446	T	1.00732	0.18574	T	1.04289	0.0002754	T	1.05971	0.003118
																										3	44780576	rs9826486	A	1.04509	2.539e-06	A	1.01481	0.000318	A	1.04582	1.376e-05	A	1.02204	0.04251	G	0.992803	0.190153	A	1.04279	0.0002822	A	1.05971	0.003151
																										3	44782096	rs9870634	G	1.04269	7.906e-06	G	1.01379	0.0007873	G	1.04196	6.435e-05	T	0.97844	0.04176	T	0.992599	0.175099	G	1.03697	0.001634	G	1.06855	0.0007459
																										3	44782237	rs6764293	C	1.0455	2.093e-06	C	1.01461	0.0003915	C	1.04592	1.313e-05	C	1.02183	0.04404	T	0.992775	0.188023	C	1.04258	0.0003033	C	1.06024	0.002872
																										3	44784949	rs2372828	G	1.04342	5.674e-06	G	1.01359	0.0009298	G	1.04289	4.43e-05	A	0.97736	0.03302	G	1.00704	0.199614	G	1.03738	0.001437	G	1.06269	0.001184
																										3	44788278	rs2135530	G	1.04269	7.951e-06	G	1.01339	0.001065	G	1.04206	6.215e-05	A	0.97824	0.03933	G	1.00742	0.176834	G	1.03697	0.001642	G	1.06897	0.0006944
																										3	44791200	rs6792299	T	1.04624	1.817e-06	T	1.01552	0.0001921	T	1.04592	1.339e-05	T	1.02521	0.02482	T	1.00719	0.193118	T	1.04456	0.0001713	T	1.06014	0.002983
																										3	44796049	rs3749199	G	1.04509	2.579e-06	G	1.01471	0.0003399	G	1.04603	1.316e-05	G	1.02173	0.04501	G	1.00718	0.193514	G	1.043	0.0002657	G	1.06024	0.002923
																										3	44796132	rs9311361	T	1.04352	5.615e-06	T	1.01379	0.0007717	T	1.04289	4.435e-05	G	0.97707	0.03079	T	1.00694	0.205759	T	1.03738	0.001417	T	1.06311	0.001116
																										3	44802823	rs1876223	G	1.04519	2.462e-06	G	1.01481	0.0003282	G	1.04603	1.287e-05	G	1.02194	0.04316	G	1.00718	0.193757	G	1.043	0.0002666	G	1.06046	0.002824
																										3	44803723	rs937834	C	1.04571	1.978e-06	C	1.01461	0.0003772	C	1.04624	1.203e-05	C	1.02214	0.04121	T	0.992953	0.198822	C	1.04279	0.0002845	C	1.0612	0.002531
																										3	44805876	rs7653392	C	1.0454	2.202e-06	C	1.0145	0.0003962	C	1.04613	1.263e-05	C	1.02204	0.04183	T	0.992913	0.196276	C	1.04269	0.0003025	C	1.0612	0.002532
																										3	44810107	rs6441867	C	1.04519	2.503e-06	C	1.01461	0.0003839	C	1.04603	1.336e-05	C	1.02204	0.04218	T	0.992862	0.193039	C	1.04289	0.0002799	C	1.06067	0.002765
																										3	44810576	rs10865935	T	1.04509	2.696e-06	T	1.01471	0.0003372	T	1.04603	1.315e-05	T	1.02194	0.04314	T	1.00721	0.192071	T	1.04289	0.0002764	T	1.06078	0.002718
																										3	44816394	rs1973547	T	1.04645	1.649e-06	T	1.01532	0.0002144	T	1.04613	1.292e-05	T	1.02552	0.02304	T	1.00744	0.178212	T	1.04456	0.0001745	T	1.06099	0.002623
																										3	44817181	rs7611773	C	1.043	6.755e-06	C	1.01349	0.0009404	C	1.04279	4.741e-05	T	0.97677	0.02791	T	0.993143	0.208104	C	1.03728	0.00152	C	1.06812	0.0007068
																										3	44818055	rs55814136	A	1.0453	2.493e-06	A	1.01471	0.000347	A	1.04613	1.287e-05	A	1.02204	0.04233	G	0.992916	0.196282	A	1.043	0.0002755	A	1.06109	0.002599
																										3	44826188	rs55852922	A	1.04289	8.616e-06	A	1.01227	0.002758	A	1.04019	0.0001343	G	0.9757	0.02267	G	0.994255	0.291567	A	1.03583	0.002373	A	1.06876	0.000746
																										3	44827676	rs7650535	G	1.04436	3.664e-06	G	1.01379	0.0007691	G	1.04404	3.031e-05	G	1.02337	0.0306	G	1.00577	0.295814	G	1.04112	0.0004966	G	1.06099	0.002589
																										3	44827691	rs9823416	G	1.04352	6.8e-06	G	1.01238	0.002444	G	1.04091	9.84e-05	C	0.97482	0.0183	G	1.0053	0.334553	G	1.03541	0.003378	G	1.07433	0.0004982
																										3	44827793	rs7642843	T	1.04467	3.179e-06	T	1.01339	0.001045	T	1.04404	3.026e-05	T	1.02337	0.03064	T	1.00564	0.305464	T	1.04112	0.0005032	T	1.06078	0.00271
																										3	44829433	rs2372829	G	1.04352	6.631e-06	G	1.01238	0.002367	G	1.04102	9.677e-05	A	0.97492	0.01905	G	1.00536	0.327044	G	1.03583	0.002304	G	1.06983	0.0005915
																										3	44829526	rs2372830	C	1.04436	3.551e-06	C	1.0141	0.0006018	C	1.04404	2.965e-05	C	1.02327	0.03134	T	0.993444	0.233954	C	1.04123	0.0004869	C	1.06109	0.002558
																										3	44829536	rs2372831	G	1.04488	2.803e-06	G	1.014	0.0006722	G	1.04425	2.765e-05	G	1.02347	0.03003	G	1.00627	0.258422	G	1.04102	0.0005147	G	1.06162	0.002347
																										3	44831831	rs62244226	G	1.04279	8.47e-06	G	1.01278	0.001758	G	1.04029	0.0001268	A	0.9758	0.02288	G	1.00591	0.280104	G	1.03572	0.002409	G	1.06972	0.0006308
																										3	44833742	rs62244227	T	1.04436	3.787e-06	T	1.01379	0.0007677	T	1.04373	3.427e-05	T	1.02337	0.03144	T	1.00586	0.287305	T	1.04112	0.0004957	T	1.05961	0.003203
																										3	44834707	rs55901755	C	1.04248	8.998e-06	C	1.01227	0.002644	C	1.04029	0.0001276	T	0.97619	0.02447	T	0.994191	0.285806	C	1.03583	0.002367	C	1.06962	0.0006382
																										3	44835498	rs1965379	G	1.04456	3.303e-06	G	1.01369	0.0008719	G	1.04394	3.082e-05	G	1.02327	0.03154	G	1.00566	0.304366	G	1.04102	0.0005069	G	1.06131	0.002463
																										3	44835573	rs1463950	A	1.04477	3.044e-06	A	1.01359	0.0008956	A	1.04383	3.236e-05	A	1.02337	0.031	G	0.994241	0.292789	A	1.04081	0.0005439	A	1.06088	0.002668
																										3	44840166	rs9859879	G	1.043	9.007e-06	G	1.01298	0.001552	G	1.03987	0.0001514	A	0.97404	0.01528	G	1.00589	0.281782	G	1.03572	0.002418	G	1.06748	0.0009108
																										3	44854563	rs3762636	A	1.04509	6.221e-06	A	1.01248	0.002268	A	1.03925	0.0001865	G	0.97181	0.01124	G	0.994299	0.294038	A	1.03521	0.00279	A	1.06748	0.0009236
																										3	44864924	rs56269547	C	1.0453	5.82e-06	C	1.01268	0.001898	C	1.03935	0.0001794	T	0.97161	0.01067	T	0.994198	0.284971	C	1.03521	0.002747	C	1.06769	0.0009043
																										3	44870616	rs10049341	G	1.04519	6.007e-06	G	1.01278	0.001755	G	1.03935	0.0001806	A	0.97181	0.01101	G	1.00587	0.282541	G	1.03531	0.002672	G	1.06748	0.0009221
																										3	44882784	rs6766221	C	1.04561	4.971e-06	C	1.01288	0.001631	C	1.03987	0.0001458	T	0.97181	0.01097	T	0.994147	0.279365	C	1.03603	0.002197	C	1.0678	0.0008802
																										3	44884647	rs3804583	C	1.04571	4.768e-06	C	1.01308	0.001336	C	1.04008	0.0001391	A	0.972	0.01131	C	1.00595	0.274326	C	1.03614	0.002115	C	1.06748	0.0009206
																										3	44892033	rs3804580	G	1.04425	5.304e-06	G	1.01349	0.0009155	G	1.04144	8.329e-05	A	0.97268	0.01067	G	1.00646	0.235451	G	1.03728	0.001556	G	1.0693	0.0006803
																										3	44897110	rs6771302	G	1.04603	4.235e-06	G	1.01339	0.001131	G	1.04039	0.0001281	A	0.97151	0.01038	G	1.00583	0.286479	G	1.03676	0.001845	G	1.06833	0.0008189
																										3	44897619	rs62242560	G	1.04488	3.065e-06	G	1.01471	0.0003504	G	1.04456	2.547e-05	G	1.02511	0.02085	T	0.993612	0.243265	G	1.04164	0.0004434	G	1.06152	0.002481
																										3	44899266	rs12634432	T	1.0454	2.132e-06	T	1.0145	0.0004337	T	1.0455	1.817e-05	T	1.0248	0.0213	T	1.00612	0.267515	T	1.04279	0.0003109	T	1.06343	0.001847
																										3	44902844	rs62242563	G	1.04718	2.677e-06	G	1.01319	0.001368	G	1.04133	9.357e-05	T	0.97093	0.009251	T	0.994301	0.297069	G	1.03717	0.001669	G	1.06983	0.000655
																										3	44902845	rs62242564	C	1.04718	2.679e-06	C	1.01319	0.001422	C	1.04133	9.364e-05	A	0.97103	0.009362	C	1.00571	0.298982	C	1.03717	0.001666	C	1.06983	0.0006541
																										3	44911097	rs2888422	T	1.04645	1.585e-06	T	1.01511	0.0002744	T	1.04571	1.716e-05	T	1.02675	0.01483	T	1.00654	0.239757	T	1.043	0.0003095	T	1.06439	0.001598
																										3	44912189	rs12495512	C	1.04781	1.303e-06	C	1.01329	0.001343	C	1.04477	2.864e-05	T	0.9756	0.02552	T	0.994174	0.290991	C	1.0453	0.0001548	C	1.07176	0.0005104
																										3	44912255	rs7616538	G	1.04362	7.152e-06	G	1.01329	0.001643	G	1.04289	5.985e-05	T	0.98187	0.1356	T	0.993049	0.210004	G	1.04279	0.0003497	G	1.04812	0.01832
																										3	44919939	rs6778676	G	1.05285	7.148e-06	G	1.02041	0.0001116	G	1.05022	9.954e-05	G	1.03717	0.01758	G	1.008	0.242851	G	1.05022	0.0007716	G	1.0431	0.08956
																										3	50329826	rs1076872	A	0.95495	7.685e-06	A	0.97317	2.643e-09	A	0.94639	1.267e-06	A	0.9801	0.08564	G	1.02136	0.000467165	A	0.94459	8.345e-06	A	0.96715	0.1172
																										3	50505395	rs2236989	C	1.05022	6.54e-06	C	1.02593	7.871e-08	C	1.0595	1.253e-06	T	0.97697	0.0608	T	0.98001	0.00140653	C	1.06226	6.449e-06	C	1.02727	0.2327
																										3	50525154	rs41499647	C	1.05496	7.121e-06	C	1.02511	2.915e-06	C	1.06599	1.021e-06	T	0.98	0.1823	T	0.985034	0.0308198	C	1.07047	3.481e-06	C	1.02183	0.3871
																										3	52214640	rs34656997	A	1.05148	1.008e-06	A	1.01664	0.000327	A	1.05654	1.069e-06	G	0.98039	0.1419	G	0.994258	0.336004	A	1.05686	2.386e-05	A	1.02491	0.2695
																										3	52217088	rs353551	C	1.04603	2.266e-06	C	1.02	1.129e-06	C	1.04008	0.0001733	C	1.01928	0.07748	T	0.986526	0.0140223	C	1.0453	0.0001639	C	1.03686	0.06844
																										3	52217704	rs352158	C	1.04582	2.443e-06	C	1.0202	8.186e-07	C	1.04039	0.0001575	C	1.01877	0.08531	T	0.986183	0.0117658	C	1.0453	0.000165	C	1.03645	0.0712
																										3	52220203	rs614288	T	1.04833	7.008e-07	T	1.02173	1.111e-07	T	1.04456	3.031e-05	T	1.01908	0.0803	T	1.01446	0.00932812	T	1.05064	2.655e-05	T	1.04039	0.04639
																										3	52221849	rs352161	C	1.04613	2.051e-06	C	1.02092	3.195e-07	C	1.04039	0.0001513	C	1.02122	0.05261	C	1.01359	0.0145576	C	1.04488	0.0001838	C	1.03707	0.06571
																										3	52228150	rs411457	A	1.04603	1.941e-06	A	1.02102	2.454e-07	A	1.04081	0.000119	A	1.0199	0.06688	T	0.986178	0.0111717	A	1.04519	0.0001554	A	1.03811	0.05773
																										3	52228496	rs524986	T	1.04791	7.631e-07	T	1.02214	5.29e-08	T	1.04467	2.608e-05	T	1.01847	0.0884	T	1.01471	0.00786585	T	1.04991	3.034e-05	T	1.04185	0.03817
																										3	52230475	rs104903	A	1.05169	7.961e-08	A	1.02255	2.674e-08	A	1.04991	2.32e-06	A	1.01796	0.09641	T	0.985857	0.00906251	A	1.05643	2.185e-06	A	1.05012	0.01257
																										3	52233861	rs181274	T	1.05085	1.18e-07	T	1.02327	8.859e-09	T	1.0498	2.354e-06	T	1.01664	0.1236	T	1.01478	0.00713834	T	1.05633	2.091e-06	T	1.04917	0.01419
																										3	52234203	rs352171	A	1.04949	2.541e-07	A	1.02051	3.866e-07	A	1.04666	9.107e-06	A	1.01796	0.09643	G	0.986246	0.0110348	A	1.05222	1.025e-05	A	1.04603	0.02131
																										3	52236077	rs352170	A	1.04928	2.65e-07	A	1.02153	1.007e-07	A	1.04634	1.042e-05	A	1.01816	0.0922	G	0.98606	0.00981496	A	1.0519	1.181e-05	A	1.04582	0.02166
																										3	52236762	rs352169	G	1.04896	3.152e-07	G	1.02153	9.223e-08	G	1.04613	1.13e-05	G	1.01765	0.1022	G	1.01394	0.0107367	G	1.05138	1.386e-05	G	1.04603	0.02107
																										3	52237970	rs352168	C	1.04949	2.346e-07	C	1.02153	9.664e-08	C	1.04582	1.262e-05	C	1.01847	0.08757	T	0.98618	0.0103871	C	1.05169	1.231e-05	C	1.04645	0.02002
																										3	52238656	rs352167	T	1.05096	1.112e-07	T	1.02306	1.098e-08	T	1.04938	2.68e-06	T	1.01684	0.1199	T	1.01476	0.00711015	T	1.05601	2.357e-06	T	1.04865	0.01506
																										3	52238677	rs352166	C	1.05138	8.288e-08	C	1.02265	2.037e-08	C	1.04938	2.66e-06	C	1.01776	0.1003	T	0.98572	0.00812937	C	1.05622	2.133e-06	C	1.04959	0.0133
																										3	52241835	rs6802320	T	1.05169	3.582e-07	T	1.01898	1.115e-05	T	1.05717	2.916e-07	C	0.98275	0.1308	T	1.00687	0.236547	T	1.06131	1.154e-06	T	1.03087	0.1378
																										3	52242902	rs352165	A	1.05148	8.226e-08	A	1.02286	1.566e-08	A	1.05001	2.096e-06	A	1.01725	0.1103	G	0.985772	0.00843222	A	1.05696	1.655e-06	A	1.04896	0.01432
																										3	52244051	rs11712164	A	1.05064	3.137e-07	A	1.02081	1.112e-06	A	1.05654	2.402e-07	T	0.97424	0.02943	T	0.991153	0.116597	A	1.06258	3.811e-07	A	1.04112	0.0454
																										3	52247110	rs352163	G	1.05475	1.282e-08	G	1.02327	8.589e-09	G	1.05201	8.385e-07	G	1.01949	0.07179	G	1.01464	0.00764984	G	1.05633	2.122e-06	G	1.05369	0.007411
																										3	52247314	rs164640	C	1.05475	1.276e-08	C	1.02327	8.441e-09	C	1.05201	8.313e-07	C	1.01969	0.06903	T	0.98567	0.00812962	C	1.05643	2.019e-06	C	1.05422	0.006897
																										3	52252969	rs352162	T	1.05559	8.212e-09	T	1.0245	1.329e-09	T	1.05527	1.834e-07	T	1.01735	0.1079	T	1.01529	0.00540603	T	1.06014	4.533e-07	T	1.05792	0.004059
																										3	52256697	rs352140	C	1.05591	6.601e-09	C	1.02501	6.828e-10	C	1.05264	6.395e-07	C	1.02163	0.04603	T	0.983842	0.00276132	C	1.05855	8.895e-07	C	1.05148	0.01035
																										3	52258372	rs352139	T	1.05749	2.667e-09	T	1.02603	1.113e-10	T	1.05643	1.019e-07	T	1.02051	0.05746	T	1.01663	0.00241804	T	1.06226	1.889e-07	T	1.05538	0.006044
																										3	52261031	rs187084	A	1.06099	5.798e-10	A	1.02163	1.457e-07	A	1.06641	9.692e-10	G	0.97775	0.03844	G	0.992542	0.177208	A	1.06727	3.635e-08	A	1.05643	0.006078
																										3	52267732	rs2267847	C	1.04896	1.113e-06	C	1.01928	7.464e-06	C	1.05749	2.538e-07	G	0.98383	0.1445	G	0.992629	0.197661	C	1.05908	2.351e-06	C	1.02953	0.1561
																										3	52268866	rs353547	T	0.94686	1.299e-08	T	0.98118	3.408e-06	T	0.94393	4.646e-08	T	0.97609	0.02731	T	0.995846	0.455099	T	0.94611	2.886e-06	T	0.9499	0.0105
																										3	52273421	rs610060	G	0.94035	4.786e-11	G	0.972	1.035e-12	G	0.94167	5.124e-09	A	1.01949	0.07093	G	0.981897	0.000762374	G	0.93688	1.587e-08	G	0.9412	0.001966
																										3	52279594	rs7618915	G	1.04907	1.276e-06	G	1.01969	3.968e-06	G	1.0558	6.486e-07	A	0.98896	0.3244	G	1.0087	0.132902	G	1.05781	4.536e-06	G	1.03262	0.1213
																										3	52287293	rs34569561	T	1.0498	9.031e-07	T	1.0201	2.601e-06	T	1.05633	5.18e-07	C	0.98807	0.285	T	1.00901	0.119833	T	1.05823	3.792e-06	T	1.03345	0.1121
																										3	52287468	rs11717383	G	1.06354	4.365e-11	G	1.02922	3.974e-13	G	1.06162	5.578e-09	G	1.0201	0.06115	T	0.981585	0.000599104	G	1.06567	7.977e-08	G	1.0612	0.003718
																										3	52288945	rs1060330	T	1.06364	4.146e-11	T	1.0287	1.326e-12	T	1.06173	5.35e-09	T	1.02041	0.05763	T	1.01884	0.000577568	T	1.06727	1.623e-08	T	1.06279	0.001842
																										3	52295895	rs7614727	C	1.06396	3.301e-11	C	1.02953	2.563e-13	C	1.06184	5.124e-09	C	1.02061	0.05541	T	0.981415	0.000539038	C	1.06748	1.484e-08	C	1.06247	0.001966
																										3	52305633	rs7629072	C	1.06386	3.651e-11	C	1.02973	1.92e-13	C	1.06173	5.839e-09	C	1.02071	0.05439	T	0.981236	0.000482078	C	1.06684	2.104e-08	C	1.06343	0.001692
																										3	52307169	rs59565798	G	1.0498	9.442e-07	G	1.01979	5.02e-06	G	1.05612	5.926e-07	A	0.98787	0.277	G	1.00951	0.102541	G	1.05749	5.276e-06	G	1.03303	0.1176
																										3	52308845	rs6445358	C	1.06428	2.762e-11	C	1.02963	2.191e-13	C	1.06184	5.172e-09	C	1.02102	0.0504	G	0.98133	0.000512166	C	1.06727	1.675e-08	C	1.06322	0.001734
																										3	52322417	rs57615517	G	1.04991	9.064e-07	G	1.01969	5.509e-06	G	1.05622	5.825e-07	A	0.98807	0.2864	G	1.00947	0.103848	G	1.05792	4.564e-06	G	1.0321	0.1278
																										3	52322797	rs34228726	A	1.05012	8.239e-07	A	1.02041	2.012e-06	A	1.05643	5.243e-07	G	0.98817	0.2906	G	0.990784	0.109276	A	1.05813	4.254e-06	A	1.03231	0.1252
																										3	52325759	rs2276834	A	1.0646	2.111e-11	A	1.02963	2.253e-13	A	1.06237	4.033e-09	A	1.02092	0.05151	G	0.981539	0.000593245	A	1.06759	1.471e-08	A	1.06322	0.001753
																										3	52333671	rs7622851	C	1.06481	1.826e-11	C	1.02994	1.388e-13	C	1.06226	4.171e-09	C	1.02163	0.04487	G	0.981381	0.00053748	C	1.06759	1.46e-08	C	1.06173	0.002198
																										3	52338852	rs9311474	T	1.06428	2.536e-11	T	1.03004	1.15e-13	T	1.06173	5.451e-09	T	1.02143	0.04695	T	1.01909	0.000501433	T	1.06684	2.029e-08	T	1.06162	0.002258
																										3	52341215	rs3844291	A	1.05064	6.263e-07	A	1.0201	3.258e-06	A	1.05633	5.488e-07	C	0.98807	0.2877	C	0.991256	0.129558	A	1.05855	3.56e-06	A	1.03025	0.1504
																										3	52348364	rs730050	C	0.95247	4.715e-07	C	0.97873	2.447e-07	C	0.95456	1.29e-05	A	1.01633	0.1367	C	0.987892	0.031553	C	0.9538	7.741e-05	C	0.95123	0.0125
																										3	52349204	rs3852063	A	1.05064	6.094e-07	A	1.01949	7.189e-06	A	1.05643	5.184e-07	G	0.98817	0.2921	G	0.99086	0.112846	A	1.05844	3.814e-06	A	1.03025	0.1499
																										3	52349412	rs3852064	G	1.05106	5.086e-07	G	1.0201	2.491e-06	G	1.05675	4.407e-07	T	0.98807	0.2871	T	0.991044	0.119569	G	1.05876	3.271e-06	G	1.03056	0.1455
																										3	52407041	rs1546737	C	1.05327	2.339e-07	C	1.01715	0.0001145	C	1.06088	9.315e-08	T	0.99054	0.4066	T	0.99346	0.265977	C	1.06046	2.332e-06	C	1.03283	0.123
																										3	52450043	rs13094687	A	1.05285	2.879e-07	A	1.01847	2.632e-05	A	1.06024	1.247e-07	G	0.99074	0.4098	G	0.993133	0.239068	A	1.05654	9.664e-06	A	1.03614	0.09019
																										3	52456973	rs2272088	A	1.0539	1.676e-07	A	1.01837	2.862e-05	A	1.06152	7.18e-08	G	0.99114	0.4334	G	0.992941	0.227153	A	1.05834	5.198e-06	A	1.03697	0.08279
																										3	52467263	rs648514	G	0.9412	1.708e-10	G	0.97414	1.396e-10	G	0.94308	2.064e-08	A	1.01582	0.1459	G	0.983084	0.00214356	G	0.94356	7.019e-07	G	0.93941	0.001646
																										3	52536514	rs731831	G	1.05138	4.184e-07	G	1.01939	7.565e-06	G	1.0576	3.068e-07	A	0.98442	0.1641	G	1.00789	0.176549	G	1.05696	6.415e-06	G	1.04196	0.04747
																										3	52540544	rs1010552	G	1.05338	2.189e-07	G	1.01898	1.617e-05	G	1.05633	5.657e-07	T	0.98531	0.2036	T	0.992334	0.185937	G	1.05696	7.558e-06	G	1.03852	0.06888
																										3	52540773	rs1010553	T	0.94667	5.115e-09	T	0.97521	4.504e-10	T	0.94715	1.373e-07	C	1.02511	0.02043	T	0.98273	0.00138345	T	0.94743	3.123e-06	T	0.95247	0.01299
																										3	52541253	rs11130306	A	0.94686	5.91e-09	A	0.97482	2.573e-10	A	0.94715	1.348e-07	G	1.02501	0.02117	G	1.01801	0.00104126	A	0.948	4.017e-06	A	0.95399	0.01627
																										3	52542919	rs1010554	T	0.94459	1.296e-09	T	0.97414	5.266e-11	T	0.94611	7.8e-08	C	1.02778	0.0104	T	0.982113	0.000874236	T	0.94933	7.125e-06	T	0.94923	0.007916
																										3	52546820	rs2015971	C	1.05138	1.11e-07	C	1.02224	6.151e-08	C	1.05211	9.595e-07	T	0.98334	0.1189	T	0.984865	0.0056297	C	1.05422	5.926e-06	C	1.038	0.05872
																										3	52551265	rs66824127	T	1.06152	1.203e-09	T	1.02603	6.043e-10	T	1.05866	3.791e-08	C	0.9658	0.008402	T	1.01629	0.0033227	T	1.05739	1.637e-06	T	1.05612	0.005576
																										3	52551284	rs67409736	G	1.06099	3.298e-10	G	1.02747	2.168e-11	G	1.06046	1.451e-08	G	1.02634	0.0161	T	0.982911	0.00170905	G	1.06024	1.008e-06	G	1.0497	0.01876
																										3	52555316	rs13081028	G	1.05834	1.634e-09	G	1.02757	1.224e-11	G	1.05802	4.969e-08	G	1.02593	0.01711	G	1.01755	0.00145858	G	1.05707	1.688e-06	G	1.05538	0.006101
																										3	52555957	rs9853056	T	1.06003	5.801e-10	T	1.02685	4.538e-11	T	1.06024	1.583e-08	T	1.02696	0.01336	T	1.01687	0.00225871	T	1.05897	8.024e-07	T	1.05717	0.004703
																										3	52556890	rs4434138	A	1.04823	5.872e-07	A	1.02235	5.586e-08	A	1.04949	3.077e-06	G	0.98079	0.07964	G	0.985524	0.00810178	A	1.0519	1.322e-05	A	1.03252	0.1046
																										3	52557038	rs4234633	C	1.04791	6.101e-07	C	1.02235	4.5e-08	C	1.04844	4.435e-06	T	0.98452	0.1465	T	0.984286	0.00382132	C	1.05106	1.657e-05	C	1.03324	0.09557
																										3	52558008	rs13303	T	1.06014	5.342e-10	T	1.02737	1.676e-11	T	1.06046	1.355e-08	T	1.02644	0.01505	T	1.01701	0.00205672	T	1.05887	8.421e-07	T	1.05876	0.003692
																										3	52558133	rs13621	T	1.05033	1.56e-07	T	1.02214	4.922e-08	T	1.05295	5.133e-07	C	0.9856	0.1744	T	1.0147	0.0076109	T	1.05633	2.038e-06	T	1.03666	0.0659
																										3	52558904	rs34005367	A	1.04781	6.493e-07	A	1.02214	5.889e-08	A	1.04823	4.879e-06	T	0.98432	0.1408	T	0.984336	0.00393212	A	1.05085	1.789e-05	A	1.03252	0.1031
																										3	52559705	rs11709284	G	1.05823	1.742e-09	G	1.02737	1.657e-11	G	1.0577	5.734e-08	G	1.02624	0.01604	G	1.01761	0.00140773	G	1.05675	2.003e-06	G	1.05559	0.005987
																										3	52560021	rs4475032	C	1.0477	6.86e-07	C	1.02194	7.504e-08	C	1.04812	5.042e-06	T	0.98472	0.1518	T	0.98458	0.00459199	C	1.05096	1.736e-05	C	1.03241	0.1035
																										3	52561779	rs11711421	C	1.04949	2.548e-07	C	1.02224	4.175e-08	C	1.05201	8.379e-07	T	0.98541	0.1688	T	0.985347	0.00691539	C	1.05527	3.149e-06	C	1.03624	0.06913
																										3	52563572	rs4687624	C	1.04791	5.685e-07	C	1.02183	9.235e-08	C	1.04875	3.745e-06	T	0.98344	0.1191	T	0.985659	0.00822596	C	1.05138	1.422e-05	C	1.03252	0.1023
																										3	52563718	rs4687625	C	1.04739	7.568e-07	C	1.02183	8.077e-08	C	1.04791	5.445e-06	T	0.98196	0.09014	T	0.985214	0.00644587	C	1.05106	1.621e-05	C	1.03169	0.1117
																										3	52565100	rs6778735	T	1.05749	2.469e-09	T	1.02644	6.154e-11	T	1.05538	1.703e-07	T	1.02901	0.00765	T	1.01696	0.00203961	T	1.05338	7.216e-06	T	1.05401	0.007252
																										3	52566065	rs4282054	T	1.0594	8.414e-10	T	1.02706	2.619e-11	T	1.05897	2.828e-08	T	1.02747	0.01179	T	1.01633	0.00301916	T	1.0577	1.29e-06	T	1.05749	0.004425
																										3	52566682	rs7636227	G	1.05802	1.824e-09	G	1.02655	5.595e-11	G	1.0558	1.388e-07	G	1.02809	0.009859	G	1.01691	0.00209895	G	1.0538	5.875e-06	G	1.05475	0.006515
																										3	52566820	rs12489732	C	1.05022	7.225e-07	C	1.01745	5.292e-05	C	1.05517	8.028e-07	A	0.98354	0.1387	C	1.0064	0.270562	C	1.05401	1.733e-05	C	1.03821	0.06926
																										3	52566914	rs7614981	C	1.0576	2.109e-09	C	1.02521	3.832e-10	C	1.0558	1.32e-07	C	1.02747	0.01136	C	1.01736	0.00153052	C	1.05148	1.418e-05	C	1.05739	0.004319
																										3	52567014	rs12489828	G	1.0576	2.167e-09	G	1.02532	3.543e-10	G	1.0557	1.331e-07	G	1.02778	0.01021	T	0.982933	0.00153154	G	1.05138	1.415e-05	G	1.05749	0.004256
																										3	52567188	rs28661185	G	1.04812	5.095e-07	G	1.02163	1.053e-07	G	1.04875	3.686e-06	T	0.98364	0.123	T	0.985361	0.0068771	G	1.05127	1.447e-05	G	1.03303	0.09697
																										3	52567617	rs66782572	A	1.05876	1.102e-09	A	1.02624	1.637e-10	A	1.05876	2.848e-08	A	1.03262	0.008125	G	0.983116	0.00175687	A	1.05527	3.286e-06	A	1.05971	0.00308
																										3	52568805	rs7639267	G	1.06014	5.15e-10	G	1.02685	3.855e-11	G	1.0595	2.156e-08	G	1.02696	0.01341	T	0.983821	0.00281954	G	1.05823	1.048e-06	G	1.05823	0.003958
																										3	52569098	rs4687626	G	1.04812	4.884e-07	G	1.02173	9.234e-08	G	1.04875	3.594e-06	A	0.98354	0.1203	G	1.01497	0.0064789	G	1.05127	1.459e-05	G	1.03345	0.0929
																										3	52572056	rs7638808	A	1.0497	1.941e-07	A	1.02286	1.339e-08	A	1.05169	8.144e-07	A	1.01491	0.1653	G	0.985923	0.0091354	A	1.05739	1.182e-06	A	1.03376	0.08906
																										3	52572447	rs6445528	A	1.04959	2.031e-07	A	1.02265	1.835e-08	A	1.05159	8.616e-07	A	1.01501	0.162	G	0.986287	0.0110793	A	1.05717	1.248e-06	A	1.03386	0.08765
																										3	52573096	rs13076398	G	1.04823	4.594e-07	G	1.02163	1.008e-07	G	1.04896	3.307e-06	A	0.98364	0.1228	G	1.01484	0.00691677	G	1.05127	1.443e-05	G	1.03376	0.09019
																										3	52573844	rs62256903	G	1.04875	3.577e-07	G	1.02143	1.184e-07	G	1.04938	2.764e-06	A	0.98442	0.1417	G	1.01469	0.0074942	G	1.0519	1.158e-05	G	1.03417	0.08618
																										3	52575831	rs1133415	G	1.04917	2.542e-07	G	1.02265	1.966e-08	G	1.05138	9.676e-07	G	1.01582	0.1424	G	1.01398	0.0105966	G	1.05665	1.575e-06	G	1.03365	0.08988
																										3	52584715	rs2878628	A	1.06194	1.755e-10	A	1.02357	6.974e-09	A	1.06439	1.676e-09	G	0.97795	0.03917	G	0.988959	0.043484	A	1.07122	3.191e-09	A	1.05222	0.009802
																										3	52584787	rs2251219	T	1.0629	1.377e-10	T	1.02327	1.662e-08	T	1.06567	1.125e-09	C	0.97804	0.04096	T	1.01225	0.0278618	T	1.07058	6.021e-09	T	1.05548	0.00651
																										3	52585990	rs1961958	A	1.06131	4.078e-10	A	1.02255	5.408e-08	A	1.06247	7.06e-09	G	0.97668	0.03005	G	0.988016	0.0298643	A	1.06652	4.355e-08	A	1.05274	0.009728
																										3	52586682	rs1570	T	1.06216	1.494e-10	T	1.02337	9.575e-09	T	1.06449	1.562e-09	A	0.97756	0.03514	T	1.0106	0.0551045	T	1.07197	2.27e-09	T	1.05169	0.01047
																										3	52593119	rs17052256	A	1.06205	1.604e-10	A	1.02357	6.822e-09	A	1.06449	1.603e-09	G	0.97785	0.03804	G	0.989015	0.0445337	A	1.07165	2.652e-09	A	1.0518	0.01023
																										3	52593138	rs17052259	A	1.06205	1.609e-10	A	1.02357	6.851e-09	A	1.06449	1.607e-09	G	0.97785	0.03801	G	0.988987	0.0440448	A	1.07165	2.653e-09	A	1.0518	0.01022
																										3	52596398	rs6778844	T	1.06194	2.677e-10	T	1.02276	3.561e-08	T	1.06269	6.255e-09	C	0.97658	0.02902	T	1.01213	0.0298674	T	1.06716	3.267e-08	T	1.05274	0.009816
																										3	52596914	rs33964154	A	1.06269	1.442e-10	A	1.02337	1.464e-08	A	1.06545	1.286e-09	G	0.97765	0.03753	G	0.987841	0.0272177	A	1.07058	6.094e-09	A	1.05485	0.007173
																										3	52597664	rs2289249	G	1.06184	2.826e-10	G	1.02276	4.017e-08	G	1.06258	6.535e-09	A	0.97668	0.02967	G	1.01208	0.0304749	G	1.06684	3.609e-08	G	1.05264	0.009976
																										3	52598540	rs13059862	G	1.06237	1.253e-10	G	1.02357	6.399e-09	G	1.06481	1.33e-09	A	0.97863	0.04557	G	1.01103	0.046082	G	1.07219	2.031e-09	G	1.05211	0.00981
																										3	52598608	rs13060048	G	1.06205	1.596e-10	G	1.02357	7.188e-09	G	1.06439	1.616e-09	A	0.97785	0.03758	G	1.01116	0.0435559	G	1.07165	2.657e-09	G	1.0518	0.01029
																										3	52599789	rs6786919	A	1.06205	1.6e-10	A	1.02357	7.384e-09	A	1.06449	1.606e-09	G	0.97785	0.03764	G	0.988991	0.044078	A	1.07165	2.644e-09	A	1.0518	0.01029
																										3	52599922	rs6798246	G	1.06184	2.897e-10	G	1.02286	3.507e-08	G	1.06258	6.545e-09	A	0.97658	0.02921	G	1.01217	0.0292993	G	1.06705	3.411e-08	G	1.05253	0.00998
																										3	52600999	rs1821879	T	1.06216	1.582e-10	T	1.02357	6.775e-09	T	1.06428	1.805e-09	C	0.97844	0.044	T	1.01116	0.0436026	T	1.07133	2.93e-09	T	1.05148	0.01084
																										3	52602274	rs13063160	T	1.06226	1.405e-10	T	1.02357	6.261e-09	T	1.06449	1.526e-09	C	0.97844	0.04307	T	1.011	0.0466778	T	1.07186	2.342e-09	T	1.05148	0.01072
																										3	52603352	rs10433550	A	1.06184	1.86e-10	A	1.02357	7.982e-09	A	1.06418	1.868e-09	G	0.97765	0.03633	G	0.98891	0.0426193	A	1.07111	3.35e-09	A	1.05148	0.01077
																										3	52604180	rs9758945	A	1.06184	1.855e-10	A	1.02357	7.103e-09	A	1.06418	1.878e-09	G	0.97756	0.0353	G	0.989041	0.0450661	A	1.07133	3.126e-09	A	1.05106	0.01139
																										3	52604861	rs6786043	A	1.06226	1.37e-10	A	1.02357	6.567e-09	A	1.06449	1.526e-09	G	0.97834	0.04194	G	0.989184	0.0479424	A	1.06972	1.723e-08	A	1.05022	0.01729
																										3	52605005	rs6788887	T	1.06184	1.932e-10	T	1.02388	4.305e-09	T	1.06407	2.016e-09	C	0.97765	0.0364	T	1.01157	0.0365627	T	1.07111	3.302e-09	T	1.05127	0.01102
																										3	52605136	rs6788993	T	1.06216	7.888e-10	T	1.02316	1.528e-08	T	1.06439	1.697e-09	C	0.98216	0.1143	T	1.01093	0.0480603	T	1.06908	2.304e-08	T	1.05075	0.01618
																										3	52605943	rs4687546	T	1.06184	1.91e-10	T	1.02378	5.921e-09	T	1.06407	1.953e-09	A	0.97775	0.03672	T	1.01123	0.0430767	T	1.07122	3.224e-09	T	1.05106	0.01146
																										3	52605974	rs7623199	C	1.06162	3.383e-10	C	1.02296	3.067e-08	C	1.06226	7.836e-09	T	0.97638	0.02779	T	0.987844	0.0283132	C	1.06663	4.149e-08	C	1.0518	0.01118
																										3	52606292	rs11714565	C	1.06184	1.906e-10	C	1.02368	6.002e-09	C	1.06407	1.95e-09	T	0.97756	0.03558	T	0.988896	0.0423518	C	1.07122	3.226e-09	C	1.05106	0.01146
																										3	52606366	rs7625743	C	1.06226	1.448e-10	C	1.02357	6.206e-09	C	1.06449	1.581e-09	G	0.97834	0.04276	G	0.989134	0.0468768	C	1.07176	2.441e-09	C	1.05138	0.0109
																										3	52607682	rs11130307	G	1.06184	2.858e-10	G	1.02286	3.28e-08	G	1.06258	6.712e-09	A	0.97648	0.02886	G	1.01211	0.0303799	G	1.06695	3.519e-08	G	1.05253	0.01002
																										3	52607685	rs12632381	G	1.06184	2.86e-10	G	1.02286	3.272e-08	G	1.06258	6.691e-09	A	0.97648	0.02881	G	1.01211	0.0303775	G	1.06695	3.518e-08	G	1.05253	0.01
																										3	52608949	rs4687547	C	1.06237	1.865e-10	C	1.02337	1.491e-08	C	1.06503	1.604e-09	T	0.97775	0.03856	T	0.987817	0.0269003	C	1.06983	8.452e-09	C	1.05485	0.007158
																										3	52609157	rs6762457	G	1.06237	1.893e-10	G	1.02327	1.777e-08	G	1.06492	1.71e-09	A	0.97746	0.03572	G	1.01213	0.0295004	G	1.06994	7.839e-09	G	1.05369	0.008405
																										3	52609362	rs6805156	T	1.06226	1.395e-10	T	1.02368	6.166e-09	T	1.06449	1.571e-09	C	0.97824	0.04141	T	1.01095	0.0475687	T	1.07186	2.391e-09	T	1.05138	0.01086
																										3	52610415	rs7652191	T	1.06258	1.147e-10	T	1.02368	5.988e-09	T	1.06481	1.3e-09	C	0.97844	0.04336	T	1.01093	0.0479374	T	1.07219	2.046e-09	T	1.05232	0.009617
																										3	52610651	rs17264436	T	1.06194	2.648e-10	T	1.02286	3.315e-08	T	1.06269	6.286e-09	A	0.97638	0.02799	T	1.01212	0.0300389	T	1.06705	3.457e-08	T	1.05274	0.009737
																										3	52611413	rs11718420	T	1.06216	1.488e-10	T	1.02532	1.027e-09	T	1.06449	1.575e-09	C	0.96339	0.002267	T	1.01092	0.0482685	T	1.07154	2.709e-09	T	1.0519	0.01017
																										3	52612159	rs34954168	C	1.06279	1.437e-10	C	1.02337	1.489e-08	C	1.06535	1.323e-09	T	0.97746	0.03604	T	0.987933	0.0283634	C	1.07037	6.634e-09	C	1.05485	0.0072
																										3	52612178	rs34115864	A	1.06173	3.086e-10	A	1.02286	3.178e-08	A	1.06247	7.25e-09	G	0.97648	0.02845	G	0.987943	0.0288937	A	1.06652	4.259e-08	A	1.05274	0.009797
																										3	52613656	rs35107891	G	1.06322	1.687e-10	G	1.02265	5.004e-08	G	1.06258	6.773e-09	C	0.97814	0.04873	G	1.01216	0.0293882	G	1.06716	3.828e-08	G	1.05274	0.009863
																										3	52614670	rs11718509	G	1.06301	1.237e-10	G	1.02347	1.422e-08	G	1.06545	1.261e-09	A	0.97736	0.03518	G	1.01226	0.0279745	G	1.07026	7.174e-09	G	1.05506	0.006965
																										3	52615227	rs4687629	G	1.06258	1.173e-10	G	1.02368	6.049e-09	G	1.06481	1.343e-09	C	0.97834	0.04207	G	1.01094	0.0477872	G	1.07208	2.065e-09	G	1.05222	0.009722
																										3	52615301	rs4687630	G	1.06279	1.4e-10	G	1.02337	1.561e-08	G	1.06545	1.292e-09	A	0.97746	0.03597	G	1.01222	0.0283332	G	1.07026	6.815e-09	G	1.05485	0.007191
																										3	52616978	rs13078422	T	1.06184	2.836e-10	T	1.02296	3.264e-08	T	1.06247	7.229e-09	C	0.97629	0.02759	T	1.01215	0.0296354	T	1.06652	4.209e-08	T	1.05243	0.01017
																										3	52617802	rs11720159	T	1.06269	1.07e-10	T	1.02357	6.297e-09	T	1.06481	1.317e-09	G	0.97824	0.04143	T	1.0109	0.0485535	T	1.07229	1.937e-09	T	1.05211	0.009916
																										3	52618018	rs11720243	T	1.06279	1.006e-10	T	1.02357	6.439e-09	T	1.06492	1.257e-09	C	0.97814	0.04047	T	1.0109	0.0485956	T	1.07229	1.891e-09	T	1.05211	0.009918
																										3	52618319	rs12487445	A	1.06216	2.441e-10	A	1.02296	3.113e-08	A	1.06269	6.357e-09	C	0.97619	0.02683	C	0.988028	0.0300131	A	1.06695	3.487e-08	A	1.05253	0.01007
																										3	52618941	rs7614498	A	1.06269	1.033e-10	A	1.02368	5.803e-09	A	1.06481	1.275e-09	T	0.97814	0.0402	T	0.989295	0.0501757	A	1.07229	1.875e-09	A	1.05201	0.01004
																										3	52619792	rs12629699	T	1.06258	1.12e-10	T	1.02357	6.8e-09	T	1.06471	1.386e-09	C	0.97795	0.039	T	1.0108	0.0509135	T	1.07208	2.131e-09	T	1.05222	0.009718
																										3	52619836	rs12629701	T	1.06247	1.242e-10	T	1.02368	6.259e-09	T	1.06471	1.431e-09	C	0.97736	0.03346	T	1.01098	0.047194	T	1.07186	2.321e-09	T	1.05159	0.01056
																										3	52621627	rs3733046	C	1.06173	1.99e-10	C	1.02327	1.068e-08	C	1.06375	2.338e-09	T	0.97912	0.05038	T	0.989322	0.0507794	C	1.07101	3.544e-09	C	1.05096	0.01145
																										3	52621839	rs3852066	C	1.06162	2.08e-10	C	1.02327	1.011e-08	C	1.06375	2.326e-09	T	0.97873	0.04651	T	0.989323	0.0507492	C	1.07101	3.575e-09	C	1.05106	0.01143
																										3	52622086	rs2590838	G	1.06994	3.736e-13	G	1.02614	9.012e-11	G	1.06951	5.439e-11	A	0.96918	0.003244	G	1.0128	0.0188008	G	1.06919	5.894e-09	G	1.07498	0.0001991
																										3	52624233	rs4336110	C	1.06109	4.614e-10	C	1.02235	6.737e-08	C	1.06162	1.091e-08	T	0.97687	0.032	T	0.987887	0.0282011	C	1.06577	5.989e-08	C	1.0519	0.01087
																										3	52624723	rs11708075	C	1.06099	5.175e-10	C	1.02255	5.309e-08	C	1.06141	1.198e-08	T	0.97687	0.03194	T	0.988145	0.0316121	C	1.06556	6.593e-08	C	1.05127	0.01185
																										3	52624769	rs68021750	G	1.06184	2.656e-10	G	1.02306	2.461e-08	G	1.06428	2.422e-09	A	0.97804	0.04095	G	1.01206	0.0303381	G	1.06908	1.245e-08	G	1.05348	0.008686
																										3	52625019	rs62253700	T	1.06184	2.585e-10	T	1.02306	2.472e-08	T	1.06428	2.357e-09	A	0.97804	0.04096	T	1.01206	0.0304335	T	1.06908	1.217e-08	T	1.05359	0.008554
																										3	52626443	rs2336147	T	1.07004	3.615e-13	T	1.02573	1.601e-10	T	1.06962	5.23e-11	C	0.96889	0.002968	T	1.01287	0.0182636	T	1.06951	5.023e-09	T	1.07423	0.0002293
																										3	52626646	rs2336146	A	1.06162	2.203e-10	A	1.02327	1.087e-08	A	1.06364	2.531e-09	G	0.97883	0.04739	G	0.989356	0.0514715	A	1.07079	3.859e-09	A	1.05085	0.01177
																										3	52627486	rs13085331	G	1.06184	2.707e-10	G	1.02306	2.489e-08	G	1.06428	2.466e-09	C	0.97804	0.04121	G	1.01208	0.0301302	G	1.06897	1.258e-08	G	1.05348	0.008652
																										3	52627660	rs12498066	G	1.06184	2.634e-10	G	1.02306	2.501e-08	G	1.06428	2.466e-09	A	0.97795	0.04054	G	1.01207	0.0303253	G	1.06897	1.268e-08	G	1.05348	0.008633
																										3	52628056	rs2577831	C	1.07015	3.834e-13	C	1.02644	5.678e-11	C	1.06951	5.703e-11	A	0.9687	0.002897	C	1.01399	0.0103727	C	1.06631	2.452e-08	C	1.07918	9.091e-05
																										3	52628321	rs7628578	A	1.06247	1.658e-10	A	1.02368	7.293e-09	A	1.0646	1.963e-09	T	0.97853	0.04593	T	0.988056	0.0298378	A	1.06897	1.231e-08	A	1.05601	0.006024
																										3	52628816	rs11714419	A	1.06088	5.494e-10	A	1.02245	5.921e-08	A	1.06131	1.263e-08	G	0.97697	0.03264	G	0.988133	0.031483	A	1.06535	7.109e-08	A	1.05127	0.01183
																										3	52629177	rs34754793	A	1.06162	2.099e-10	A	1.02327	1.06e-08	A	1.06375	2.417e-09	T	0.97883	0.04733	T	0.989328	0.0508531	A	1.0709	3.62e-09	A	1.05106	0.01149
																										3	52629386	rs2118540	T	1.06088	5.518e-10	T	1.02255	5.541e-08	T	1.06131	1.268e-08	C	0.97697	0.03278	T	1.01178	0.0350221	T	1.06545	7.066e-08	T	1.05117	0.01203
																										3	52629633	rs2164884	C	1.06184	2.732e-10	C	1.02306	2.508e-08	C	1.06428	2.458e-09	T	0.97804	0.04181	T	0.988021	0.0295752	C	1.06908	1.235e-08	C	1.05348	0.008623
																										3	52629750	rs2336145	A	1.06078	5.599e-10	A	1.02245	5.855e-08	A	1.06131	1.28e-08	C	0.97697	0.03294	C	0.988121	0.0313354	A	1.06535	7.162e-08	A	1.05117	0.01206
																										3	52630548	rs4687633	G	1.06173	2.763e-10	G	1.0248	3.759e-09	G	1.06418	2.51e-09	A	0.96358	0.002638	G	1.01208	0.0300986	G	1.06897	1.249e-08	G	1.05348	0.008685
																										3	52632357	rs62253703	T	1.06173	2.828e-10	T	1.02306	2.498e-08	T	1.06418	2.572e-09	C	0.97804	0.04149	T	1.01217	0.0290442	T	1.06897	1.269e-08	T	1.05359	0.008619
																										3	52632911	rs6790330	G	1.06109	4.292e-10	G	1.02286	3.153e-08	G	1.06354	3.663e-09	A	0.97834	0.04395	G	1.01208	0.0303614	G	1.06801	2.013e-08	G	1.0538	0.008403
																										3	52633929	rs4687636	G	1.06078	5.603e-10	G	1.02255	5.24e-08	G	1.06131	1.291e-08	A	0.97697	0.03212	G	1.01205	0.0309047	G	1.06545	6.768e-08	G	1.05117	0.0121
																										3	52634092	rs4687637	C	1.0612	2.935e-10	C	1.02337	1.036e-08	C	1.06322	3.115e-09	T	0.97795	0.0395	T	0.989224	0.0489582	C	1.07037	4.88e-09	C	1.05043	0.01245
																										3	52634605	rs34173654	T	1.06078	5.614e-10	T	1.02235	6.546e-08	T	1.06131	1.291e-08	C	0.97697	0.0322	T	1.01185	0.0341026	T	1.06545	6.758e-08	T	1.05117	0.01212
																										3	52634619	rs9917834	A	1.06162	2.175e-10	A	1.02316	1.248e-08	A	1.06364	2.499e-09	C	0.97883	0.04754	C	0.989435	0.0536654	A	1.0709	3.655e-09	A	1.05085	0.01167
																										3	52638482	rs10433615	C	1.06162	2.964e-10	C	1.02306	2.377e-08	C	1.06407	2.713e-09	T	0.97814	0.04256	T	0.987972	0.0288553	C	1.06887	1.307e-08	C	1.05338	0.008772
																										3	52639257	rs11130308	G	1.06162	2.152e-10	G	1.02316	1.202e-08	G	1.06364	2.49e-09	C	0.97883	0.04782	G	1.01072	0.0522477	G	1.0709	3.65e-09	G	1.05085	0.0118
																										3	52641255	rs3774366	T	1.06173	2.021e-10	T	1.02327	1.038e-08	T	1.06375	2.336e-09	C	0.97873	0.04704	T	1.01083	0.0500437	T	1.07111	3.424e-09	T	1.05096	0.01157
																										3	52642487	rs3774365	T	1.06184	2.701e-10	T	1.02286	3.004e-08	T	1.06428	2.434e-09	C	0.97804	0.04162	T	1.01189	0.0328815	T	1.06919	1.179e-08	T	1.05348	0.008677
																										3	52642936	rs12487591	A	1.06184	2.707e-10	A	1.02316	2.013e-08	A	1.06428	2.439e-09	T	0.97814	0.04202	T	0.98801	0.0293827	A	1.06908	1.181e-08	A	1.05348	0.008693
																										3	52643307	rs3733045	A	1.06173	2.04e-10	A	1.02337	9.213e-09	A	1.06375	2.346e-09	G	0.97873	0.04709	G	0.989072	0.0456585	A	1.07111	3.43e-09	A	1.05096	0.01159
																										3	52643685	rs3755806	T	1.06184	2.738e-10	T	1.02306	2.396e-08	T	1.06428	2.353e-09	C	0.97804	0.04129	T	1.01222	0.0282715	T	1.06919	1.15e-08	T	1.05348	0.008647
																										3	52644836	rs13065851	T	1.06088	5.304e-10	T	1.02255	5.096e-08	T	1.06141	1.208e-08	A	0.97697	0.03222	T	1.0121	0.030261	T	1.06567	6.264e-08	T	1.05127	0.01197
																										3	52647449	rs11709448	T	1.06078	5.4e-10	T	1.02255	5.134e-08	T	1.06141	1.251e-08	C	0.97677	0.03114	T	1.01205	0.0309403	T	1.06567	6.237e-08	T	1.05127	0.0119
																										3	52648265	rs9879090	T	1.06279	1.315e-10	T	1.02491	1.754e-09	T	1.06301	5.169e-09	T	1.02747	0.01183	T	1.0117	0.0349765	T	1.05982	7.368e-07	T	1.08253	6.292e-05
																										3	52649748	rs13083798	A	1.06972	5.102e-13	A	1.02511	4.403e-10	A	1.07037	3.514e-11	G	0.97006	0.004259	G	0.988555	0.0338419	A	1.06908	6.903e-09	A	1.07605	0.0001683
																										3	52650348	rs10510760	G	1.04896	1.253e-06	G	1.01725	6.17e-05	G	1.0538	1.401e-06	A	0.98354	0.1389	G	1.00641	0.269223	G	1.05285	2.48e-05	G	1.03593	0.08716
																										3	52651966	rs4687638	A	1.06205	3.613e-10	A	1.02398	1.342e-08	A	1.06131	1.281e-08	C	0.963	0.003391	C	0.988071	0.03056	A	1.06609	6.064e-08	A	1.05127	0.01191
																										3	52653414	rs62253733	A	1.06078	5.646e-10	A	1.02255	5.073e-08	A	1.06131	1.286e-08	G	0.97677	0.03121	G	0.988026	0.029978	A	1.06577	6.121e-08	A	1.05127	0.01191
																										3	52655415	rs34341238	A	1.06162	2.132e-10	A	1.02316	1.215e-08	A	1.06364	2.461e-09	G	0.97863	0.04578	G	0.989338	0.051153	A	1.07111	3.343e-09	A	1.05096	0.01163
																										3	52656092	rs11717043	A	1.06173	2.84e-10	A	1.02306	2.209e-08	A	1.06418	2.581e-09	T	0.97795	0.03993	T	0.98796	0.0286901	A	1.06919	1.173e-08	A	1.05348	0.008674
																										3	52656340	rs4687639	A	1.06173	2.856e-10	A	1.02306	2.367e-08	A	1.06418	2.594e-09	C	0.97795	0.03988	C	0.988026	0.0297455	A	1.06919	1.177e-08	A	1.05348	0.008688
																										3	52657002	rs13064064	T	1.06162	2.888e-10	T	1.02306	2.207e-08	T	1.06418	2.629e-09	C	0.97795	0.04027	T	1.01219	0.0286771	T	1.06919	1.173e-08	T	1.05348	0.008658
																										3	52657472	rs34537256	A	1.06078	5.815e-10	A	1.02255	4.875e-08	A	1.06131	1.33e-08	G	0.97687	0.03127	G	0.988046	0.0302406	A	1.06556	6.464e-08	A	1.05127	0.01196
																										3	52659124	rs34215106	T	1.06162	2.911e-10	T	1.02306	2.25e-08	T	1.06407	2.653e-09	C	0.97795	0.03995	T	1.01226	0.0277576	T	1.06919	1.175e-08	T	1.05348	0.008679
																										3	52659963	rs1561337	G	1.06162	2.903e-10	G	1.02306	2.228e-08	G	1.06407	2.658e-09	A	0.97795	0.04028	G	1.01218	0.0289269	G	1.06919	1.179e-08	G	1.05348	0.008655
																										3	52661640	rs35249778	G	1.06162	2.913e-10	G	1.02306	2.375e-08	G	1.06407	2.661e-09	C	0.97804	0.04057	G	1.01223	0.0282002	G	1.06919	1.176e-08	G	1.05348	0.008637
																										3	52662722	rs6445529	T	1.06162	2.163e-10	T	1.02327	9.545e-09	T	1.06364	2.507e-09	A	0.97873	0.04616	T	1.01085	0.049591	T	1.07111	3.356e-09	T	1.05096	0.01157
																										3	52663882	rs7622694	G	1.06162	2.206e-10	G	1.02327	9.941e-09	G	1.06364	2.565e-09	A	0.97863	0.04608	G	1.01077	0.0511872	G	1.07111	3.424e-09	G	1.05096	0.01166
																										3	52666650	rs4687548	A	1.06162	2.999e-10	A	1.02337	1.542e-08	A	1.06396	2.818e-09	T	0.97785	0.03929	T	0.988032	0.0296791	A	1.06908	1.224e-08	A	1.05348	0.008668
																										3	52666866	rs13069481	C	1.06162	2.999e-10	C	1.02327	1.731e-08	C	1.06396	2.825e-09	T	0.97785	0.03929	T	0.988061	0.0301057	C	1.06897	1.25e-08	C	1.05348	0.008664
																										3	52668119	rs2083180	G	1.06141	2.826e-10	G	1.02439	2.452e-09	G	1.06247	5.327e-09	T	0.97697	0.03185	T	0.987672	0.0248618	G	1.06962	8e-09	G	1.05211	0.01012
																										3	52669389	rs6796726	G	1.06162	2.24e-10	G	1.02327	1.101e-08	G	1.06364	2.575e-09	C	0.97883	0.04801	G	1.01085	0.0495898	G	1.07101	3.464e-09	G	1.05106	0.01154
																										3	52670044	rs13098776	C	1.06162	2.216e-10	C	1.02316	1.234e-08	C	1.06364	2.597e-09	T	0.97863	0.04581	T	0.98926	0.0494023	C	1.07111	3.439e-09	C	1.05106	0.01142
																										3	52672167	rs13068293	C	1.06152	3.157e-10	C	1.02306	2.32e-08	C	1.06386	2.947e-09	A	0.97814	0.04181	C	1.01219	0.0286798	C	1.06908	1.242e-08	C	1.05327	0.008921
																										3	52672531	rs11719514	T	1.06056	6.386e-10	T	1.02276	4.278e-08	T	1.06109	1.487e-08	C	0.97687	0.03194	T	1.01208	0.0304942	T	1.06545	7.047e-08	T	1.05096	0.01241
																										3	52672742	rs11720432	T	1.06067	6.132e-10	T	1.02255	4.894e-08	T	1.06109	1.428e-08	C	0.97687	0.0313	T	1.0121	0.030208	T	1.06556	6.581e-08	T	1.05106	0.0122
																										3	52674300	rs13060675	T	1.0629	1.819e-10	T	1.0245	6.236e-09	T	1.06396	2.864e-09	G	0.96522	0.005807	T	1.01219	0.0286459	T	1.0694	1.25e-08	T	1.05338	0.008791
																										3	52674542	rs13081031	C	1.06152	3.142e-10	C	1.02296	2.595e-08	C	1.06386	2.936e-09	T	0.97795	0.03972	T	0.988214	0.0322933	C	1.06908	1.236e-08	C	1.05327	0.008902
																										3	52674667	rs11130310	C	1.06162	2.244e-10	C	1.02327	9.804e-09	C	1.06354	2.761e-09	T	0.97873	0.0467	T	0.989279	0.0499346	C	1.07101	3.485e-09	C	1.05075	0.01205
																										3	52675005	rs11130311	T	1.06152	3.192e-10	T	1.02306	2.23e-08	T	1.06386	2.997e-09	C	0.97795	0.03964	T	1.01219	0.0285935	T	1.06908	1.243e-08	T	1.05338	0.008852
																										3	52675055	rs11130312	A	1.06152	3.06e-10	A	1.02316	1.942e-08	A	1.06396	2.855e-09	C	0.97795	0.03993	C	0.98777	0.0263171	A	1.06908	1.205e-08	A	1.05338	0.008771
																										3	52675279	rs13086898	G	1.06152	3.143e-10	G	1.02306	2.231e-08	G	1.06396	2.908e-09	A	0.97814	0.04185	G	1.01227	0.0276651	G	1.06908	1.231e-08	G	1.05327	0.008879
																										3	52676190	rs11130313	A	1.06152	3.123e-10	A	1.02306	2.337e-08	A	1.06396	2.896e-09	C	0.97795	0.04025	C	0.987986	0.0291078	A	1.06908	1.236e-08	A	1.05338	0.008773
																										3	52677960	rs7642198	T	1.06162	3.058e-10	T	1.02337	1.607e-08	T	1.06396	2.878e-09	C	0.97785	0.03955	T	1.01251	0.0248161	T	1.06908	1.231e-08	T	1.05348	0.008708
																										3	52678270	rs13085895	G	1.06162	3.052e-10	G	1.02306	2.207e-08	G	1.06396	2.874e-09	C	0.97795	0.04	G	1.01219	0.0286371	G	1.06908	1.225e-08	G	1.05348	0.008692
																										3	52678370	rs13085775	C	1.06152	2.243e-10	C	1.02337	9.369e-09	C	1.06354	2.703e-09	T	0.97863	0.04514	T	0.989261	0.0494424	C	1.07101	3.5e-09	C	1.05096	0.01171
																										3	52678494	rs13086297	G	1.06162	3.102e-10	G	1.02316	1.978e-08	G	1.06396	2.87e-09	A	0.97795	0.0401	G	1.01233	0.0269838	G	1.06897	1.245e-08	G	1.05359	0.008598
																										3	52680823	rs2028216	C	1.06056	6.601e-10	C	1.02255	5.105e-08	C	1.0612	1.41e-08	T	0.97687	0.03175	T	0.988063	0.0304735	C	1.06556	6.449e-08	C	1.05127	0.01187
																										3	52682205	rs34757451	G	1.06152	3.128e-10	G	1.02306	2.23e-08	G	1.06396	2.918e-09	A	0.97795	0.04065	G	1.01218	0.0288346	G	1.06897	1.243e-08	G	1.05348	0.008692
																										3	52682946	rs2289250	C	1.06162	3.064e-10	C	1.02316	2.077e-08	C	1.06396	2.857e-09	A	0.97795	0.04056	C	1.01236	0.0265645	C	1.06908	1.227e-08	C	1.05348	0.008662
																										3	52684128	rs62253740	A	1.06152	2.257e-10	A	1.02316	1.173e-08	A	1.06354	2.7e-09	T	0.97873	0.04587	T	0.989273	0.0497007	A	1.07101	3.51e-09	A	1.05096	0.01159
																										3	52685244	rs13065019	T	1.06162	2.937e-10	T	1.02316	2.138e-08	T	1.06407	2.73e-09	C	0.97804	0.04078	T	1.01218	0.0288069	T	1.06919	1.171e-08	T	1.05348	0.008658
																										3	52685305	rs35211965	C	1.06078	5.82e-10	C	1.02255	4.807e-08	C	1.0612	1.348e-08	G	0.97687	0.03201	G	0.988082	0.0307401	C	1.06567	6.202e-08	C	1.05127	0.01189
																										3	52686887	rs6770463	G	1.06162	2.973e-10	G	1.02316	2.163e-08	G	1.06407	2.721e-09	A	0.97795	0.04008	G	1.01216	0.0291237	G	1.06919	1.178e-08	G	1.05348	0.008666
																										3	52687562	rs4435633	T	1.06131	2.835e-10	T	1.02347	7.749e-09	T	1.06354	2.616e-09	G	0.97922	0.0523	T	1.01093	0.0486586	T	1.07058	4.324e-09	T	1.05138	0.01106
																										3	52687566	rs7612511	T	0.9351	6.123e-13	T	0.97453	9.411e-11	T	0.93529	6.478e-11	T	0.96938	0.003521	T	0.987238	0.0181737	T	0.93548	6.483e-09	T	0.93118	0.000241
																										3	52687686	rs35409678	G	1.06067	6.153e-10	G	1.02255	4.793e-08	G	1.0612	1.403e-08	A	0.97697	0.03236	G	1.0121	0.030237	G	1.06556	6.469e-08	G	1.05117	0.01209
																										3	52690638	rs2336148	G	1.06056	6.251e-10	G	1.02265	4.737e-08	G	1.06109	1.425e-08	A	0.97697	0.0323	G	1.01208	0.0305643	G	1.06556	6.589e-08	G	1.05127	0.01195
																										3	52691112	rs12486847	T	1.06056	6.535e-10	T	1.02255	5.038e-08	T	1.06099	1.489e-08	C	0.97707	0.03278	T	1.01204	0.0312068	T	1.06535	7.117e-08	T	1.05117	0.01209
																										3	52692124	rs2336149	G	1.06162	2.247e-10	G	1.02337	9.5e-09	G	1.06343	2.753e-09	A	0.97863	0.04599	G	1.01082	0.0504943	G	1.07111	3.427e-09	G	1.05085	0.01175
																										3	52692359	rs2590846	C	1.06152	3.147e-10	C	1.02306	2.221e-08	C	1.06396	2.882e-09	G	0.97804	0.04081	G	0.988004	0.0293454	C	1.06897	1.253e-08	C	1.05348	0.008687
																										3	52692721	rs7611731	T	1.06152	2.322e-10	T	1.02337	9.403e-09	T	1.06354	2.714e-09	C	0.97873	0.04674	T	1.01083	0.0500052	T	1.07101	3.564e-09	T	1.05096	0.01157
																										3	52694198	rs6804145	C	1.06141	2.564e-10	C	1.02327	9.811e-09	C	1.06343	2.9e-09	T	0.97893	0.04883	T	0.989276	0.0497912	C	1.07079	3.939e-09	C	1.05085	0.01178
																										3	52696798	rs34168767	C	1.06141	3.313e-10	C	1.02296	2.613e-08	C	1.06386	2.961e-09	A	0.97824	0.04311	C	1.01215	0.0291573	C	1.06897	1.273e-08	C	1.05348	0.008734
																										3	52697082	rs11130314	T	1.06152	3.192e-10	T	1.02316	2.163e-08	T	1.06396	2.905e-09	C	0.97795	0.04006	T	1.01217	0.0289428	T	1.06897	1.274e-08	T	1.05348	0.008662
																										3	52697163	rs11130315	A	1.06152	3.195e-10	A	1.02306	2.244e-08	A	1.06396	2.893e-09	G	0.97804	0.04117	G	0.987994	0.0291565	A	1.06897	1.272e-08	A	1.05348	0.008712
																										3	52698417	rs12488461	T	1.06056	6.406e-10	T	1.02439	7.414e-09	T	1.06109	1.449e-08	C	0.96194	0.001647	T	1.01202	0.0316683	T	1.06556	6.742e-08	T	1.05127	0.01188
																										3	52698560	rs12488527	T	1.06141	3.285e-10	T	1.02306	2.534e-08	T	1.06386	2.996e-09	C	0.97804	0.04047	T	1.01213	0.0295374	T	1.06897	1.304e-08	T	1.05348	0.00873
																										3	52699741	rs62255362	C	1.06141	3.261e-10	C	1.02296	2.697e-08	C	1.06386	2.961e-09	G	0.97814	0.04141	G	0.988197	0.0321699	C	1.06897	1.297e-08	C	1.05348	0.008683
																										3	52700477	rs35976524	G	1.04875	1.37e-06	G	1.01704	7.724e-05	G	1.05369	1.506e-06	A	0.98432	0.1574	G	1.00633	0.275085	G	1.05253	2.748e-05	G	1.03583	0.08774
																										3	52701501	rs77146033	G	1.06152	3.337e-10	G	1.02286	3.853e-08	G	1.06396	3.074e-09	T	0.97804	0.04109	T	0.98852	0.0386661	G	1.06897	1.317e-08	G	1.05348	0.008823
																										3	52701502	rs62255364	C	1.06141	3.636e-10	C	1.02286	4.038e-08	C	1.06386	3.234e-09	T	0.97814	0.0418	T	0.988542	0.0390231	C	1.06887	1.409e-08	C	1.05338	0.008946
																										3	52703615	rs6768697	C	1.06056	6.596e-10	C	1.02255	4.85e-08	C	1.06109	1.486e-08	T	0.97697	0.03247	T	0.988036	0.0300866	C	1.06545	7.015e-08	C	1.05127	0.01201
																										3	52706724	rs12493107	G	1.06056	6.565e-10	G	1.02255	5.399e-08	G	1.06099	1.505e-08	T	0.97707	0.03316	T	0.988083	0.0307318	G	1.06524	7.495e-08	G	1.05127	0.01188
																										3	52707026	rs6803012	G	1.06056	6.515e-10	G	1.02255	4.957e-08	G	1.06109	1.494e-08	A	0.97707	0.03281	G	1.01206	0.0307264	G	1.06524	7.623e-08	G	1.05138	0.01178
																										3	52708073	rs12637632	A	1.06237	6.555e-10	A	1.0246	1.622e-08	A	1.06609	1.269e-09	T	0.97142	0.0279	T	0.987568	0.030333	A	1.06919	4.69e-08	A	1.05327	0.01338
																										3	52708075	rs6414569	A	1.06524	8.222e-11	A	1.02696	3.261e-10	A	1.06492	1.893e-09	T	0.96435	0.00571	T	0.987358	0.0265914	A	1.06919	3.579e-08	A	1.05506	0.01013
																										3	52708288	rs12632265	G	1.06056	6.262e-10	G	1.02255	4.759e-08	G	1.06099	1.496e-08	A	0.97707	0.03265	G	1.0121	0.0301942	G	1.06535	7.155e-08	G	1.05127	0.01191
																										3	52708429	rs34610142	G	1.06046	6.677e-10	G	1.02429	7.963e-09	G	1.06109	1.49e-08	A	0.96233	0.001853	G	1.01207	0.0307183	G	1.06535	7.149e-08	G	1.05127	0.01193
																										3	52708737	rs12496476	A	1.06056	6.529e-10	A	1.02429	7.439e-09	A	1.06109	1.492e-08	G	0.96233	0.001832	G	0.988089	0.0308062	A	1.06535	7.122e-08	A	1.05127	0.0119
																										3	52709259	rs12496634	A	1.06141	3.362e-10	A	1.02306	2.454e-08	A	1.06386	3.014e-09	C	0.97814	0.04201	C	0.988024	0.0295373	A	1.06887	1.325e-08	A	1.05348	0.008728
																										3	52710172	rs62255368	T	1.07939	1.183e-06	T	1.0201	1.084e-05	T	1.07541	9.23e-06	A	0.96358	0.04759	T	1.01086	0.0493874	T	1.10087	5.556e-07	T	1.0143	0.6567
																										3	52710636	rs2336542	A	1.06141	3.311e-10	A	1.02306	2.421e-08	A	1.06396	2.945e-09	G	0.97824	0.04255	G	0.988003	0.0293045	A	1.06897	1.263e-08	A	1.05317	0.009066
																										3	52711531	rs9714129	T	1.06141	3.308e-10	T	1.02306	2.308e-08	T	1.06386	3.024e-09	C	0.97785	0.03901	T	1.01213	0.0295016	T	1.06887	1.307e-08	T	1.05338	0.008842
																										3	52711974	rs67539070	T	1.06131	3.474e-10	T	1.02306	2.383e-08	T	1.06386	3.014e-09	C	0.97814	0.04212	T	1.01212	0.0295552	T	1.06897	1.295e-08	T	1.05317	0.009026
																										3	52716937	rs34157897	T	1.06141	2.583e-10	T	1.02327	9.731e-09	T	1.06332	2.956e-09	C	0.97893	0.04881	T	1.01084	0.049812	T	1.0709	3.683e-09	T	1.05075	0.01199
																										3	52717282	rs6445531	T	1.06131	2.642e-10	T	1.02327	1.003e-08	T	1.06332	3.004e-09	C	0.97912	0.05015	T	1.01085	0.0494169	T	1.0709	3.701e-09	T	1.05064	0.01208
																										3	52718154	rs10865973	A	1.06046	6.688e-10	A	1.02439	7.02e-09	A	1.06099	1.492e-08	T	0.96242	0.001917	T	0.98813	0.0313689	A	1.06567	6.422e-08	A	1.05064	0.01288
																										3	52718280	rs10865974	G	1.06141	2.588e-10	G	1.02327	9.488e-09	G	1.06332	2.981e-09	T	0.97902	0.04899	T	0.989275	0.0496734	G	1.0709	3.715e-09	G	1.05064	0.01204
																										3	52719088	rs3733039	C	1.06131	2.682e-10	C	1.02327	9.544e-09	C	1.06322	3.067e-09	T	0.97893	0.04883	T	0.989223	0.0485664	C	1.0709	3.787e-09	C	1.05064	0.01218
																										3	52719398	rs1866268	C	1.06237	2.009e-10	C	1.02306	1.652e-08	C	1.06247	4.981e-09	A	0.9799	0.06823	C	1.01098	0.0472983	C	1.06844	3.627e-08	C	1.0497	0.01856
																										3	52721305	rs11177	G	1.06024	7.804e-10	G	1.02255	5.204e-08	G	1.06088	1.677e-08	A	0.97726	0.03414	G	1.01202	0.0312083	G	1.06513	8.061e-08	G	1.05085	0.01256
																										3	52725771	rs35315313	G	1.06131	2.7e-10	G	1.02327	1.013e-08	G	1.06332	2.932e-09	T	0.97951	0.05471	T	0.989258	0.0495377	G	1.07079	3.958e-09	G	1.05085	0.01172
																										3	52725961	rs13076193	C	1.06046	7.003e-10	C	1.02265	4.91e-08	C	1.06099	1.527e-08	A	0.97775	0.03812	C	1.0119	0.0331093	C	1.06524	7.426e-08	C	1.05117	0.01216
																										3	52726695	rs6762813	C	1.06046	6.675e-10	C	1.02235	6.161e-08	C	1.06109	1.477e-08	T	0.97775	0.03822	T	0.988053	0.03032	C	1.06535	7.296e-08	C	1.05106	0.01228
																										3	52727257	rs2289247	G	1.06141	2.473e-10	G	1.02327	9.526e-09	G	1.06354	2.602e-09	A	0.97981	0.05839	G	1.01091	0.0483823	G	1.07047	4.587e-09	G	1.05211	0.009818
																										3	52728804	rs6976	C	1.06024	7.672e-10	C	1.02276	3.927e-08	C	1.06099	1.509e-08	T	0.97785	0.03912	T	0.988094	0.0309305	C	1.06471	9.79e-08	C	1.0518	0.01108
																										3	52731269	rs2164885	T	1.06131	2.664e-10	T	1.02327	1.026e-08	T	1.06332	2.928e-09	C	0.97951	0.05472	T	1.01086	0.0493299	T	1.07079	4.012e-09	T	1.05085	0.01178
																										3	52731483	rs11130317	C	1.06131	3.692e-10	C	1.02296	2.576e-08	C	1.06396	2.818e-09	T	0.97893	0.04996	T	0.988016	0.0294948	C	1.06823	1.766e-08	C	1.05443	0.007598
																										3	52731598	rs3733041	T	1.06131	2.631e-10	T	1.02327	9.943e-09	T	1.06343	2.879e-09	C	0.97941	0.05449	T	1.01087	0.0491607	T	1.07079	3.928e-09	T	1.05075	0.01197
																										3	52734954	rs11130318	G	1.06014	8.664e-10	G	1.02255	5.694e-08	G	1.06109	1.455e-08	C	0.97804	0.04104	G	1.0123	0.0280813	G	1.06439	1.093e-07	G	1.05106	0.01227
																										3	52738165	rs12635140	T	1.0612	2.997e-10	T	1.02327	1.107e-08	T	1.06375	2.465e-09	C	0.97941	0.05407	T	1.01072	0.0526854	T	1.07004	5.77e-09	T	1.05117	0.01128
																										3	52739520	rs8906	T	1.06014	8.462e-10	T	1.02286	3.822e-08	T	1.0612	1.389e-08	C	0.97804	0.04103	T	1.01208	0.0307544	T	1.06449	1.057e-07	T	1.05117	0.01213
																										3	52740182	rs6617	C	1.06131	2.708e-10	C	1.02327	9.972e-09	C	1.06364	2.487e-09	G	0.97932	0.05266	G	0.989232	0.0490509	C	1.07069	4.134e-09	C	1.05001	0.0131
																										3	52741160	rs3755798	G	1.06131	2.709e-10	G	1.02327	1.071e-08	G	1.06375	2.479e-09	A	0.97932	0.05267	G	1.01083	0.0502266	G	1.0709	3.825e-09	G	1.04959	0.01386
																										3	52742413	rs34017441	T	1.06131	3.637e-10	T	1.02409	5.833e-09	T	1.06396	2.834e-09	C	0.97834	0.0437	T	1.01267	0.0236458	T	1.06876	1.45e-08	T	1.0518	0.01101
																										3	52742537	rs12486554	A	1.0595	9.334e-10	A	1.02214	6.075e-08	A	1.06003	1.954e-08	T	0.97775	0.03746	T	0.989266	0.0503954	A	1.06588	4.299e-08	A	1.04781	0.01803
																										3	52743384	rs6445534	G	1.06109	3.116e-10	G	1.02327	1.083e-08	G	1.06332	3.028e-09	A	0.97932	0.05258	G	1.01084	0.050162	G	1.07047	4.598e-09	G	1.04928	0.01455
																										3	52744460	rs13079063	A	1.06131	2.849e-10	A	1.02316	1.167e-08	A	1.06354	2.788e-09	G	0.97922	0.05181	G	0.989285	0.0503	A	1.07069	4.21e-09	A	1.04928	0.01465
																										3	52745087	rs11235	T	0.94054	1.052e-10	T	0.9756	1.333e-09	T	0.94054	4.679e-09	C	1.02696	0.01335	T	0.987754	0.0258941	T	0.94393	8.022e-07	T	0.92459	7.5e-05
																										3	52746541	rs4687644	T	1.06131	2.798e-10	T	1.02327	1.036e-08	T	1.06354	2.753e-09	G	0.97922	0.05144	T	1.01084	0.0501355	T	1.07069	4.195e-09	T	1.04928	0.01455
																										3	52747321	rs62255371	A	1.06109	4.205e-10	A	1.02316	2.216e-08	A	1.06375	3.237e-09	G	0.97853	0.04586	G	0.9878	0.0271801	A	1.06844	1.627e-08	A	1.05169	0.0112
																										3	52747742	rs7620039	G	1.05929	1.91e-09	G	1.02194	1.36e-07	G	1.06109	1.88e-08	A	0.98108	0.0803	G	1.01167	0.0382444	G	1.06481	1.126e-07	G	1.0497	0.01548
																										3	52748058	rs1468638	T	1.0612	3e-10	T	1.02327	1.09e-08	T	1.06343	2.856e-09	C	0.97941	0.05352	T	1.01084	0.050317	T	1.07037	4.946e-09	T	1.0497	0.0138
																										3	52748271	rs2878726	C	1.06003	9.523e-10	C	1.02235	6.489e-08	C	1.06099	1.591e-08	G	0.97804	0.04159	G	0.988063	0.0307351	C	1.06449	1.062e-07	C	1.05001	0.01426
																										3	52748857	rs11716747	C	1.0612	2.91e-10	C	1.02327	1.021e-08	C	1.06354	2.729e-09	T	0.97922	0.05206	T	0.989239	0.0494247	C	1.07069	4.166e-09	C	1.04917	0.0147
																										3	52749334	rs35526119	C	1.06173	1.015e-09	C	1.02286	2.591e-08	C	1.06354	2.795e-09	T	0.98285	0.1285	T	0.989229	0.0492538	C	1.07037	4.927e-09	C	1.0497	0.01373
																										3	52751534	rs7624716	T	1.0612	3.055e-10	T	1.02327	1.151e-08	T	1.06343	3.01e-09	C	0.97951	0.05538	T	1.01082	0.0506203	T	1.07058	4.374e-09	T	1.04907	0.01502
																										3	52752075	rs2109634	T	1.0612	2.954e-10	T	1.02337	9.948e-09	T	1.06343	2.922e-09	G	0.97951	0.0548	T	1.01097	0.0477333	T	1.07069	4.259e-09	T	1.04917	0.01477
																										3	52752959	rs35212380	C	1.06994	4.395e-13	C	1.02562	2.155e-10	C	1.06908	7.162e-11	G	0.9688	0.002945	G	0.98722	0.0179824	C	1.06962	4.798e-09	C	1.07111	0.000413
																										3	52753532	rs34918356	T	1.06131	2.709e-10	T	1.02327	1.2e-08	T	1.06354	2.831e-09	G	0.97922	0.05132	T	1.01074	0.05248	T	1.0709	3.88e-09	T	1.04907	0.01516
																										3	52755592	rs11130319	A	1.0629	1.11e-09	A	1.0248	6.043e-09	A	1.06428	2.734e-09	T	0.97006	0.02833	T	0.987767	0.0269167	A	1.06833	5.349e-08	A	1.04749	0.02555
																										3	52758942	rs11714088	A	1.06109	4.195e-10	A	1.02327	2.076e-08	A	1.06375	3.27e-09	C	0.97883	0.04831	C	0.987737	0.0266488	A	1.06865	1.512e-08	A	1.05138	0.01178
																										3	52759169	rs34610878	G	1.06109	4.235e-10	G	1.02306	2.693e-08	G	1.06375	3.305e-09	C	0.97873	0.0481	G	1.01209	0.0303883	G	1.06865	1.508e-08	G	1.05117	0.01197
																										3	52762698	rs11130321	C	1.05993	7.337e-10	C	1.02183	8.852e-08	C	1.06035	1.708e-08	T	0.97873	0.04719	T	0.989404	0.0537882	C	1.06695	2.71e-08	C	1.04624	0.02211
																										3	52763000	rs7653028	A	1.06099	3.491e-10	A	1.02235	4.696e-08	A	1.06322	3.28e-09	T	0.97981	0.05868	T	0.989561	0.0577509	A	1.07058	4.6e-09	A	1.04833	0.01647
																										3	52763954	rs4687549	T	1.05993	9.629e-10	T	1.02255	5.576e-08	T	1.06078	1.798e-08	C	0.97775	0.03876	T	1.01225	0.028674	T	1.06503	8.782e-08	T	1.04875	0.01686
																										3	52764624	rs10780035	C	1.05993	9.941e-10	C	1.02245	6.215e-08	C	1.06078	1.78e-08	T	0.97775	0.0386	T	0.988053	0.0307899	C	1.06503	8.64e-08	C	1.04865	0.01699
																										3	52765646	rs2079929	C	1.0612	3.101e-10	C	1.02327	1.077e-08	C	1.06343	3.052e-09	T	0.97951	0.05547	T	0.989209	0.0491245	C	1.07069	4.298e-09	C	1.04823	0.01674
																										3	52765882	rs11714030	C	1.06099	3.593e-10	C	1.02245	3.622e-08	C	1.06322	3.382e-09	T	0.97981	0.05874	T	0.989243	0.0500007	C	1.07047	4.733e-09	C	1.04823	0.01682
																										3	52766122	rs34739010	A	1.06109	3.169e-10	A	1.02327	1.13e-08	A	1.06332	3.128e-09	G	0.97951	0.05544	G	0.989237	0.0497704	A	1.07069	4.412e-09	A	1.04823	0.01683
																										3	52766606	rs2268027	G	1.05993	9.847e-10	G	1.02245	6.2e-08	G	1.06067	1.845e-08	A	0.97775	0.03858	G	1.01211	0.0305842	G	1.06503	8.81e-08	G	1.04854	0.01728
																										3	52767427	rs767418	C	1.0612	3.094e-10	C	1.02327	1.065e-08	C	1.06343	3.082e-09	T	0.97941	0.05473	T	0.989203	0.0490048	C	1.07069	4.362e-09	C	1.04812	0.017
																										3	52770277	rs11130323	T	1.06099	4.851e-10	T	1.02316	2.418e-08	T	1.06354	3.671e-09	C	0.97883	0.04916	T	1.01215	0.0301387	T	1.06844	1.68e-08	T	1.05064	0.01289
																										3	52770310	rs11130324	T	1.0693	7.228e-13	T	1.02614	1.124e-10	T	1.06865	1.016e-10	G	0.96986	0.004114	T	1.01278	0.0197073	T	1.06865	8.167e-09	T	1.07197	0.0003566
																										3	52770984	rs11130325	G	1.06014	8.088e-10	G	1.02286	3.447e-08	G	1.06364	3.626e-09	C	0.97971	0.05998	G	1.01202	0.0315962	G	1.06812	1.96e-08	G	1.04907	0.01584
																										3	52771468	rs6445535	T	1.06109	3.15e-10	T	1.02327	1.219e-08	T	1.06343	3.092e-09	C	0.97951	0.0556	T	1.01088	0.0498335	T	1.07069	4.348e-09	T	1.04802	0.01746
																										3	52774530	rs2159644	C	1.06099	3.465e-10	C	1.02316	1.399e-08	C	1.06311	3.551e-09	T	0.97941	0.05452	T	0.989265	0.0505598	C	1.07069	4.523e-09	C	1.04749	0.01848
																										3	52776908	rs7638162	T	1.0612	3.084e-10	T	1.02327	1.105e-08	T	1.06332	3.143e-09	C	0.97951	0.05539	T	1.01098	0.0480277	T	1.07079	4.199e-09	T	1.0477	0.01826
																										3	52778051	rs2286800	C	1.05993	1.014e-09	C	1.02235	6.848e-08	C	1.06056	1.972e-08	T	0.97765	0.03808	T	0.988126	0.0320601	C	1.06503	8.848e-08	C	1.04802	0.01851
																										3	52778347	rs2268026	T	1.06109	4.663e-10	T	1.02306	2.536e-08	T	1.06354	3.722e-09	C	0.97853	0.04635	T	1.01219	0.0291878	T	1.06855	1.569e-08	T	1.05022	0.01365
																										3	52779801	rs13074853	T	1.06131	2.833e-10	T	1.02327	1.21e-08	T	1.06354	2.875e-09	C	0.97951	0.05508	T	1.01088	0.0498768	T	1.07101	3.845e-09	T	1.0477	0.01831
																										3	52780509	rs2072390	A	1.06109	3.146e-10	A	1.02316	1.257e-08	A	1.06332	3.119e-09	T	0.97941	0.05391	T	0.989231	0.0497511	A	1.0709	4.096e-09	A	1.04739	0.01883
																										3	52781539	rs13082208	T	1.06014	8.831e-10	T	1.02347	1.378e-08	T	1.06078	1.805e-08	G	0.97736	0.03526	T	1.01272	0.0232959	T	1.06513	8.322e-08	T	1.04781	0.01884
																										3	52782274	rs13087772	T	1.06003	9.15e-10	T	1.02255	5.668e-08	T	1.06056	1.967e-08	G	0.97756	0.03706	T	1.0122	0.0293688	T	1.06492	8.845e-08	T	1.0477	0.0191
																										3	52782839	rs62255396	C	1.0612	4.105e-10	C	1.02316	2.269e-08	C	1.06364	3.612e-09	T	0.97853	0.04573	T	0.987819	0.0274521	C	1.06855	1.594e-08	C	1.05012	0.01385
																										3	52784416	rs6787154	C	1.06184	9.96e-10	C	1.02276	2.931e-08	C	1.06343	3.022e-09	T	0.98295	0.1305	T	0.989357	0.0526213	C	1.07101	3.753e-09	C	1.04634	0.02154
																										3	52785168	rs13082960	A	1.06131	3.816e-10	A	1.02306	2.556e-08	A	1.06386	3.273e-09	C	0.97844	0.04496	C	0.988038	0.03032	A	1.06897	1.349e-08	A	1.04928	0.01553
																										3	52785238	rs7646741	A	1.0694	6.157e-13	A	1.02562	2.281e-10	A	1.06865	1.006e-10	G	0.96918	0.003304	G	0.987237	0.0181671	A	1.06951	5.396e-09	A	1.0694	0.0005739
																										3	52787242	rs13095332	C	1.06014	9.05e-10	C	1.02245	6.237e-08	C	1.06067	1.873e-08	T	0.97736	0.03569	T	0.987971	0.0299978	C	1.06524	8.015e-08	C	1.04697	0.02104
																										3	52787603	rs2336545	T	1.06131	3.917e-10	T	1.02306	2.463e-08	T	1.06375	3.413e-09	C	0.97844	0.04521	T	1.01221	0.0290418	T	1.06897	1.311e-08	T	1.04896	0.01622
																										3	52788959	rs6414570	A	1.06173	2.19e-10	A	1.02327	1.223e-08	A	1.06375	2.55e-09	G	0.97902	0.05008	G	0.989173	0.0485151	A	1.07165	2.876e-09	A	1.04624	0.02182
																										3	52790213	rs13061423	T	1.06141	3.709e-10	T	1.02296	2.917e-08	T	1.06375	3.325e-09	C	0.97824	0.04325	T	1.01199	0.0319142	T	1.06908	1.249e-08	T	1.04907	0.01603
																										3	52793239	rs11130327	A	1.06067	6.274e-10	A	1.02327	1.882e-08	A	1.0612	1.428e-08	G	0.97726	0.03428	G	0.988046	0.0309706	A	1.06588	6.075e-08	A	1.04676	0.02156
																										3	52793602	rs12497998	C	1.06173	2.24e-10	C	1.02337	1.062e-08	C	1.06386	2.501e-09	T	0.97912	0.05061	T	0.989213	0.0494598	C	1.07144	3.17e-09	C	1.04645	0.02129
																										3	52794367	rs4687648	T	1.06173	2.135e-10	T	1.02347	9.173e-09	T	1.06386	2.483e-09	G	0.97922	0.0518	T	1.01104	0.0467425	T	1.07154	3.009e-09	T	1.04655	0.02088
																										3	52795224	rs2268025	A	1.06162	5.32e-10	A	1.02255	7.54e-08	A	1.06078	1.805e-08	T	0.97922	0.06184	T	0.988085	0.0313005	A	1.06577	7.316e-08	A	1.04718	0.0207
																										3	52797634	rs1029871	G	1.06046	7.431e-10	G	1.02327	2.402e-08	G	1.06099	1.655e-08	C	0.97736	0.03589	G	1.01205	0.0315143	G	1.06556	7.004e-08	G	1.04697	0.02112
																										3	52800284	rs2230535	T	1.06194	2.675e-10	T	1.02306	2.558e-08	T	1.06428	2.519e-09	C	0.97824	0.04329	T	1.01207	0.0310134	T	1.06972	9.647e-09	T	1.04917	0.01561
																										3	52800731	rs4687650	A	1.06078	5.998e-10	A	1.02316	2.157e-08	A	1.06152	1.232e-08	G	0.97736	0.03532	G	0.988071	0.0312975	A	1.06684	3.867e-08	A	1.04666	0.02192
																										3	52802402	rs2230534	A	1.06184	2.794e-10	A	1.02327	2.529e-08	A	1.06428	2.603e-09	C	0.97824	0.04321	C	0.988439	0.0366304	A	1.06972	9.522e-09	A	1.04917	0.01575
																										3	52803205	rs2268024	T	1.06056	6.771e-10	T	1.02265	5.586e-08	T	1.06109	1.553e-08	C	0.97707	0.03337	T	1.01177	0.0355945	T	1.06588	6.113e-08	T	1.04707	0.02105
																										3	52804487	rs13071584	T	1.06162	2.442e-10	T	1.02357	9.583e-09	T	1.06354	3.016e-09	C	0.97873	0.04684	T	1.0111	0.045838	T	1.07144	3.104e-09	T	1.04571	0.02347
																										3	52805093	rs998909	A	1.06152	2.729e-10	A	1.02296	2.162e-08	A	1.06332	3.352e-09	G	0.97893	0.04885	G	0.989223	0.0505647	A	1.07122	3.613e-09	A	1.04561	0.02409
																										3	52807736	rs11717836	A	1.06056	7.314e-10	A	1.02276	5.097e-08	A	1.06109	1.545e-08	G	0.97687	0.03166	G	0.988536	0.0387033	A	1.06588	6.029e-08	A	1.04802	0.01856
																										3	52808341	rs1014969	G	1.06088	4.76e-10	G	1.02296	2.8e-08	G	1.06407	2.666e-09	A	0.98039	0.06827	G	1.00986	0.0776218	G	1.07037	6.147e-09	G	1.04865	0.01666
																										3	52809193	rs3755799	G	1.05908	2.947e-08	G	1.02183	1.206e-06	G	1.06152	4.83e-08	A	0.97756	0.09833	G	1.01132	0.0598318	G	1.06705	1.309e-07	G	1.05369	0.01183
																										3	52809525	rs2019065	T	1.06184	3.609e-10	T	1.02337	1.673e-08	T	1.06322	5.671e-09	C	0.97132	0.007721	T	1.01025	0.0688165	T	1.06919	1.474e-08	T	1.05022	0.01425
																										3	52811172	rs6792369	C	1.05929	2.165e-09	C	1.02368	1.111e-08	C	1.05961	4.404e-08	G	0.972	0.009761	G	0.988674	0.042353	C	1.06791	3.155e-08	C	1.0405	0.04896
																										3	52814256	rs2302417	T	1.06951	1.029e-11	T	1.02173	1.23e-07	T	1.06759	2.529e-10	A	0.97113	0.01196	T	1.00913	0.0959861	T	1.06673	7.437e-08	T	1.06269	0.003025
																										3	52815905	rs2710323	T	1.06759	2.519e-12	T	1.02501	5.145e-10	T	1.06695	2.908e-10	C	0.96793	0.002186	T	1.01361	0.0126775	T	1.06492	5.022e-08	T	1.07197	0.0003681
																										3	52817675	rs3774354	G	1.05834	4.298e-09	G	1.02245	8.594e-08	G	1.05739	1.502e-07	A	0.97054	0.006753	G	1.01169	0.038825	G	1.06599	8.205e-08	G	1.03614	0.07887
																										3	52817778	rs3774355	G	1.05823	4.541e-09	G	1.02245	8.86e-08	G	1.05717	1.597e-07	A	0.97064	0.006863	G	1.01172	0.0383207	G	1.06577	9.022e-08	G	1.03603	0.07988
																										3	52818579	rs2239551	G	1.05929	1.863e-09	G	1.02122	3.161e-07	G	1.0595	4.063e-08	A	0.97453	0.01825	G	1.01018	0.0701788	G	1.06439	1.346e-07	G	1.04739	0.02077
																										3	52819327	rs2268023	T	1.05401	1.389e-07	T	1.01765	2.127e-05	T	1.0557	2.818e-07	A	0.98482	0.1811	T	1.00729	0.192778	T	1.05929	1.138e-06	T	1.05348	0.009391
																										3	52820981	rs678	A	1.05538	8.348e-08	A	1.02173	2.762e-07	A	1.05548	3.767e-07	T	0.97638	0.0397	T	0.987051	0.0207919	A	1.06428	1.803e-07	A	1.03624	0.07829
																										3	52821011	rs1042779	A	1.05802	4.334e-09	A	1.02409	6.133e-09	A	1.05813	9.446e-08	G	0.97297	0.01235	G	0.987184	0.0214885	A	1.06695	4.839e-08	A	1.04081	0.04716
																										3	52821177	rs2286798	A	1.05686	9.485e-09	A	1.02265	5.702e-08	A	1.05496	4.666e-07	C	0.9721	0.01001	C	0.98704	0.0204425	A	1.06311	2.846e-07	A	1.0378	0.06595
																										3	52822789	rs2284351	T	1.05781	4.653e-09	T	1.02204	1.002e-07	T	1.05707	1.376e-07	C	0.97365	0.01466	T	1.01129	0.0447731	T	1.06216	3.473e-07	T	1.04728	0.02122
																										3	52822856	rs2284350	T	1.05781	4.602e-09	T	1.02194	1.241e-07	T	1.05717	1.346e-07	C	0.97365	0.01449	T	1.01122	0.0461088	T	1.06226	3.391e-07	T	1.04739	0.02098
																										3	52822921	rs2300149	C	1.05781	4.657e-09	C	1.02194	1.178e-07	C	1.05707	1.377e-07	T	0.97365	0.01467	T	0.988814	0.0442557	C	1.06216	3.502e-07	C	1.04739	0.02083
																										3	52823126	rs2239549	G	1.05802	4.06e-09	G	1.02081	6.415e-07	G	1.05749	1.14e-07	A	0.97434	0.01741	G	1.01126	0.0455728	G	1.06322	2.296e-07	G	1.0453	0.02698
																										3	52823430	rs4687550	T	1.05022	4.421e-07	T	1.01806	2.048e-05	T	1.05022	4.582e-06	G	0.97961	0.0619	T	1.0092	0.108065	T	1.0538	1.251e-05	T	1.03066	0.1363
																										3	52823448	rs4687551	T	1.05075	3.474e-07	T	1.01826	1.304e-05	T	1.05012	4.686e-06	C	0.97893	0.0542	T	1.0092	0.107986	T	1.0538	1.245e-05	T	1.03087	0.1343
																										3	52824095	rs2270197	T	1.05033	4.368e-07	T	1.01715	5.026e-05	T	1.05043	4.308e-06	G	0.98039	0.0724	T	1.0094	0.0995575	T	1.05443	1.031e-05	T	1.0287	0.1636
																										3	52824610	rs6778329	G	1.05054	3.826e-07	G	1.01847	9.967e-06	G	1.05043	4.19e-06	A	0.97941	0.05934	G	1.00932	0.101437	G	1.0538	1.244e-05	G	1.03076	0.1351
																										3	52825462	rs1076425	A	1.05012	4.532e-07	A	1.01786	2.006e-05	A	1.05012	4.76e-06	G	0.97951	0.06069	G	0.990839	0.104325	A	1.05359	1.322e-05	A	1.02994	0.1458
																										3	52825528	rs1075653	T	1.05054	3.655e-07	T	1.01837	1.03e-05	T	1.05033	4.245e-06	C	0.9802	0.06952	T	1.00919	0.106323	T	1.05401	1.154e-05	T	1.03076	0.1356
																										3	52825585	rs9324	T	1.05075	3.464e-07	T	1.01826	1.164e-05	T	1.05043	4.078e-06	C	0.9803	0.07209	T	1.00905	0.111497	T	1.0539	1.207e-05	T	1.03149	0.127
																										3	52826276	rs2071506	T	1.05064	3.656e-07	T	1.01837	9.516e-06	T	1.05064	3.791e-06	C	0.98	0.06812	T	1.00915	0.107579	T	1.05422	1.059e-05	T	1.03056	0.1385
																										3	52826620	rs746694	C	1.05022	4.45e-07	C	1.01806	1.424e-05	C	1.0498	5.448e-06	T	0.97922	0.0581	T	0.990689	0.0985733	C	1.05348	1.424e-05	C	1.02932	0.1557
																										3	52826707	rs2071507	G	1.05064	3.895e-07	G	1.01725	4.329e-05	G	1.05064	3.945e-06	A	0.97893	0.05507	G	1.00925	0.104601	G	1.05475	9.005e-06	G	1.02778	0.1776
																										3	52826846	rs2071508	G	1.05022	4.349e-07	G	1.01826	1.261e-05	G	1.04991	5.129e-06	A	0.97834	0.04744	G	1.00902	0.112868	G	1.05348	1.404e-05	G	1.02973	0.149
																										3	52827566	rs4687654	G	1.04949	8.505e-07	G	1.01939	4.346e-06	G	1.04833	1.222e-05	A	0.97638	0.032	G	1.01073	0.0616833	G	1.05496	9.914e-06	G	1.02143	0.3013
																										3	52827915	rs2239699	C	1.04907	1.003e-06	C	1.01949	4.043e-06	C	1.04802	1.403e-05	T	0.97648	0.03298	T	0.989248	0.0585344	C	1.05432	1.259e-05	C	1.02143	0.3021
																										3	52828628	rs9881468	C	1.05054	4.097e-07	C	1.01633	0.0001071	C	1.05075	3.975e-06	T	0.97746	0.03987	T	0.991022	0.112995	C	1.05422	1.124e-05	C	1.02881	0.163
																										3	52831009	rs2240920	C	1.05054	4.874e-07	C	1.01735	3.905e-05	C	1.04928	8.403e-06	T	0.97687	0.03601	T	0.989719	0.0709636	C	1.05538	8.809e-06	C	1.02388	0.2502
																										3	52831701	rs2240919	C	1.04676	4.747e-06	C	1.01643	0.0001832	C	1.05201	4.24e-06	G	0.98472	0.1725	G	0.992582	0.203362	C	1.05285	3.05e-05	C	1.02819	0.1829
																										3	52833219	rs2535629	G	1.05285	1.677e-07	G	1.01888	7.714e-06	G	1.05506	7.359e-07	A	0.97834	0.05048	G	1.00839	0.144284	G	1.06078	1.17e-06	G	1.01674	0.42
																										3	52833805	rs3617	C	1.06577	1.071e-11	C	1.02542	3.6e-10	C	1.06503	9.88e-10	A	0.96532	0.0009388	C	1.0144	0.00859198	C	1.06641	2.833e-08	C	1.05338	0.007882
																										3	52835354	rs736408	C	1.05285	1.363e-07	C	1.01745	3.15e-05	C	1.05728	2.266e-07	T	0.98206	0.1031	T	0.99365	0.263302	C	1.05929	1.83e-06	C	1.02357	0.2544
																										3	52837793	rs4481150	T	1.06716	3.583e-12	T	1.02286	1.375e-08	T	1.06705	2.909e-10	C	0.96725	0.001766	T	1.01312	0.0165312	T	1.06524	4.554e-08	T	1.06184	0.002124
																										3	52837855	rs2710331	T	1.05317	1.166e-07	T	1.01521	0.0002545	T	1.05432	9.037e-07	C	0.97922	0.05884	T	1.00611	0.283756	T	1.05643	5.407e-06	T	1.02491	0.2291
																										3	52838402	rs4687552	T	1.05253	1.65e-07	T	1.01521	0.0002863	T	1.05338	1.375e-06	C	0.97893	0.05509	T	1.00619	0.277348	T	1.05548	7.694e-06	T	1.02368	0.2512
																										3	52845105	rs2535627	T	1.06641	6.307e-12	T	1.02316	9.44e-09	T	1.06609	5.373e-10	C	0.96812	0.002428	T	1.01265	0.0209296	T	1.06375	9.12e-08	T	1.06173	0.002165
																										3	52847601	rs2071044	C	1.06673	3.84e-11	C	1.02276	2.683e-08	C	1.06599	6.094e-10	T	0.97113	0.009355	T	0.987905	0.0258899	C	1.06343	1.087e-07	C	1.06279	0.001869
																										3	52849549	rs7617468	T	1.06833	6.282e-12	T	1.02255	5.813e-08	T	1.07079	1.005e-10	C	0.97083	0.007066	T	1.01327	0.0188953	T	1.06631	6.756e-08	T	1.06716	0.001255
																										3	52851137	rs2240917	T	1.06823	6.644e-12	T	1.02204	1.13e-07	T	1.07058	1.136e-10	C	0.97151	0.008422	T	1.01282	0.023191	T	1.06513	1.057e-07	T	1.06759	0.001172
																										3	52852060	rs2245538	T	1.06833	5.89e-12	T	1.02194	1.157e-07	T	1.07069	1.024e-10	C	0.97151	0.008335	T	1.0127	0.0243964	T	1.06524	9.552e-08	T	1.06812	0.001073
																										3	52852538	rs4687657	G	1.05665	1.965e-07	G	1.01339	0.003071	G	1.06332	1.393e-07	T	0.98157	0.1217	T	0.995844	0.498778	G	1.06226	3.868e-06	G	1.02552	0.256
																										3	52852897	rs35004449	G	1.05686	1.785e-07	G	1.01298	0.003931	G	1.06354	1.263e-07	T	0.98147	0.1193	T	0.996069	0.522301	G	1.06258	3.439e-06	G	1.02562	0.2547
																										3	52853747	rs2276815	C	1.05675	1.863e-07	C	1.01339	0.002879	C	1.06354	1.235e-07	G	0.98157	0.121	G	0.995943	0.509046	C	1.06237	3.636e-06	C	1.02552	0.2566
																										3	52854186	rs2239548	A	1.06812	6.811e-12	A	1.02173	1.659e-07	A	1.07047	1.114e-10	C	0.97181	0.009058	C	0.987752	0.0278463	A	1.06503	1.1e-07	A	1.06833	0.001034
																										3	52855229	rs2239547	T	1.05717	1.501e-07	T	1.01359	0.002487	T	1.06386	1.065e-07	C	0.98147	0.1208	T	1.00423	0.493155	T	1.06279	3.115e-06	T	1.02634	0.241
																										3	52855865	rs2256332	G	1.06641	2.463e-11	G	1.02255	6.562e-08	G	1.06962	2.137e-10	A	0.97229	0.01081	G	1.01344	0.0178503	G	1.06513	1.125e-07	G	1.06791	0.001155
																										3	52859526	rs2240915	T	1.06833	5.394e-12	T	1.02183	1.281e-07	T	1.07037	1.099e-10	A	0.97122	0.007753	T	1.01264	0.0249917	T	1.06492	1.066e-07	T	1.06897	0.0009193
																										3	52859630	rs2535633	C	1.06833	5.37e-12	C	1.02183	1.373e-07	C	1.07047	1.082e-10	G	0.97161	0.008427	G	0.987549	0.0252899	C	1.06492	1.06e-07	C	1.06897	0.0009176
																										3	52860366	rs4687658	C	1.05159	5.774e-06	C	1.01369	0.00354	C	1.06194	8.764e-07	G	0.98383	0.1923	G	0.995575	0.493239	C	1.05919	2.736e-05	C	1.02235	0.3441
																										3	52860936	rs2276817	C	1.05159	5.716e-06	C	1.01369	0.003696	C	1.06194	8.617e-07	T	0.98393	0.1961	T	0.995536	0.489419	C	1.05919	2.682e-05	C	1.02245	0.3417
																										3	52861211	rs13072536	A	1.05169	5.544e-06	A	1.01369	0.00358	A	1.06194	8.53e-07	T	0.98413	0.2025	T	0.995551	0.49085	A	1.05919	2.68e-05	A	1.02255	0.3406
																										3	52862003	rs12488303	G	1.05159	5.759e-06	G	1.01369	0.003539	G	1.06194	8.658e-07	A	0.98383	0.1931	G	1.00447	0.490384	G	1.05919	2.68e-05	G	1.02245	0.3412
																										3	52862200	rs2072391	C	1.05159	5.777e-06	C	1.01369	0.00355	C	1.06194	8.688e-07	T	0.98383	0.1932	T	0.995539	0.489728	C	1.05919	2.694e-05	C	1.02245	0.3413
																										3	52862753	rs2245647	A	1.06844	5.2e-12	A	1.02183	1.338e-07	A	1.07058	1.008e-10	G	0.97142	0.008166	G	0.987468	0.0243854	A	1.06503	9.79e-08	A	1.06908	0.0008999
																										3	52863605	rs3774364	G	1.06812	6.893e-12	G	1.02092	4.372e-07	G	1.07037	1.209e-10	A	0.97113	0.007599	G	1.01228	0.0293433	G	1.06471	1.215e-07	G	1.06833	0.001012
																										3	52864135	rs4687554	T	1.05138	6.381e-06	T	1.01369	0.003542	T	1.06184	9.095e-07	C	0.98393	0.196	T	1.00458	0.480583	T	1.05929	2.698e-05	T	1.02245	0.3433
																										3	52864584	rs2071042	A	1.06823	5.736e-12	A	1.02183	1.36e-07	A	1.07037	1.087e-10	G	0.97132	0.007797	G	0.987488	0.0246233	A	1.06492	1.027e-07	A	1.06908	0.0008848
																										3	52864693	rs2071041	T	1.05127	6.48e-06	T	1.01643	0.0008051	T	1.06152	1.006e-06	G	0.98491	0.226	T	1.00528	0.416016	T	1.05919	2.678e-05	T	1.02286	0.3339
																										3	52864860	rs2071040	A	1.05064	8.959e-06	A	1.0143	0.00279	A	1.06088	1.389e-06	G	0.98364	0.1887	G	0.995137	0.452529	A	1.05834	3.625e-05	A	1.02143	0.3647
																										3	52866157	rs3755803	C	1.05127	6.79e-06	C	1.01369	0.003583	C	1.06173	9.694e-07	G	0.98403	0.199	G	0.995456	0.482593	C	1.05908	2.887e-05	C	1.02224	0.3461
																										3	52866535	rs7652667	C	0.9366	8.902e-12	C	0.97883	1.792e-07	C	0.93491	1.704e-10	C	0.972	0.009542	C	0.987501	0.0247815	C	0.93988	1.516e-07	C	0.93613	0.00104
																										3	52867595	rs60332615	C	0.93651	7.728e-12	C	0.97873	1.604e-07	C	0.93473	1.531e-10	C	0.97171	0.008895	C	0.987484	0.0245873	C	0.93969	1.353e-07	C	0.93641	0.001089
																										3	52868145	rs11918800	G	0.93679	9.461e-12	G	0.97883	1.795e-07	G	0.93501	1.777e-10	G	0.9719	0.009286	G	0.987537	0.0252133	G	0.94007	1.661e-07	G	0.93632	0.001067
																										3	52868445	rs13083728	G	1.0519	5.29e-06	G	1.01369	0.003686	G	1.06247	7.543e-07	A	0.98423	0.2052	G	1.0045	0.487743	G	1.05961	2.473e-05	G	1.02378	0.3152
																										3	52868610	rs11922961	T	0.93613	6.222e-12	T	0.97883	1.891e-07	T	0.93529	2.204e-10	T	0.97074	0.006728	T	0.987886	0.0296949	T	0.93894	1.011e-07	T	0.93585	0.0009828
																										3	52869263	rs2276823	C	0.93501	2.149e-12	C	0.97893	2.046e-07	C	0.93379	7.253e-11	C	0.97434	0.01748	C	0.987309	0.0224997	C	0.93988	1.468e-07	C	0.93454	0.0007202
																										3	52870132	rs1573815	G	1.05201	4.957e-06	G	1.014	0.002926	G	1.06205	8.299e-07	A	0.98432	0.2087	G	1.00482	0.458044	G	1.05961	2.398e-05	G	1.02224	0.3437
																										3	52870618	rs4687663	T	1.05148	6.117e-06	T	1.0139	0.003239	T	1.06141	1.044e-06	A	0.98452	0.2131	T	1.00476	0.463033	T	1.05887	2.998e-05	T	1.02163	0.3578
																										3	52871929	rs3733047	G	1.05201	4.812e-06	G	1.01501	0.00153	G	1.06152	9.982e-07	A	0.98354	0.187	G	1.00469	0.470415	G	1.05919	2.676e-05	G	1.02276	0.3345
																										3	52874288	rs6445538	T	1.05201	4.058e-06	T	1.01369	0.003788	T	1.05908	2.138e-06	C	0.98187	0.1422	T	1.00481	0.462114	T	1.05961	2.07e-05	T	1.02153	0.3577
																										3	52874296	rs6445539	G	1.0519	4.191e-06	G	1.014	0.00301	G	1.05908	2.134e-06	A	0.98216	0.1475	G	1.00464	0.477476	G	1.05971	2.003e-05	G	1.02132	0.364
																										3	52874446	rs6769789	C	0.93651	7.217e-12	C	0.97912	2.821e-07	C	0.93473	1.472e-10	C	0.97239	0.01048	T	1.01211	0.0316261	C	0.93932	1.265e-07	C	0.93697	0.001172
																										3	52874753	rs56019197	T	0.93688	9.416e-12	T	0.97883	1.771e-07	T	0.9352	2.061e-10	T	0.97239	0.0104	T	0.987489	0.0246026	T	0.93979	1.491e-07	T	0.93744	0.001293
																										3	52874861	rs7638524	G	1.05201	3.837e-06	G	1.0142	0.002351	G	1.05919	2.011e-06	A	0.98177	0.139	G	1.00514	0.423967	G	1.05993	1.857e-05	G	1.02255	0.3345
																										3	52876389	rs11719137	G	0.93651	7.442e-12	G	0.97853	1.134e-07	G	0.93566	2.747e-10	G	0.97171	0.008819	T	1.01311	0.0201231	G	0.93988	1.694e-07	G	0.9381	0.001446
																										3	52878600	rs56214994	G	0.93632	6.656e-12	G	0.97863	1.276e-07	G	0.93529	2.129e-10	G	0.97151	0.008475	G	0.987265	0.0221472	G	0.93969	1.449e-07	G	0.93772	0.001365
																										3	52880128	rs6445541	G	1.06812	6.5e-12	G	1.02081	5.18e-07	G	1.06962	1.882e-10	T	0.97151	0.008258	T	0.988038	0.0317442	G	1.06407	1.616e-07	G	1.06673	0.001351
																										3	52880543	rs4687672	G	1.05274	2.976e-06	G	1.014	0.002643	G	1.06046	1.268e-06	A	0.98295	0.1685	G	1.0048	0.455806	G	1.06024	1.704e-05	G	1.02439	0.296
																										3	52883070	rs11715347	C	0.93651	8.001e-12	C	0.97883	1.822e-07	C	0.93501	1.863e-10	C	0.97229	0.01052	T	1.01256	0.0259692	C	0.93951	1.359e-07	C	0.938	0.001451
																										3	52886240	rs2336558	C	0.9366	9e-12	C	0.97893	2.141e-07	C	0.93538	2.459e-10	C	0.97239	0.01072	T	1.01251	0.0267878	C	0.94007	1.887e-07	C	0.93829	0.001548
																										3	52886241	rs12496077	G	1.05306	2.736e-06	G	1.014	0.002879	G	1.06109	1.047e-06	A	0.98364	0.1862	G	1.00456	0.479991	G	1.06024	1.768e-05	G	1.0246	0.2973
																										3	52886605	rs2276825	T	1.0518	3.43e-06	T	1.01359	0.003263	T	1.0612	7.076e-07	C	0.9857	0.2412	T	1.00481	0.449958	T	1.06269	6.159e-06	T	1.01623	0.4814
																										3	52888485	rs9682464	C	1.05295	2.185e-06	C	1.01379	0.00292	C	1.06216	4.838e-07	T	0.9856	0.2402	T	0.995282	0.456251	C	1.06322	5.183e-06	C	1.01806	0.4354
																										3	52889771	rs6803519	C	1.05317	2.531e-06	C	1.01339	0.004842	C	1.06099	1.048e-06	T	0.98383	0.1919	T	0.996233	0.55722	C	1.06035	1.704e-05	C	1.0245	0.2966
																										3	52891570	rs7630552	G	0.93594	5.333e-12	G	0.97883	1.718e-07	G	0.93463	1.476e-10	G	0.972	0.009754	G	0.987652	0.0265499	G	0.93923	1.225e-07	G	0.93782	0.001423
																										3	52891707	rs7620690	A	0.93594	5.423e-12	A	0.97893	3.206e-07	A	0.93463	1.535e-10	A	0.97113	0.01834	G	1.01242	0.0279838	A	0.93932	1.292e-07	A	0.93791	0.001443
																										3	52891756	rs7620706	A	1.05211	4.117e-06	A	1.0144	0.002663	A	1.05971	1.78e-06	T	0.97902	0.1369	T	0.995606	0.496809	A	1.06162	1.955e-05	A	1.02235	0.3622
																										3	52893426	rs7612624	T	0.93529	3.306e-12	T	0.97883	3.347e-07	T	0.93389	9.372e-11	T	0.97122	0.019	T	0.987151	0.0217409	T	0.9381	7.587e-08	T	0.93754	0.001362
																										3	52893465	rs6798941	C	1.0678	2.398e-10	C	1.01969	1.333e-05	C	1.07304	5.909e-10	T	0.97132	0.02978	T	0.990928	0.133418	C	1.0724	4.827e-08	C	1.05001	0.02536
																										3	52895785	rs12487379	G	1.07004	1.455e-11	G	1.02071	7.889e-07	G	1.0709	9.567e-11	A	0.97658	0.04142	G	1.01344	0.0172915	G	1.06673	5.598e-08	G	1.0646	0.001907
																										3	52896032	rs13072537	C	1.06833	6.321e-12	C	1.02153	2.133e-07	C	1.07176	6.061e-11	A	0.97414	0.01702	C	1.01321	0.0192523	C	1.06791	3.38e-08	C	1.06588	0.001565
																										3	52897095	rs6773650	A	1.06332	2.228e-10	A	1.0199	1.842e-06	A	1.06695	1.165e-09	T	0.97697	0.03508	T	0.987749	0.0288361	A	1.06535	1.186e-07	A	1.0538	0.00981
																										3	52897801	rs4350911	C	0.9412	3.838e-10	C	0.98108	3.471e-06	C	0.93819	2.079e-09	C	0.97746	0.03927	T	1.01245	0.0285093	C	0.93969	1.986e-07	C	0.94914	0.01015
																										3	52897823	rs6764322	C	0.94092	3.109e-10	C	0.98108	3.56e-06	C	0.93782	1.686e-09	C	0.97746	0.0394	T	1.0123	0.0304326	C	0.93932	1.642e-07	C	0.94923	0.01027
																										3	52897842	rs4687559	C	1.0538	1.832e-06	C	1.01501	0.00123	C	1.06364	3.384e-07	T	0.98541	0.2356	T	0.993131	0.281207	C	1.06492	3.752e-06	C	1.01765	0.4492
																										3	52898121	rs4687560	T	1.05422	1.471e-06	T	1.01501	0.001231	T	1.06407	2.714e-07	G	0.98482	0.2169	T	1.00661	0.301987	T	1.06524	3.19e-06	T	1.01816	0.4349
																										3	52899284	rs4687679	G	0.94092	3.778e-10	G	0.98089	3.159e-06	G	0.93716	1.224e-09	G	0.97922	0.0588	G	0.987881	0.0315265	G	0.93979	2.371e-07	G	0.9463	0.006605
																										3	52901974	rs9825230	G	1.06279	3.718e-10	G	1.01877	7.616e-06	G	1.06673	1.456e-09	A	0.97844	0.04951	G	1.01216	0.0330146	G	1.06322	3.284e-07	G	1.05601	0.007299
																										3	52904524	rs9836499	G	0.93969	1.289e-10	G	0.98128	4.066e-06	G	0.93707	9.584e-10	G	0.97697	0.0356	T	1.01219	0.0315133	G	0.93923	1.431e-07	G	0.94791	0.008273
																										3	52905213	rs2336664	A	1.06396	1.424e-10	A	1.01959	3.406e-06	A	1.06759	7.734e-10	G	0.97697	0.03538	G	0.987859	0.0302176	A	1.06588	9.21e-08	A	1.05443	0.008846
																										3	52905802	rs4302374	T	1.05454	1.59e-06	T	1.0144	0.002234	T	1.06524	2.119e-07	C	0.98629	0.2701	T	1.00605	0.350805	T	1.06375	6.5e-06	T	1.02409	0.3079
																										3	52905917	rs6797399	G	1.05506	1.278e-06	G	1.0145	0.002064	G	1.06588	1.645e-07	A	0.98639	0.2725	G	1.00595	0.358434	G	1.06428	5.394e-06	G	1.02409	0.3064
																										3	52907372	rs4687680	G	1.06301	3.098e-10	G	1.01898	5.712e-06	G	1.06695	1.258e-09	A	0.97853	0.05089	G	1.01176	0.0389619	G	1.06375	2.593e-07	G	1.05612	0.007146
																										3	52908398	rs56383738	T	0.94045	2.551e-10	T	0.98059	2.24e-06	T	0.93725	1.229e-09	T	0.97824	0.04785	T	0.988318	0.0382617	T	0.93998	2.292e-07	T	0.94667	0.006973
																										3	52908577	rs6445547	T	1.05401	2.002e-06	T	1.0142	0.002505	T	1.06503	2.347e-07	C	0.98689	0.2904	T	1.0058	0.370353	T	1.06396	6.001e-06	T	1.02163	0.3579
																										3	52909877	rs9839035	C	1.05464	1.545e-06	C	1.0143	0.00231	C	1.06524	2.1e-07	T	0.98639	0.2728	T	0.994253	0.372111	C	1.06418	5.553e-06	C	1.02235	0.3428
																										3	52912214	rs9850563	G	0.94035	2.232e-10	G	0.98089	2.894e-06	G	0.93641	7.153e-10	G	0.97922	0.05881	G	0.988147	0.03521	G	0.93932	1.566e-07	G	0.94639	0.00662
																										3	52912296	rs12492391	C	1.0629	4.984e-10	C	1.01888	7.526e-06	C	1.06673	1.431e-09	A	0.97697	0.04274	C	1.01199	0.0352125	C	1.06684	7.806e-08	C	1.05401	0.009557
																										3	52913006	rs3821873	C	0.94101	3.476e-10	C	0.98167	7.113e-06	C	0.93707	1.083e-09	C	0.97853	0.05021	T	1.01182	0.0378918	C	0.93979	2.039e-07	C	0.94734	0.007723
																										3	52913781	rs9860296	C	0.94139	4.407e-10	C	0.98206	1.155e-05	C	0.93744	1.36e-09	C	0.97912	0.05707	T	1.01165	0.04077	C	0.94016	2.507e-07	C	0.94781	0.008226
																										3	52915712	rs2336666	C	1.05359	1.932e-06	C	1.01471	0.001584	C	1.06279	4.513e-07	T	0.98423	0.2007	T	0.993211	0.285148	C	1.06535	5.479e-06	C	1.01888	0.4371
																										3	52916363	rs2336667	C	0.94007	1.645e-10	C	0.98108	3.287e-06	C	0.93697	9.114e-10	C	0.97697	0.03533	T	1.01246	0.0278137	C	0.93763	7.171e-08	C	0.95056	0.01215
																										3	52916916	rs9876403	C	1.0539	1.602e-06	C	1.01461	0.001619	C	1.06332	3.529e-07	T	0.98423	0.1983	T	0.993536	0.30828	C	1.06481	3.536e-06	C	1.01593	0.4924
																										3	52916939	rs4687682	T	0.9396	1.209e-10	T	0.98098	3.05e-06	T	0.93688	8.138e-10	T	0.97736	0.03854	T	0.987528	0.0257113	T	0.93782	7.388e-08	T	0.95104	0.01304
																										3	52918422	rs4687562	C	0.94026	1.9e-10	C	0.98157	5.663e-06	C	0.93707	9.479e-10	C	0.97765	0.04148	T	1.0122	0.0310187	C	0.93829	9.44e-08	C	0.95009	0.01137
																										3	52918499	rs4687683	T	0.93988	1.435e-10	T	0.98108	3.354e-06	T	0.93669	7.297e-10	T	0.97707	0.03625	T	0.987688	0.0278183	T	0.93754	6.734e-08	T	0.94971	0.01073
																										3	52918513	rs4687684	C	0.93979	1.399e-10	C	0.98108	3.329e-06	C	0.9366	7.068e-10	C	0.97707	0.03608	T	1.01246	0.027866	C	0.93744	6.444e-08	C	0.94971	0.01074
																										3	52919002	rs2878762	T	1.05559	3.368e-07	T	1.01319	0.003426	T	1.06407	1.01e-07	C	0.98541	0.223	T	1.00499	0.420016	T	1.06343	2.667e-06	T	1.02204	0.3277
																										3	52919096	rs2336668	G	0.93979	1.31e-10	G	0.98118	3.748e-06	G	0.93651	6.523e-10	G	0.97697	0.03586	T	1.0124	0.0285457	G	0.93744	6.423e-08	G	0.94961	0.01055
																										3	52919447	rs12638968	T	0.94007	1.713e-10	T	0.98187	8.146e-06	T	0.93688	8.424e-10	T	0.97765	0.04126	T	0.987601	0.0265717	T	0.93829	9.433e-08	T	0.95028	0.01164
																										3	52922621	rs6795646	C	0.94026	2.322e-10	C	0.98177	8.46e-06	C	0.93651	7.911e-10	C	0.97844	0.04974	T	1.01179	0.0383654	C	0.93932	1.703e-07	C	0.94791	0.008349
																										3	52923251	rs9880978	G	0.93969	1.41e-10	G	0.98069	2.311e-06	G	0.93576	4.769e-10	G	0.97863	0.05163	G	0.987998	0.0329604	G	0.93847	1.111e-07	G	0.94667	0.006942
																										3	52924227	rs9810807	C	0.93969	1.475e-10	C	0.98177	8.358e-06	C	0.93594	5.256e-10	C	0.97795	0.04481	T	1.012	0.0351774	C	0.93894	1.365e-07	C	0.94649	0.006733
																										3	52925403	rs9836178	T	0.94885	2.052e-06	T	0.9857	0.002061	T	0.93735	1.225e-07	T	0.98748	0.3103	T	0.992574	0.251759	T	0.93932	5.271e-06	T	0.9799	0.3832
																										3	52931971	rs9844736	T	0.94971	3.047e-06	T	0.98708	0.005276	T	0.94007	3.883e-07	T	0.9858	0.2525	T	0.994518	0.395475	T	0.94214	1.317e-05	T	0.98	0.3848
																										3	52935428	rs6773040	C	0.94961	2.775e-06	C	0.98679	0.004097	C	0.93979	3.247e-07	C	0.98629	0.2689	C	0.99396	0.347147	C	0.94205	1.248e-05	C	0.97844	0.3475
																										3	52936763	rs11922975	C	0.93932	1.161e-10	C	0.98187	8.575e-06	C	0.93529	3.527e-10	C	0.97775	0.04312	T	1.01186	0.0370784	C	0.93951	1.539e-07	C	0.94497	0.005254
																										3	52937774	rs1134546	A	1.05601	1.046e-06	A	1.01542	0.001846	A	1.06631	1.675e-07	G	0.98876	0.3672	G	0.994685	0.41579	A	1.06173	1.345e-05	A	1.02378	0.3135
																										3	52938092	rs7626551	C	0.93904	8.736e-11	C	0.98177	8.249e-06	C	0.93482	2.555e-10	C	0.97785	0.04407	G	1.01183	0.0376889	C	0.93772	8.577e-08	C	0.9445	0.00484
																										3	52944724	rs9865248	C	0.93847	4.957e-11	C	0.98108	3.383e-06	C	0.9351	2.586e-10	C	0.97707	0.03651	T	1.01215	0.0319265	C	0.93651	3.703e-08	C	0.94923	0.01003
																										3	52945930	rs9871175	G	0.93819	4.151e-11	G	0.98147	5.286e-06	G	0.93473	2.069e-10	G	0.97638	0.0313	G	0.988005	0.0319817	G	0.93651	3.808e-08	G	0.94781	0.008059
																										3	52948332	rs4687687	A	0.93857	5.411e-11	A	0.98089	2.679e-06	A	0.93529	2.85e-10	A	0.97668	0.03329	G	1.01223	0.0307085	A	0.9366	3.88e-08	A	0.9499	0.0111
																										3	52948674	rs4687689	A	0.93876	5.817e-11	A	0.98118	3.73e-06	A	0.9351	2.642e-10	A	0.97687	0.03416	C	1.01256	0.0266318	A	0.93641	3.534e-08	A	0.9499	0.01106
																										3	52950659	rs12629687	T	0.93829	4.532e-11	T	0.98157	6.103e-06	T	0.93463	1.953e-10	T	0.97697	0.03538	T	0.987933	0.0310301	T	0.93679	4.09e-08	T	0.94838	0.008779
																										3	52951519	rs2336162	C	0.94885	1.576e-06	C	0.98659	0.00313	C	0.94007	2.852e-07	C	0.98472	0.2138	T	1.00627	0.326316	C	0.94064	6.096e-06	C	0.98246	0.4442
																										3	52953055	rs9880619	G	0.93829	4.272e-11	G	0.98089	2.931e-06	G	0.93445	1.648e-10	G	0.97736	0.03907	G	0.987781	0.0293487	G	0.93632	3.361e-08	G	0.94866	0.009225
																										3	52953844	rs9985365	A	0.93932	8.678e-11	A	0.98206	1.126e-05	A	0.93538	3.271e-10	A	0.97765	0.04103	G	1.01274	0.0246496	A	0.93716	5.284e-08	A	0.9499	0.01107
																										3	52956918	rs11130331	G	0.9381	3.762e-11	G	0.98089	2.799e-06	G	0.93426	1.452e-10	G	0.97756	0.04083	G	0.987788	0.0290519	G	0.93622	3.057e-08	G	0.94857	0.009064
																										3	52958439	rs2710342	T	0.94923	1.941e-06	T	0.98669	0.003443	T	0.94045	3.386e-07	T	0.98482	0.217	T	0.993817	0.329871	T	0.94101	7.032e-06	T	0.98275	0.4515
																										3	52959537	rs9847024	A	1.0519	3.887e-06	A	1.01379	0.002922	A	1.06226	5.56e-07	C	0.98334	0.1761	C	0.993927	0.339179	A	1.06205	8.944e-06	A	1.01654	0.4787
																										3	52960859	rs2581810	C	0.94914	1.696e-06	C	0.98511	0.0009297	C	0.94092	3.829e-07	C	0.98403	0.1916	T	1.00656	0.301815	C	0.93857	2.663e-06	C	0.98118	0.4047
																										3	52962748	rs13082061	C	0.94999	2.568e-06	C	0.98541	0.001545	C	0.94233	7.435e-07	C	0.98177	0.1904	G	1.00712	0.264032	C	0.94026	5.117e-06	C	0.98147	0.4176
																										3	52965713	rs2710339	G	0.94195	1.223e-09	G	0.97981	1.059e-06	G	0.9366	1.459e-09	G	0.97795	0.04814	G	0.986454	0.017513	G	0.93651	6.773e-08	G	0.94942	0.01209
																										3	52966558	rs2581827	C	0.94224	1.456e-09	C	0.98069	2.877e-06	C	0.93688	1.752e-09	C	0.97716	0.04073	T	1.01356	0.0189291	C	0.93688	8.334e-08	C	0.94933	0.0118
																										3	52968726	rs2257216	T	0.94261	1.919e-09	T	0.98089	3.609e-06	T	0.93754	2.482e-09	T	0.97726	0.04101	T	0.986801	0.0206531	T	0.93725	9.839e-08	T	0.95094	0.01483
																										3	52969128	rs2710314	T	0.94242	1.691e-09	T	0.9801	1.506e-06	T	0.93725	2.131e-09	T	0.97795	0.04831	T	0.986594	0.0186947	T	0.93697	8.404e-08	T	0.95094	0.01492
																										3	52969529	rs2710313	T	0.94346	3.52e-09	T	0.98079	3.245e-06	T	0.93857	4.676e-09	T	0.97775	0.04573	T	0.986255	0.0159865	T	0.93838	1.733e-07	T	0.95123	0.01564
																										3	52972468	rs2581797	C	0.94942	1.91e-06	C	0.98541	0.001217	C	0.94158	5.258e-07	C	0.98383	0.1867	T	1.00631	0.321686	C	0.93904	3.218e-06	C	0.98236	0.44
																										3	52972907	rs2581801	G	0.95047	3.263e-06	G	0.98501	0.001067	G	0.9428	9.331e-07	G	0.98344	0.1784	T	1.00637	0.317556	G	0.94035	5.25e-06	G	0.98413	0.4868
																										3	52973373	rs2581802	A	0.95037	3.097e-06	A	0.9858	0.001853	A	0.94261	8.725e-07	A	0.98344	0.1774	T	1.00645	0.311813	A	0.94016	4.92e-06	A	0.98413	0.4867
																										3	52974152	rs2710346	C	0.94271	2.072e-09	C	0.98089	3.986e-06	C	0.93754	2.478e-09	C	0.97736	0.04272	T	1.01336	0.0208359	C	0.93754	1.052e-07	C	0.95018	0.0135
																										3	52976075	rs2710345	T	0.95028	3.02e-06	T	0.986	0.002066	T	0.94261	8.629e-07	T	0.98344	0.1781	T	0.99361	0.313123	T	0.94007	4.736e-06	T	0.98413	0.4865
																										3	52976469	rs7621939	C	1.05232	3.081e-06	C	1.01471	0.00153	C	1.06088	8.878e-07	T	0.98324	0.1726	T	0.993676	0.318396	C	1.06386	4.619e-06	C	1.01552	0.5018
																										3	52979050	rs2581805	T	0.95037	3.125e-06	T	0.9862	0.00251	T	0.94271	9.011e-07	T	0.98334	0.1766	T	0.99401	0.344677	T	0.94007	4.762e-06	T	0.98442	0.4948
																										3	52979178	rs35380116	A	0.94686	7.592e-07	A	0.98442	0.0007347	A	0.94148	5.053e-07	A	0.97746	0.1233	G	1.00656	0.303635	A	0.93529	8.274e-07	A	0.98285	0.4514
																										3	52981119	rs11130332	A	0.94743	9.753e-07	A	0.98491	0.001063	A	0.94167	5.502e-07	A	0.97804	0.1347	T	1.00612	0.337416	A	0.93566	9.454e-07	A	0.98246	0.4408
																										3	52982159	rs2581815	G	0.94942	1.92e-06	G	0.98531	0.001125	G	0.94176	5.63e-07	G	0.98393	0.1902	G	0.99373	0.321629	G	0.93904	3.16e-06	G	0.98226	0.4384
																										3	52983246	rs7648514	G	0.95075	3.647e-06	G	0.9858	0.001775	G	0.94318	1.125e-06	G	0.98344	0.1785	G	0.993417	0.298956	G	0.94092	6.475e-06	G	0.98285	0.4524
																										3	52983434	rs6445550	G	1.05211	3.256e-06	G	1.01501	0.001285	G	1.06067	9.564e-07	A	0.98334	0.1756	G	1.00673	0.292477	G	1.06375	4.694e-06	G	1.01562	0.5008
																										3	52983806	rs11708223	A	0.95056	3.333e-06	A	0.9858	0.001829	A	0.94308	1.056e-06	A	0.98334	0.1756	G	1.00649	0.30947	A	0.94064	5.78e-06	A	0.98285	0.4532
																										3	52985319	rs9865094	G	0.94923	1.862e-06	G	0.98531	0.001157	G	0.94167	5.533e-07	G	0.98403	0.1946	G	0.993821	0.329012	G	0.93894	3.059e-06	G	0.98246	0.4434
																										3	52985711	rs9831409	A	0.94923	1.777e-06	A	0.98531	0.001113	A	0.94158	5.216e-07	A	0.98393	0.192	T	1.00638	0.316799	A	0.93894	2.987e-06	A	0.98226	0.4402
																										3	52987645	rs9311485	T	0.9498	2.387e-06	T	0.98501	0.0009399	T	0.94224	7.238e-07	T	0.98403	0.1936	T	0.993047	0.272109	T	0.9396	3.959e-06	T	0.98275	0.451
																										3	52991189	rs2439434	G	0.94393	4.636e-09	G	0.98079	3.562e-06	G	0.93894	5.986e-09	G	0.97804	0.04943	G	0.986139	0.0153157	G	0.93894	2.22e-07	G	0.95104	0.0152
																										3	52991307	rs2465101	A	0.94384	4.483e-09	A	0.98079	3.545e-06	A	0.93876	5.589e-09	A	0.97785	0.04788	T	1.01411	0.0149149	A	0.93876	2.072e-07	A	0.95066	0.0144
																										3	52994138	rs2336669	A	1.05222	3.121e-06	A	1.01461	0.001757	A	1.06078	9.24e-07	G	0.98344	0.1776	G	0.993574	0.311217	A	1.06418	4.215e-06	A	1.01511	0.5135
																										3	52994981	rs2581803	G	0.94403	5.215e-09	G	0.98069	3.375e-06	G	0.93904	6.502e-09	G	0.97804	0.04984	G	0.986054	0.0146801	G	0.93904	2.311e-07	G	0.95085	0.01473
																										3	52995416	rs6770957	T	1.05211	3.208e-06	T	1.01481	0.001433	T	1.06067	9.562e-07	C	0.98344	0.1792	T	1.00643	0.313794	T	1.06407	4.432e-06	T	1.01532	0.5094
																										3	52995444	rs2710326	T	0.94318	2.881e-09	T	0.98089	3.752e-06	T	0.938	3.494e-09	T	0.97756	0.04524	T	0.986573	0.0187751	T	0.93791	1.327e-07	T	0.95056	0.0142
																										3	52996032	rs4515041	T	0.94327	2.925e-09	T	0.98089	3.875e-06	T	0.9381	3.542e-09	T	0.97756	0.04517	T	0.986413	0.017422	T	0.93791	1.335e-07	T	0.95056	0.01419
																										3	52997154	rs7652131	C	1.0518	3.701e-06	C	1.01461	0.001702	C	1.06024	1.162e-06	T	0.98334	0.1769	T	0.993572	0.31111	C	1.06364	5.077e-06	C	1.01471	0.5245
																										3	52997871	rs4519686	T	0.95056	3.325e-06	T	0.986	0.002122	T	0.9428	9.587e-07	T	0.98364	0.1844	T	0.993609	0.31379	T	0.93998	4.653e-06	T	0.98452	0.4972
																										3	52998504	rs2336670	T	0.94327	3.093e-09	T	0.98108	5.747e-06	T	0.93819	3.838e-09	T	0.97746	0.04453	T	0.986861	0.0218625	T	0.93819	1.507e-07	T	0.95056	0.01424
																										3	52999789	rs9812543	G	1.05169	3.872e-06	G	1.01471	0.001625	G	1.06035	1.095e-06	A	0.98354	0.182	G	1.0064	0.316552	G	1.06386	4.643e-06	G	1.01471	0.5273
																										3	53001007	rs11707576	C	0.95075	3.726e-06	C	0.986	0.002593	C	0.94308	1.1e-06	C	0.98265	0.2161	T	1.00632	0.322278	C	0.94016	5.007e-06	C	0.98462	0.5008
																										3	53002150	rs9823697	G	0.94384	4.591e-09	G	0.98118	5.41e-06	G	0.93876	5.663e-09	G	0.97795	0.04954	G	0.986446	0.0177303	G	0.93866	1.974e-07	G	0.95104	0.01523
																										3	53002708	rs2336671	T	0.95094	4.014e-06	T	0.98649	0.0032	T	0.94337	1.253e-06	T	0.98393	0.192	T	0.993495	0.30578	T	0.94035	5.318e-06	T	0.9857	0.5314
																										3	53003021	rs2245424	G	0.94327	3.235e-09	G	0.9802	1.908e-06	G	0.93838	4.145e-09	G	0.97834	0.05386	G	0.986399	0.0172736	G	0.93791	1.308e-07	G	0.95132	0.01571
																										3	53004604	rs6792578	G	1.0519	3.838e-06	G	1.01379	0.003006	G	1.06035	1.175e-06	A	0.98334	0.1785	G	1.00707	0.270133	G	1.06428	4.465e-06	G	1.0139	0.5491
																										3	53004620	rs6768844	C	1.0519	3.863e-06	C	1.01349	0.003791	C	1.06035	1.192e-06	T	0.98364	0.1865	T	0.9932	0.285651	C	1.06418	4.55e-06	C	1.0139	0.5503
																										3	53007803	rs2336672	T	1.06003	3.256e-09	T	1.01939	4.342e-06	T	1.06577	4.113e-09	C	0.97756	0.04574	T	1.01352	0.0195683	T	1.06652	1.211e-07	T	1.05127	0.01557
																										3	53007995	rs9846976	T	1.05148	4.215e-06	T	1.01349	0.003595	T	1.05971	1.393e-06	C	0.98383	0.1885	T	1.00661	0.300929	T	1.06322	5.82e-06	T	1.01532	0.511
																										3	53009595	rs6801235	T	1.05887	6.591e-09	T	1.01877	8.986e-06	T	1.06439	8.586e-09	C	0.97834	0.05339	T	1.01415	0.0146548	T	1.06513	2.219e-07	T	1.05022	0.01785
																										3	53011050	rs9842974	C	1.0518	3.77e-06	C	1.01329	0.004094	C	1.06014	1.182e-06	A	0.98393	0.1929	C	1.00645	0.313246	C	1.06396	4.646e-06	C	1.0142	0.5418
																										3	53016552	rs2581819	C	0.94441	6.923e-09	C	0.98089	4.016e-06	C	0.93894	6.174e-09	C	0.97893	0.0606	C	0.986078	0.0149372	C	0.93847	1.85e-07	C	0.95237	0.0183
																										3	53017307	rs2564930	T	0.94308	2.916e-09	T	0.9803	1.967e-06	T	0.93829	4.095e-09	T	0.97853	0.05547	T	0.986425	0.0175407	T	0.93754	1.141e-07	T	0.95104	0.0153
																										3	53020544	rs2581820	A	0.94904	1.701e-06	A	0.98403	0.0004263	A	0.94205	6.871e-07	A	0.98344	0.1805	G	1.00651	0.308056	A	0.93913	3.436e-06	A	0.98305	0.463
																										3	53022076	rs2581823	C	0.9498	2.41e-06	C	0.98659	0.003082	C	0.94271	9.476e-07	C	0.98334	0.1778	G	1.00636	0.319035	C	0.93969	4.297e-06	C	0.98285	0.4546
																										3	53026104	rs6771610	T	1.05317	2.185e-06	T	1.01349	0.003627	T	1.06109	8.542e-07	C	0.98314	0.1712	T	1.00594	0.352056	T	1.06503	3.357e-06	T	1.01623	0.4867
																										3	53027983	rs2246556	T	0.94497	1.504e-07	T	0.98295	0.0002162	T	0.93782	6.407e-08	T	0.96938	0.02504	T	0.991868	0.192897	T	0.93342	2.32e-07	T	0.97414	0.2478
																										3	53040546	rs2581796	A	0.94914	1.876e-06	A	0.98728	0.005297	A	0.94148	5.746e-07	A	0.98403	0.1954	G	1.00593	0.353271	A	0.938	2.46e-06	A	0.98295	0.4561
																										3	53042469	rs4687692	A	0.94895	1.669e-06	A	0.98718	0.00508	A	0.9412	4.971e-07	A	0.98452	0.2109	C	1.0061	0.338938	A	0.93716	1.715e-06	A	0.98295	0.4569
																										3	53046216	rs2564947	C	0.94838	1.237e-06	C	0.98432	0.0007397	C	0.94139	4.874e-07	C	0.98354	0.1817	T	1.00572	0.368222	C	0.93791	2.181e-06	C	0.98216	0.4325
																										3	53056199	rs2581779	T	0.94914	1.843e-06	T	0.98708	0.004775	T	0.94167	6.029e-07	T	0.98413	0.1982	T	0.994414	0.378316	T	0.93735	1.825e-06	T	0.98491	0.5125
																										3	53058960	rs2581780	C	0.94866	1.441e-06	C	0.98699	0.004196	C	0.9412	4.723e-07	C	0.98432	0.2038	T	1.00552	0.387414	C	0.93669	1.394e-06	C	0.98442	0.4966
																										3	53060637	rs2255107	C	0.94422	3.678e-07	C	0.9858	0.002975	C	0.93165	1.208e-08	C	0.98206	0.1899	T	1.00349	0.596673	C	0.93137	3.549e-07	C	0.98167	0.4348
																										3	53064022	rs12489490	C	1.05411	1.512e-06	C	1.01521	0.001362	C	1.06152	7.421e-07	A	0.98305	0.1682	C	1.00735	0.252128	C	1.07037	5.616e-07	C	1.01005	0.663
																										3	53067833	rs71301803	C	1.05411	1.553e-06	C	1.01532	0.001314	C	1.06162	7.251e-07	T	0.98226	0.1496	T	0.992927	0.266764	C	1.07058	5.088e-07	C	1.01005	0.6652
																										3	53070755	rs17304995	A	1.05432	1.347e-06	A	1.01501	0.001545	A	1.06184	6.42e-07	G	0.98226	0.1497	G	0.99323	0.287625	A	1.07058	4.971e-07	A	1.01025	0.6587
																										3	53078590	rs34230854	C	1.05464	1.144e-06	C	1.014	0.002771	C	1.06226	5.231e-07	A	0.98265	0.159	C	1.00618	0.334041	C	1.07101	4.141e-07	C	1.01116	0.6282
																										3	53082937	rs7644973	C	1.05443	1.293e-06	C	1.01339	0.003986	C	1.06194	6.01e-07	T	0.98285	0.1629	T	0.993957	0.342133	C	1.07069	4.653e-07	C	1.01096	0.6343
																										3	53085475	rs71301807	C	1.05422	1.386e-06	C	1.01308	0.004923	C	1.06184	6.204e-07	G	0.98226	0.1503	G	0.994532	0.390139	C	1.07101	4.155e-07	C	1.00975	0.6719
																										3	53092375	rs9870898	A	1.0539	1.613e-06	A	1.01298	0.005494	A	1.06088	8.975e-07	G	0.98138	0.1312	G	0.994423	0.380742	A	1.07015	5.542e-07	A	1.01005	0.664
																										3	53095879	rs11923572	C	0.94271	2.269e-09	C	0.98177	1.188e-05	C	0.93951	8.542e-09	C	0.9758	0.03079	T	1.01217	0.0356043	C	0.93679	8.487e-08	C	0.9539	0.02258
																										3	53096047	rs11915851	A	0.94261	2.242e-09	A	0.98167	1.181e-05	A	0.93941	8.426e-09	A	0.9758	0.03061	G	1.01217	0.0355551	A	0.93679	8.442e-08	A	0.9538	0.02229
																										3	53096230	rs2581789	C	0.94271	2.355e-09	C	0.98187	1.506e-05	C	0.93932	8.341e-09	C	0.9756	0.02898	T	1.01166	0.0444025	C	0.93604	6.002e-08	C	0.95542	0.02785
																										3	53096394	rs6794389	A	1.05348	1.883e-06	A	1.0141	0.002582	A	1.06003	1.225e-06	G	0.98138	0.1319	G	0.994109	0.354014	A	1.06844	9.924e-07	A	1.01157	0.617
																										3	53096552	rs6805298	G	1.05348	1.861e-06	G	1.014	0.002719	G	1.06003	1.208e-06	A	0.98138	0.1318	G	1.0059	0.355947	G	1.06855	9.677e-07	G	1.01167	0.6154
																										3	53097108	rs4687698	C	1.05348	1.897e-06	C	1.0141	0.002554	C	1.06003	1.232e-06	T	0.98138	0.1313	T	0.994124	0.3553	C	1.06855	9.764e-07	C	1.01157	0.616
																										3	53098875	rs59989280	T	1.05274	2.616e-06	T	1.0145	0.002157	T	1.0594	1.641e-06	C	0.97239	0.03806	T	1.00524	0.412773	T	1.06727	1.507e-06	T	1.01147	0.621
																										3	53098938	rs6789219	C	1.05285	2.475e-06	C	1.01471	0.001942	C	1.0594	1.628e-06	G	0.97132	0.03113	G	0.994749	0.409488	C	1.06727	1.509e-06	C	1.01157	0.618
																										3	53101224	rs4687699	C	1.05464	1.279e-06	C	1.01481	0.001762	C	1.06205	6.35e-07	T	0.9719	0.03476	T	0.995351	0.467314	C	1.07186	3.463e-07	C	1.01227	0.5976
																										3	53101580	rs6799185	C	1.06056	2.682e-09	C	1.01949	5.825e-06	C	1.06449	8.973e-09	T	0.96165	0.001492	T	0.988067	0.0374875	C	1.06994	7.097e-08	C	1.04446	0.04449
																										3	53160360	rs11713763	G	1.04446	7.319e-06	G	1.01786	4.052e-05	G	1.04739	1.477e-05	A	0.97326	0.02521	G	1.01223	0.03477	G	1.05159	2.767e-05	G	1.02041	0.318
																										3	53821261	rs2289211	T	1.04603	7.998e-06	T	1.00733	0.08208	T	1.04498	3.492e-05	G	0.98373	0.1596	T	0.99875	0.82508	T	1.0453	0.0002108	T	1.05211	0.0123
																										3	53832712	rs3774608	G	1.04425	7.101e-06	G	1.00833	0.04677	G	1.0455	2.565e-05	A	0.98314	0.1238	G	0.999424	0.919026	G	1.04289	0.00041	G	1.05919	0.004431
																										3	53832903	rs3774609	T	1.04394	8.301e-06	T	1.00803	0.05537	T	1.04456	3.815e-05	G	0.98216	0.1041	T	0.999239	0.893136	T	1.04279	0.0004381	T	1.05728	0.005766
																										3	70472539	rs60344242	C	1.06556	3.053e-07	C	1.02644	4.861e-07	C	1.06301	3.158e-06	T	0.97472	0.07311	T	0.980504	0.00443188	C	1.07144	2.982e-06	C	1.06962	0.006739
																										3	70474712	rs9831217	G	1.06588	6.865e-08	G	1.02542	7.968e-07	G	1.06003	7.365e-06	A	0.96851	0.01757	G	1.01846	0.00822954	G	1.06759	7.991e-06	G	1.07165	0.005066
																										3	70474888	rs77896199	C	1.06631	6.055e-08	C	1.02778	2.112e-07	C	1.06046	6.76e-06	T	0.9688	0.01892	T	0.981027	0.00652415	C	1.06855	6.332e-06	C	1.07058	0.005755
																										3	70474891	rs72949135	G	1.06577	7.125e-08	G	1.02521	1.121e-06	G	1.05993	7.627e-06	A	0.96899	0.01945	G	1.01797	0.0111624	G	1.06737	8.536e-06	G	1.07208	0.004784
																										3	70474973	rs72949136	T	1.06599	6.367e-08	T	1.02521	1.072e-06	T	1.06024	6.817e-06	C	0.9687	0.01827	T	1.01768	0.0107854	T	1.06791	7.186e-06	T	1.07154	0.005087
																										3	70479267	rs9820605	C	1.06652	4.957e-08	C	1.02593	6.348e-07	C	1.06099	5.234e-06	A	0.96928	0.02034	C	1.01797	0.00972521	C	1.06876	5.49e-06	C	1.0709	0.005391
																										3	70479629	rs9840539	A	1.06524	7.886e-08	A	1.02409	2e-06	A	1.0595	8.012e-06	G	0.96938	0.02022	G	0.983337	0.0142637	A	1.06663	1.001e-05	A	1.07197	0.004671
																										3	70480493	rs9862925	G	1.06801	2.888e-08	G	1.02891	4.989e-08	G	1.06279	3.046e-06	T	0.96783	0.01569	T	0.980185	0.00375009	G	1.07154	2.536e-06	G	1.06823	0.007489
																										3	70483075	rs9861432	T	1.06492	8.808e-08	T	1.02388	2.737e-06	T	1.05961	7.69e-06	C	0.96977	0.02233	T	1.01678	0.0152752	T	1.06652	1.016e-05	T	1.07026	0.005647
																										3	70485215	rs149800825	C	1.06577	6.673e-08	C	1.02675	3.779e-07	C	1.06014	6.941e-06	G	0.96948	0.02174	G	0.982245	0.00922889	C	1.06812	6.611e-06	C	1.06919	0.006486
																										3	70488198	rs6791507	C	1.06801	3.034e-08	C	1.0287	6.986e-08	C	1.06237	3.796e-06	T	0.96822	0.0171	T	0.98069	0.00495925	C	1.07122	3.043e-06	C	1.06823	0.007689
																										3	70488207	rs6806239	T	1.06833	2.641e-08	T	1.0286	7.394e-08	T	1.06279	3.316e-06	G	0.96812	0.0167	T	1.01985	0.00462037	T	1.07186	2.509e-06	T	1.06823	0.007699
																										3	70488292	rs6806355	T	1.06588	6.24e-08	T	1.0248	1.406e-06	T	1.05993	7.166e-06	G	0.96948	0.02154	T	1.01678	0.0153306	T	1.06748	7.802e-06	T	1.07133	0.005107
																										3	70488788	rs115694474	T	1.06844	2.345e-08	T	1.0286	5.945e-08	T	1.0629	2.952e-06	A	0.96822	0.01689	T	1.01936	0.00542622	T	1.07144	2.662e-06	T	1.06812	0.007647
																										3	70489087	rs113401980	C	1.06812	2.784e-08	C	1.02963	3.289e-08	C	1.06247	3.542e-06	G	0.96831	0.01747	G	0.98009	0.00361752	C	1.07133	2.834e-06	C	1.06684	0.00888
																										3	70491817	rs35927659	G	1.06823	2.757e-08	G	1.03025	1.879e-08	G	1.06258	3.45e-06	A	0.96822	0.01749	G	1.02058	0.0033445	G	1.07144	2.753e-06	G	1.06748	0.008312
																										3	70539559	rs11915371	A	1.05971	5.099e-07	A	1.02429	1.204e-06	A	1.05454	2.855e-05	C	0.96464	0.006324	C	0.982852	0.00967819	A	1.0595	5.215e-05	A	1.06513	0.008889
																										3	70540192	rs73837030	A	1.06099	2.966e-07	A	1.02696	1.149e-07	A	1.05591	1.869e-05	G	0.96368	0.005022	G	0.981909	0.00642295	A	1.0629	3.421e-05	A	1.05876	0.02359
																										3	70540347	rs76267866	A	1.06078	3.243e-07	A	1.02706	1.143e-07	A	1.05559	2.081e-05	T	0.96387	0.005201	T	0.982008	0.0067176	A	1.06152	2.998e-05	A	1.06301	0.01123
																										3	70540765	rs12487131	A	1.06109	2.918e-07	A	1.02696	1.18e-07	A	1.05591	1.852e-05	G	0.96387	0.005201	G	0.981954	0.00655152	A	1.06205	2.515e-05	A	1.06226	0.01223
																										3	70543116	rs12485697	C	1.05971	4.498e-07	C	1.02696	1.175e-07	C	1.05432	2.909e-05	T	0.96493	0.006396	T	0.98203	0.00657466	C	1.06035	3.83e-05	C	1.06003	0.01519
																										3	70543337	rs4974271	C	1.05855	7.472e-07	C	1.0247	7.84e-07	C	1.05285	4.661e-05	T	0.96503	0.006629	T	0.982165	0.00699835	C	1.05844	6.464e-05	C	1.06099	0.01358
																										3	70543712	rs4974272	T	1.05876	6.77e-07	T	1.0246	8.113e-07	T	1.05317	4.254e-05	C	0.96512	0.006765	T	1.01827	0.00658057	T	1.05876	5.932e-05	T	1.06099	0.01353
																										3	70544034	rs73837032	G	1.05971	4.41e-07	G	1.02696	1.036e-07	G	1.05432	2.883e-05	A	0.96474	0.006046	G	1.01836	0.00644631	G	1.06067	3.45e-05	G	1.0594	0.01609
																										3	70546864	rs12487810	A	1.05982	4.388e-07	A	1.02727	7.104e-08	A	1.05422	3.122e-05	G	0.96493	0.006445	G	0.981518	0.00525343	A	1.06131	3.016e-05	A	1.05866	0.01756
																										3	70547140	rs12490785	G	1.05971	4.559e-07	G	1.02706	9.553e-08	G	1.05411	3.196e-05	A	0.96474	0.006269	G	1.01899	0.00491344	G	1.0612	3.114e-05	G	1.05844	0.0181
																										3	70547190	rs12491484	G	1.05961	4.803e-07	G	1.02727	9.192e-08	G	1.05411	3.24e-05	T	0.96474	0.006309	T	0.981053	0.00430594	G	1.06099	3.324e-05	G	1.05866	0.01776
																										3	70547278	rs12498106	C	1.0595	4.927e-07	C	1.02727	7.418e-08	C	1.0539	3.372e-05	T	0.96483	0.006338	T	0.98151	0.00523897	C	1.06078	3.475e-05	C	1.05855	0.01782
																										3	70547339	rs11709674	A	1.05876	6.965e-07	A	1.02439	8.93e-07	A	1.05285	4.65e-05	G	0.96483	0.006431	G	0.981795	0.00590671	A	1.05876	5.913e-05	A	1.06078	0.01408
																										3	70547584	rs11709769	A	1.05908	5.88e-07	A	1.02716	7.6e-08	A	1.05422	3.07e-05	G	0.9659	0.007991	G	0.981339	0.0048354	A	1.06109	3.121e-05	A	1.05792	0.01891
																										3	70548081	rs4246679	C	1.05919	5.541e-07	C	1.02727	7.234e-08	C	1.05443	2.927e-05	T	0.9659	0.008159	T	0.981421	0.00506517	C	1.06152	2.799e-05	C	1.05802	0.01887
																										3	70549516	rs11711895	A	1.0594	4.978e-07	A	1.02716	7.994e-08	A	1.05443	2.826e-05	G	0.96551	0.007393	G	0.9816	0.00547453	A	1.06322	2.958e-05	A	1.05454	0.0346
																										3	70549657	rs4420832	T	1.06035	3.392e-07	T	1.02716	7.596e-08	T	1.05559	1.934e-05	C	0.96551	0.007354	T	1.01856	0.00594178	T	1.06247	2.026e-05	T	1.05876	0.01737
																										3	70552283	rs78235108	A	1.05919	5.87e-07	A	1.02727	7.293e-08	A	1.05306	4.516e-05	C	0.96387	0.005152	C	0.981438	0.0051998	A	1.06024	4.043e-05	A	1.05643	0.02214
																										3	70554591	rs17733841	T	1.05908	5.826e-07	T	1.02655	1.534e-07	T	1.05454	2.773e-05	A	0.9657	0.00786	T	1.01833	0.00659518	T	1.0612	2.984e-05	T	1.0576	0.0195
																										3	70555781	rs4974294	A	1.0594	5.169e-07	A	1.02655	1.664e-07	A	1.05454	2.768e-05	C	0.96503	0.006799	C	0.982119	0.00698666	A	1.0612	2.992e-05	A	1.05633	0.02236
																										3	70557916	rs11128178	G	1.05993	4.104e-07	G	1.02675	1.29e-07	G	1.05443	2.857e-05	A	0.96397	0.005351	G	1.01835	0.00653952	G	1.06141	2.85e-05	G	1.0577	0.01955
																										3	70558473	rs61604727	T	1.05961	5.466e-07	T	1.02675	1.675e-07	T	1.05359	4.158e-05	C	0.96387	0.005254	T	1.01825	0.00772291	T	1.06088	3.722e-05	T	1.05686	0.02207
																										3	70558476	rs59478663	A	1.05961	5.467e-07	A	1.02655	2.201e-07	A	1.05369	4.116e-05	T	0.96387	0.005267	T	0.982538	0.00949004	A	1.06088	3.688e-05	A	1.05686	0.02213
																										3	70560024	rs11720917	G	1.05897	6.487e-07	G	1.02696	1.151e-07	G	1.05348	3.942e-05	A	0.96416	0.005733	G	1.01878	0.00544736	G	1.06003	4.234e-05	G	1.05728	0.02034
																										3	70560553	rs12492328	C	1.05929	5.463e-07	C	1.02685	1.191e-07	C	1.05359	3.771e-05	T	0.96377	0.005199	T	0.981787	0.00600766	C	1.06035	3.988e-05	C	1.05781	0.01938
																										3	70560823	rs12485730	G	1.06056	3.194e-07	G	1.02696	8.389e-08	G	1.05506	2.367e-05	C	0.96348	0.00481	G	1.01846	0.00632815	G	1.06099	3.233e-05	G	1.06046	0.01454
																										3	70561018	rs12485775	G	1.05993	4.241e-07	G	1.02696	1.213e-07	G	1.05443	2.929e-05	A	0.96368	0.005011	G	1.01851	0.00615642	G	1.06067	3.553e-05	G	1.05919	0.01668
																										3	70561150	rs12486486	G	1.06014	3.886e-07	G	1.02706	9.819e-08	G	1.05454	2.775e-05	A	0.96358	0.004958	G	1.01855	0.00601668	G	1.06088	3.293e-05	G	1.05919	0.01657
																										3	70562174	rs17790598	A	1.05982	4.361e-07	A	1.02696	1.252e-07	A	1.05432	2.979e-05	G	0.96358	0.005005	G	0.981824	0.00613585	A	1.06078	3.515e-05	A	1.0594	0.01623
																										3	70562649	rs73837043	G	1.06035	3.554e-07	G	1.02706	9.333e-08	G	1.05432	2.937e-05	A	0.9631	0.004437	G	1.01848	0.00620818	G	1.06109	3.157e-05	G	1.05971	0.01578
																										3	70563137	rs1994709	A	1.05993	4.133e-07	A	1.02696	1.152e-07	A	1.05401	3.257e-05	G	0.96319	0.004498	G	0.981937	0.00647177	A	1.06088	3.332e-05	A	1.05971	0.01572
																										3	70563491	rs12490190	C	1.0594	5.276e-07	C	1.02696	1.055e-07	C	1.05327	4.249e-05	A	0.96319	0.004564	C	1.01875	0.00550325	C	1.06014	4.074e-05	C	1.05866	0.01783
																										3	70563696	rs12494302	T	1.05961	4.877e-07	T	1.02552	4.082e-07	T	1.05338	3.983e-05	C	0.96319	0.004507	T	1.01843	0.00632925	T	1.05971	4.603e-05	T	1.0612	0.01343
																										3	70564797	rs73837047	T	1.06024	3.643e-07	T	1.02696	1.069e-07	T	1.05443	2.937e-05	C	0.963	0.004298	T	1.01841	0.00639964	T	1.06088	3.389e-05	T	1.05919	0.01668
																										3	70565335	rs34718852	T	1.06003	4.01e-07	T	1.02696	1.115e-07	T	1.05422	3.062e-05	C	0.96291	0.00423	T	1.01841	0.00640429	T	1.06056	3.743e-05	T	1.06035	0.01483
																										3	70565778	rs55985770	C	1.05961	4.918e-07	C	1.02696	1.051e-07	C	1.05359	3.899e-05	T	0.963	0.004331	T	0.981656	0.0056824	C	1.06014	4.245e-05	C	1.05908	0.01699
																										3	70566608	rs12486347	G	1.0594	5.424e-07	G	1.02706	1.212e-07	G	1.05317	4.419e-05	A	0.96281	0.00415	G	1.01877	0.00549762	G	1.06003	4.422e-05	G	1.0594	0.01652
																										3	70566813	rs12496319	A	1.06035	3.459e-07	A	1.02706	9.787e-08	A	1.05432	2.98e-05	G	0.96291	0.004185	G	0.981749	0.00593866	A	1.06088	3.384e-05	A	1.06046	0.01455
																										3	70567246	rs902700	C	1.05739	2.257e-06	C	1.02675	2.774e-07	C	1.05559	2.978e-05	A	0.96802	0.01692	C	1.01898	0.00613879	C	1.05633	0.0001625	C	1.06279	0.01357
																										3	70568679	rs11721315	A	1.06131	2.753e-07	A	1.02706	1.287e-07	A	1.05654	1.575e-05	T	0.96368	0.005407	T	0.981687	0.00600438	A	1.06237	2.44e-05	A	1.06375	0.01065
																										3	70569137	rs10510999	C	1.0612	2.892e-07	C	1.02716	1.167e-07	C	1.05643	1.642e-05	T	0.96348	0.005186	T	0.981333	0.00521482	C	1.06269	2.235e-05	C	1.06301	0.0116
																										3	70571159	rs17790917	A	1.06141	2.297e-07	A	1.02634	1.981e-07	A	1.05728	1.136e-05	G	0.96425	0.005847	G	0.982349	0.00809915	A	1.06599	7.563e-06	A	1.06279	0.01165
																										3	70571892	rs4974296	G	1.06024	4.042e-07	G	1.02655	2.233e-07	G	1.05633	1.655e-05	A	0.96541	0.007834	G	1.01873	0.00585337	G	1.06428	1.34e-05	G	1.06216	0.01255
																										3	70584077	rs11714189	G	1.06035	4.476e-07	G	1.02562	6.019e-07	G	1.05675	1.601e-05	A	0.96503	0.007671	G	1.0181	0.0081672	G	1.0646	1.361e-05	G	1.05834	0.01943
																										3	70591238	rs2130994	G	1.06513	8.837e-07	G	1.02829	7.554e-07	G	1.06396	1.195e-05	A	0.97083	0.06072	G	1.0224	0.00357311	G	1.06716	4.248e-05	G	1.06567	0.01767
																										3	70593081	rs11708540	G	1.06535	7.712e-07	G	1.02953	5.16e-07	G	1.06396	1.135e-05	A	0.97161	0.1207	G	1.02214	0.0039985	G	1.06897	4.437e-05	G	1.0612	0.03384
																										3	70599188	rs9879196	G	1.0455	3.712e-06	G	1.02153	1.023e-06	G	1.05211	1.914e-06	G	1.01664	0.1798	G	1.01843	0.0018473	G	1.05264	1.677e-05	G	1.05749	0.005743
																										3	70608205	rs11128181	A	1.04269	8.709e-06	A	1.01066	0.008377	A	1.04289	4.903e-05	A	1.01177	0.2735	C	0.99226	0.154195	A	1.05506	4.068e-06	A	1.05401	0.007564
																										3	85035279	rs9834688	A	0.95667	2.177e-06	A	0.98364	3.646e-05	A	0.94224	7.287e-09	A	0.98936	0.3181	G	1.00966	0.0771453	A	0.93398	3.139e-09	A	0.96773	0.09384
																										3	85052150	rs9831123	C	0.95628	1.847e-06	C	0.98344	3.019e-05	C	0.94176	5.5e-09	C	0.98955	0.3275	T	1.01009	0.0652665	C	0.93351	2.457e-09	C	0.96744	0.09044
																										3	85053425	rs1872553	T	0.95638	1.91e-06	T	0.98354	3.183e-05	T	0.94167	5.14e-09	T	0.98975	0.3349	T	0.990037	0.0659753	T	0.9337	2.701e-09	T	0.96705	0.08692
																										3	85057281	rs4301023	C	0.95657	2.122e-06	C	0.98344	2.975e-05	C	0.94186	5.951e-09	C	0.98965	0.3305	T	1.01017	0.0631998	C	0.93398	3.17e-09	C	0.96696	0.08576
																										3	85057349	rs7651996	G	0.95657	2.059e-06	G	0.98344	3.067e-05	G	0.94176	5.664e-09	G	0.98985	0.3408	T	1.01014	0.0640488	G	0.93389	2.987e-09	G	0.96696	0.08541
																										3	85067018	rs9816652	A	0.95724	3.063e-06	A	0.98383	4.468e-05	A	0.9428	1.09e-08	A	0.99074	0.386	G	1.01016	0.0639059	A	0.93445	4.553e-09	A	0.96773	0.09462
																										3	85143307	rs114226996	G	1.10971	8.485e-06	G	1.03562	0.001273	G	1.11539	2.939e-05	C	0.92914	0.01128	G	1.00958	0.494598	G	1.13542	1.762e-05	G	1.08242	0.146
																										3	85481412	rs1865250	T	1.04352	9.648e-06	T	1.02316	4.544e-08	T	1.04144	0.0001225	T	1.01278	0.2501	T	1.02204	8.94452e-05	T	1.04959	4.526e-05	T	1.038	0.06303
																										3	85481979	rs1433708	T	1.04352	9.678e-06	T	1.02388	9.116e-09	T	1.04144	0.0001265	T	1.01319	0.2374	T	1.02143	0.000139082	T	1.04896	5.486e-05	T	1.03935	0.0542
																										3	85482287	rs9860769	C	1.04352	9.604e-06	C	1.02347	3.285e-08	C	1.04144	0.0001257	C	1.01066	0.3902	T	0.979141	0.000152992	C	1.05033	5.792e-05	C	1.04718	0.02847
																										3	85485087	rs2196099	G	1.04342	9.792e-06	G	1.02398	8.069e-09	G	1.04144	0.0001266	G	1.01319	0.2356	G	1.02163	0.000123928	G	1.04896	5.561e-05	G	1.03977	0.05237
																										3	85485230	rs2217720	G	1.04342	9.836e-06	G	1.02398	8.418e-09	G	1.04144	0.0001271	G	1.01329	0.2346	T	0.978922	0.000130129	G	1.04896	5.532e-05	G	1.03967	0.05293
																										3	85487482	rs11929525	T	1.04342	9.974e-06	T	1.02327	5.134e-08	T	1.04144	0.0001244	T	1.01298	0.2456	T	1.02188	0.000125111	T	1.04917	5.099e-05	T	1.03811	0.06259
																										3	85488325	rs1821351	C	1.04488	5.939e-06	C	1.02398	9.464e-09	C	1.04144	0.0001276	C	1.01298	0.2573	T	0.978876	0.000129526	C	1.04938	5.307e-05	C	1.03935	0.05433
																										3	85488740	rs1865252	A	1.04342	9.903e-06	A	1.02409	7.53e-09	A	1.04144	0.0001272	A	1.01329	0.2335	G	0.978828	0.00012269	A	1.04886	5.626e-05	A	1.03967	0.05297
																										3	85489304	rs1897699	A	1.04352	9.645e-06	A	1.02316	4.402e-08	A	1.04154	0.0001215	A	1.01298	0.2455	T	0.978492	9.44528e-05	A	1.04938	4.816e-05	A	1.03863	0.05944
																										3	85490947	rs2082556	G	1.04352	9.491e-06	G	1.02327	3.78e-08	G	1.04154	0.0001201	G	1.01298	0.2457	G	1.02219	8.10403e-05	G	1.04938	4.78e-05	G	1.03852	0.05958
																										3	85510543	rs62250711	A	1.04373	8.962e-06	A	1.02409	7.923e-09	A	1.04154	0.0001185	A	1.01278	0.2527	T	0.978037	6.74225e-05	A	1.04959	4.498e-05	A	1.03915	0.05636
																										3	85513000	rs6774985	T	1.04362	9.233e-06	T	1.02429	6.119e-09	T	1.04154	0.000122	T	1.01288	0.249	T	1.02235	7.3263e-05	T	1.04959	4.573e-05	T	1.03925	0.05625
																										3	85513115	rs6762267	C	1.04383	8.495e-06	C	1.02357	2.74e-08	C	1.04185	0.000108	C	1.01248	0.2652	C	1.02269	5.6304e-05	C	1.05022	3.617e-05	C	1.0379	0.06497
																										3	85513716	rs62250712	C	1.04362	9.16e-06	C	1.02347	2.975e-08	C	1.04164	0.0001156	C	1.01248	0.2614	T	0.977875	5.95679e-05	C	1.05012	3.814e-05	C	1.03759	0.06705
																										3	85513793	rs62250713	A	1.04436	7.894e-06	A	1.02429	1.391e-08	A	1.04415	5.181e-05	A	1.0145	0.1995	G	0.977588	5.59134e-05	A	1.0518	2.478e-05	A	1.03915	0.05891
																										3	85585552	rs66632973	A	1.05411	2.424e-06	A	1.0247	3.641e-08	A	1.05908	5.357e-06	A	0.9996	0.9793	T	0.977081	3.31626e-05	A	1.06983	3.131e-06	A	1.06535	0.01166
																										3	85729502	rs7612090	G	1.04331	7.006e-06	G	1.02409	3.736e-09	G	1.03884	0.0002331	A	0.99025	0.3638	G	1.02063	0.000205933	G	1.05211	1.311e-05	G	1.0145	0.4668
																										3	85737646	rs9883807	C	1.04373	5.87e-06	C	1.02398	4.129e-09	C	1.03925	0.0002062	A	0.99025	0.3632	C	1.0207	0.000195985	C	1.05243	1.17e-05	C	1.01491	0.4549
																										3	85744311	rs921230	G	1.04321	8.301e-06	G	1.02357	9.028e-09	G	1.03759	0.0003908	C	0.98857	0.2867	G	1.02047	0.000247248	G	1.05232	1.303e-05	G	1.01298	0.5175
																										3	85747834	rs2325026	T	1.04289	9.799e-06	T	1.02378	7.97e-09	T	1.03707	0.0004788	G	0.98985	0.3468	T	1.0207	0.000211856	T	1.05327	9.485e-06	T	1.00965	0.6276
																										3	85749950	rs73147228	T	1.04331	7.892e-06	T	1.02398	4.676e-09	T	1.03769	0.0003747	C	0.98847	0.2814	T	1.02085	0.000188404	T	1.05264	1.16e-05	T	1.01288	0.5196
																										3	85750469	rs4423783	A	1.04342	7.824e-06	A	1.02368	7.926e-09	A	1.03769	0.0003695	T	0.98876	0.2945	T	0.979924	0.000242567	A	1.05274	1.141e-05	A	1.01298	0.518
																										3	85753018	rs17334678	T	1.0431	9.024e-06	T	1.02398	6.233e-09	T	1.03717	0.0004609	C	0.98995	0.3493	T	1.02095	0.000183128	T	1.05348	8.917e-06	T	1.00995	0.616
																										3	85753045	rs12639137	T	1.04342	7.567e-06	T	1.02378	6.828e-09	T	1.0378	0.0003608	A	0.98876	0.2969	T	1.02071	0.000215135	T	1.05285	1.107e-05	T	1.01298	0.5175
																										3	85753619	rs9827598	A	1.04655	1.553e-06	A	1.0245	1.984e-09	A	1.04071	0.0001188	G	0.98886	0.3002	G	0.979945	0.000231938	A	1.05559	3.597e-06	A	1.01684	0.3983
																										3	85754573	rs1448600	A	1.0431	8.944e-06	A	1.02388	7.318e-09	A	1.03717	0.0004594	G	0.98975	0.3409	G	0.979676	0.000202889	A	1.05348	8.607e-06	A	1.00985	0.6184
																										3	85763107	rs1037231	C	1.04415	5.26e-06	C	1.02327	1.288e-08	C	1.03738	0.0004263	T	0.98827	0.2709	T	0.980689	0.000409942	C	1.05359	8.507e-06	C	1.01045	0.5998
																										3	85763942	rs57126458	G	1.0453	3.119e-06	G	1.02306	1.766e-08	G	1.03842	0.0002905	T	0.98916	0.3109	T	0.980913	0.000484494	G	1.05411	7.012e-06	G	1.01207	0.544
																										3	85767817	rs9846229	A	1.04436	4.85e-06	A	1.02337	1.215e-08	A	1.03759	0.000395	G	0.98817	0.2695	G	0.980683	0.00041523	A	1.0539	7.573e-06	A	1.01116	0.579
																										3	85773069	rs7648093	T	1.04467	4.278e-06	T	1.02378	6.681e-09	T	1.0379	0.0003553	G	0.98817	0.2709	T	1.02021	0.000299931	T	1.05432	6.635e-06	T	1.01136	0.5669
																										3	85781494	rs1375215	T	1.04342	8.025e-06	T	1.02327	1.468e-08	T	1.03676	0.0005343	A	0.98955	0.332	T	1.01991	0.000368144	T	1.05359	8.594e-06	T	1.01116	0.5742
																										3	85783863	rs2166934	G	1.04394	6.603e-06	G	1.02532	1.691e-09	G	1.03967	0.0001767	A	0.98452	0.2219	G	1.02057	0.000234325	G	1.05432	6.421e-06	G	1.0143	0.4724
																										3	85787986	rs4452341	G	1.04697	1.117e-06	G	1.0248	1.222e-09	G	1.04154	8.657e-05	A	0.99045	0.3726	G	1.02169	9.37802e-05	G	1.05548	3.475e-06	G	1.01481	0.4575
																										3	85788807	rs9883919	T	1.04749	9.571e-07	T	1.02634	2.34e-10	T	1.04206	7.306e-05	A	0.98393	0.1668	T	1.02263	5.04269e-05	T	1.0557	3.415e-06	T	1.01521	0.4459
																										3	85788810	rs6785531	A	1.04749	9.644e-07	A	1.02624	2.721e-10	A	1.04196	7.472e-05	T	0.98393	0.1667	T	0.978043	5.75363e-05	A	1.0557	3.402e-06	A	1.01521	0.4466
																										3	85789644	rs7623480	T	1.04697	1.139e-06	T	1.02593	3.333e-10	T	1.04154	8.592e-05	C	0.98393	0.1655	T	1.02185	8.0948e-05	T	1.05559	3.344e-06	T	1.01481	0.4566
																										3	107754929	rs2163725	G	0.95361	4.478e-07	G	0.98423	0.0001512	G	0.94195	8.925e-09	G	0.98541	0.2087	G	0.992356	0.171566	G	0.95113	1.666e-05	G	0.95743	0.02804
																										3	107757060	rs696366	C	1.05295	4.464e-08	C	1.01633	0.0001024	C	1.06769	2.873e-10	A	0.98708	0.2679	C	1.00666	0.230194	C	1.05527	3.861e-06	C	1.04008	0.04577
																										3	107760800	rs696365	A	1.05117	1.062e-07	A	1.01623	9.858e-05	A	1.06599	6.713e-10	G	0.98551	0.2128	G	0.993501	0.236333	A	1.05359	6.81e-06	A	1.04091	0.04082
																										3	107769230	rs696364	C	1.05138	9.296e-08	C	1.01603	0.0001142	C	1.06567	7.429e-10	T	0.98413	0.1719	T	0.993603	0.24224	C	1.05401	5.678e-06	C	1.03925	0.0498
																										3	107785344	rs765090	G	1.05253	4.601e-08	G	1.01664	6.221e-05	G	1.06695	3.284e-10	A	0.98501	0.1952	G	1.00674	0.21925	G	1.05506	3.613e-06	G	1.03728	0.06294
																										3	107793709	rs3804640	A	1.05043	1.51e-07	A	1.01643	7.118e-05	A	1.06449	1.331e-09	G	0.98442	0.1766	G	0.992979	0.196458	A	1.05232	9.916e-06	A	1.03769	0.05957
																										3	107794140	rs17827795	A	1.05022	1.634e-07	A	1.01603	0.0001061	A	1.06418	1.598e-09	C	0.98452	0.1789	C	0.99341	0.225116	A	1.05243	9.699e-06	A	1.03717	0.06247
																										3	107799465	rs989305	A	1.05222	5.636e-08	A	1.01704	4.249e-05	A	1.06641	4.68e-10	T	0.98541	0.2076	T	0.992976	0.19742	A	1.05475	4.139e-06	A	1.03583	0.07251
																										3	107802464	rs35159203	C	1.04728	1.133e-06	C	1.01704	4.027e-05	C	1.06046	1.915e-08	T	0.98305	0.1157	T	0.991773	0.136916	C	1.04917	4.106e-05	C	1.03469	0.08666
																										3	107805553	rs326346	C	1.04749	9.244e-07	C	1.01776	2.059e-05	C	1.06024	1.96e-08	G	0.98039	0.06662	G	0.991546	0.124027	C	1.04928	3.71e-05	C	1.04091	0.04431
																										3	107807485	rs327133	C	1.04823	6.258e-07	C	1.01786	1.678e-05	C	1.06131	1.144e-08	T	0.98177	0.08801	T	0.991349	0.11552	C	1.05464	9.72e-06	C	1.04248	0.04502
																										3	107811787	rs3762681	G	1.05993	2.792e-06	G	1.01959	0.001717	G	1.0693	8.963e-07	A	0.96928	0.03184	G	0.992493	0.449274	G	1.06375	5.671e-05	G	1.04425	0.09355
																										3	107820619	rs326359	G	0.95332	3.985e-07	G	0.98177	7.52e-06	G	0.94064	3.519e-09	G	0.9862	0.1972	G	0.991092	0.105442	G	0.95018	1.121e-05	G	0.96108	0.04468
																										3	107856796	rs13072473	A	1.04477	3.671e-06	A	1.01278	0.002344	A	1.05675	1.067e-07	C	0.99094	0.398	C	0.99379	0.257805	A	1.04802	5.744e-05	A	1.04019	0.04547
																										3	107856822	rs9858939	C	1.04467	3.715e-06	C	1.01298	0.001962	C	1.05675	1.084e-07	G	0.99084	0.394	G	0.993673	0.248777	C	1.04791	5.834e-05	C	1.04008	0.04572
																										3	107856953	rs13077007	A	1.04394	6.383e-06	A	1.01177	0.005356	A	1.05496	2.591e-07	C	0.99382	0.6234	C	0.994333	0.301457	A	1.05043	4.377e-05	A	1.04175	0.04782
																										3	107858443	rs6769732	T	1.04352	6.58e-06	T	1.01207	0.003527	T	1.05548	1.963e-07	C	0.99114	0.409	T	1.00562	0.307468	T	1.04592	0.0001146	T	1.03894	0.05419
																										3	107859187	rs62264098	T	1.04383	5.946e-06	T	1.01197	0.004129	T	1.05612	1.537e-07	G	0.99134	0.422	T	1.00518	0.348629	T	1.04718	7.942e-05	T	1.03707	0.06206
																										3	107859273	rs62264099	T	1.04383	5.985e-06	T	1.01187	0.004443	T	1.05612	1.544e-07	C	0.99114	0.4074	T	1.00514	0.351832	T	1.04707	8.142e-05	T	1.03749	0.05999
																										3	107859370	rs13090346	G	1.04425	4.621e-06	G	1.01217	0.00361	G	1.05622	1.401e-07	A	0.99104	0.4044	G	1.00575	0.297742	G	1.04718	7.642e-05	G	1.03904	0.05173
																										3	107860249	rs9841475	A	1.043	8.683e-06	A	1.01207	0.003617	A	1.05475	2.817e-07	G	0.99094	0.4005	G	0.994364	0.303699	A	1.04571	0.0001256	A	1.03852	0.05659
																										3	107860806	rs6788515	A	1.04415	4.815e-06	A	1.01258	0.002606	A	1.05622	1.434e-07	T	0.99094	0.4006	T	0.994006	0.274763	A	1.04728	7.394e-05	A	1.03884	0.05305
																										3	114133266	rs78104110	C	1.14156	2.118e-07	C	1.02419	0.0355	C	1.16009	1.235e-07	T	1.00371	0.9093	T	1.00265	0.855752	C	1.15292	9.713e-06	C	1.16988	0.01488
																										3	117693473	rs817492	T	0.93829	9.104e-06	T	0.96474	3.472e-08	T	0.94933	0.001101	T	0.96089	0.01021	T	0.969079	0.00025562	T	0.94526	0.001686	T	0.93829	0.03319
																										3	132966905	rs55716424	A	0.95418	3.482e-06	A	0.99372	0.1393	A	0.95993	0.0001273	T	1	0.9986	T	1.00151	0.790348	A	0.95801	0.0003505	A	0.96233	0.05892
																										3	132973765	rs62278973	C	0.95409	3.3e-06	C	0.99372	0.1355	C	0.95993	0.0001234	T	1	0.9976	T	1.00156	0.782902	C	0.95791	0.0003336	C	0.96214	0.05738
																										3	132975318	rs10935055	G	0.95437	3.685e-06	G	0.99382	0.1431	G	0.96021	0.0001378	A	1	0.9991	G	0.998505	0.790971	G	0.9581	0.0003457	G	0.96281	0.061
																										3	132975755	rs57420262	A	0.95428	3.496e-06	A	0.99372	0.1372	A	0.96012	0.0001318	G	1	0.9978	G	1.0016	0.776843	A	0.95791	0.0003321	A	0.96281	0.06058
																										3	132979945	rs11718689	G	0.95428	3.479e-06	G	0.99382	0.1419	G	0.96012	0.0001321	A	0.9998	0.9846	G	0.998395	0.775569	G	0.95801	0.0003353	G	0.96252	0.05897
																										3	132981813	rs769097	C	0.95428	3.485e-06	C	0.99382	0.1408	C	0.96012	0.0001335	A	0.9999	0.994	C	0.998372	0.772385	C	0.9581	0.0003434	C	0.96252	0.05897
																										3	132987124	rs55794041	C	0.95399	3.055e-06	C	0.99372	0.1394	C	0.95993	0.0001206	T	1	0.9995	T	1.00159	0.778386	C	0.95782	0.0003154	C	0.96233	0.0573
																										3	132987364	rs56940649	A	0.95409	3.152e-06	A	0.99372	0.1376	A	0.95993	0.0001226	G	1.0001	0.9936	G	1.00161	0.775321	A	0.95782	0.0003151	A	0.96252	0.0586
																										3	132990833	rs57116584	C	0.9539	2.907e-06	C	0.99372	0.1356	C	0.95983	0.0001159	T	1.0003	0.9789	T	1.00158	0.779808	C	0.95648	0.0002945	C	0.95887	0.04827
																										3	132998871	rs61458354	A	0.95849	9.795e-06	A	0.99392	0.1478	A	0.95993	0.0001224	T	1	0.9977	T	1.00153	0.787176	A	0.9582	0.0003683	A	0.96117	0.05197
																										3	133002138	rs35753560	A	0.9581	9.187e-06	A	0.99372	0.1371	A	0.96021	0.0001318	C	0.9998	0.988	C	1.00165	0.769799	A	0.95935	0.000516	A	0.96031	0.04693
																										3	133003225	rs62279002	C	0.95734	7.545e-06	C	0.99382	0.1405	C	0.96012	0.0001278	T	0.9995	0.964	T	1.00161	0.775546	C	0.95964	0.0005904	C	0.95762	0.03716
																										3	133008886	rs1949220	A	0.95839	9.666e-06	A	0.99382	0.1384	A	0.96021	0.0001358	T	0.9998	0.9823	T	1.00167	0.767885	A	0.95964	0.0006069	A	0.95973	0.04192
																										3	133012683	rs16840188	A	0.95734	7.823e-06	A	0.99362	0.1314	A	0.96012	0.0001322	G	0.9995	0.9669	G	1.00189	0.738042	A	0.96021	0.0007038	A	0.9559	0.03029
																										3	133020968	rs4600815	A	0.95734	7.318e-06	A	0.99362	0.1286	A	0.96012	0.0001344	T	1.0002	0.9875	T	1.00198	0.727604	A	0.96031	0.0007126	A	0.95791	0.03256
																										3	133035635	rs3849404	T	0.95695	6.75e-06	T	0.99342	0.1219	T	0.96021	0.0001394	G	1.0006	0.9549	T	0.997848	0.704879	T	0.95906	0.0006227	T	0.95533	0.02676
																										3	133035704	rs3849405	C	0.95705	6.778e-06	C	0.99342	0.1195	C	0.96021	0.0001396	T	1.0006	0.9549	T	1.00223	0.695423	C	0.95906	0.0006228	C	0.95533	0.02678
																										3	133040059	rs28883687	G	0.95695	6.651e-06	G	0.99352	0.1268	G	0.96012	0.0001389	A	1.0007	0.9509	G	0.997947	0.71836	G	0.95897	0.0006237	G	0.9582	0.03209
																										3	133041575	rs12152409	C	0.95686	6.551e-06	C	0.99352	0.1266	C	0.96012	0.0001375	T	1.0007	0.9504	T	1.00206	0.717651	C	0.95897	0.0006203	C	0.9582	0.03221
																										3	133052366	rs4854713	T	0.95667	6.153e-06	T	0.99372	0.1383	T	0.96012	0.0001402	A	1.0014	0.9013	T	0.998463	0.788191	T	0.95877	0.0005894	T	0.95571	0.02854
																										3	133053029	rs6774247	A	0.95648	5.755e-06	A	0.99372	0.1368	A	0.95993	0.0001321	G	1.0014	0.9039	G	1.00168	0.768893	A	0.95868	0.000581	A	0.95523	0.027
																										3	133056708	rs7632905	A	0.95667	6.383e-06	A	0.99362	0.1345	A	0.96012	0.0001453	G	1.0014	0.9043	G	1.00175	0.760192	A	0.95887	0.0006247	A	0.95581	0.02917
																										3	133057377	rs11720441	C	0.95686	6.823e-06	C	0.99372	0.1379	C	0.96031	0.0001568	G	1.0014	0.8985	G	1.00169	0.768263	C	0.95916	0.0006731	C	0.95552	0.02824
																										3	133058162	rs4459902	T	0.95657	6.027e-06	T	0.99362	0.133	T	0.96002	0.0001397	C	1.0014	0.8988	T	0.99824	0.758821	T	0.95877	0.0005982	T	0.95839	0.03383
																										3	133059098	rs4854716	T	0.95657	6.161e-06	T	0.99372	0.1408	T	0.96002	0.0001393	C	1.0015	0.8948	T	0.99842	0.782762	T	0.95887	0.0006218	T	0.95839	0.0338
																										3	133066773	rs11925242	A	0.95657	6.126e-06	A	0.99372	0.1395	A	0.96002	0.0001415	G	1.0016	0.8908	G	1.0015	0.793925	A	0.95897	0.0006431	A	0.95552	0.02803
																										3	133067730	rs11710126	G	0.95705	7.217e-06	G	0.99372	0.1375	G	0.96012	0.0001456	T	1.0014	0.9044	T	1.00164	0.774829	G	0.96041	0.0008018	G	0.95648	0.0292
																										3	133075233	rs1920020	C	0.95724	7.88e-06	C	0.99402	0.1625	C	0.96031	0.0001638	T	1.0021	0.8532	T	1.00149	0.795973	C	0.96079	0.0009149	C	0.95609	0.02816
																										3	133077762	rs60078509	T	0.95542	6.36e-06	T	0.99094	0.03103	T	0.96416	0.0006116	C	1.00803	0.4974	T	0.996548	0.543377	T	0.96214	0.001301	T	0.95772	0.03385
																										3	153157062	rs62276381	T	1.04592	7.345e-06	T	1.00975	0.02626	T	1.05274	3.055e-06	A	0.99154	0.4529	T	0.998545	0.804421	T	1.05897	3.781e-06	T	1.00874	0.6767
																										3	153160417	rs62276383	G	1.04592	7.654e-06	G	1.00975	0.02671	G	1.05306	2.892e-06	A	0.99164	0.4584	G	0.998946	0.857805	G	1.05919	3.647e-06	G	1.01015	0.6275
																										3	153165115	rs62276384	A	1.0518	4.246e-06	A	1.01258	0.01204	A	1.05929	2.025e-06	T	0.97707	0.09574	T	0.999902	0.988113	A	1.05485	8.546e-05	A	1.0202	0.3835
																										3	153167445	rs2862824	T	1.05096	9.293e-07	T	1.00924	0.03529	T	1.05781	3.344e-07	A	0.99372	0.6441	T	0.998702	0.824951	T	1.06024	2.651e-06	T	1.02347	0.2696
																										3	153168112	rs60030874	A	1.05033	9.891e-07	A	1.00965	0.0272	A	1.05897	1.94e-07	G	0.99442	0.6204	G	1.00156	0.790651	A	1.05971	2.896e-06	A	1.02429	0.253
																										3	153169369	rs62276386	T	1.05106	8.599e-07	T	1.00864	0.05241	T	1.05844	2.46e-07	C	0.99501	0.7141	T	0.998257	0.766226	T	1.06046	2.409e-06	T	1.02429	0.251
																										3	153170124	rs66540146	T	1.05033	9.651e-07	T	1.00985	0.02396	T	1.05887	2.051e-07	C	0.99432	0.6129	T	0.998977	0.861883	T	1.05929	3.26e-06	T	1.0246	0.2461
																										3	153171762	rs56229105	T	1.05022	1e-06	T	1.00975	0.02514	T	1.05866	2.205e-07	C	0.99422	0.6118	T	0.998704	0.824563	T	1.0594	3.152e-06	T	1.02378	0.262
																										3	153175263	rs7432558	T	1.05106	6.771e-07	T	1.00995	0.02254	T	1.0595	1.407e-07	C	0.99432	0.6156	T	0.998926	0.853981	T	1.06035	2.162e-06	T	1.02378	0.2608
																										3	153178101	rs2862823	C	0.95638	1.876e-06	C	0.98679	0.001048	C	0.95123	1.194e-06	G	1.01288	0.2352	G	1.00634	0.245108	C	0.94271	3.128e-07	C	0.98452	0.4254
																										3	153181722	rs9834550	A	0.95772	3.467e-06	A	0.98659	0.0007365	A	0.95209	1.672e-06	T	1.01035	0.3372	T	1.00596	0.273189	A	0.94563	1.2e-06	A	0.99025	0.6143
																										3	153184301	rs9812434	C	0.95428	5.832e-07	C	0.98551	0.0003153	C	0.9499	5.861e-07	T	1.01532	0.1604	T	1.00741	0.175314	C	0.94082	1.275e-07	C	0.98138	0.336
																										3	153186265	rs17735715	C	1.04812	1.362e-06	C	1.01126	0.006785	C	1.05675	1.771e-07	T	0.98916	0.3385	T	0.998073	0.728792	C	1.05792	2.444e-06	C	1.00995	0.6227
																										3	153186281	rs6782397	A	0.95571	1.265e-06	A	0.98629	0.0006187	A	0.95028	6.951e-07	G	1.01298	0.2325	G	1.00684	0.209471	A	0.94148	1.709e-07	A	0.98364	0.3984
																										3	153188510	rs6767634	C	0.95657	2.071e-06	C	0.9857	0.0003695	C	0.95132	1.238e-06	T	1.01339	0.2166	T	1.00718	0.188198	C	0.9428	3.43e-07	C	0.98413	0.4121
																										3	153190006	rs2862817	C	0.95753	4.919e-06	C	0.98373	6.411e-05	C	0.95285	3.735e-06	A	1.01877	0.08984	C	0.988239	0.0321972	C	0.94563	1.782e-06	C	0.98748	0.5258
																										3	153190644	rs13090132	T	0.95753	4.797e-06	T	0.98324	3.926e-05	T	0.95285	3.715e-06	A	1.01877	0.08892	T	0.988318	0.0334485	T	0.94582	1.954e-06	T	0.98679	0.5039
																										3	153191133	rs2862816	C	0.95762	4.893e-06	C	0.98344	4.676e-05	C	0.95304	4.096e-06	T	1.01857	0.09278	T	1.01171	0.0350907	C	0.9462	2.36e-06	C	0.98629	0.4871
																										3	153191920	rs4437118	A	0.95743	4.523e-06	A	0.98305	3.228e-05	A	0.95247	3.143e-06	G	1.01857	0.09274	G	1.01225	0.0279757	A	0.94544	1.649e-06	A	0.98649	0.4946
																										3	153192782	rs12330324	G	0.95743	4.428e-06	G	0.98393	8.254e-05	G	0.95247	3.118e-06	C	1.01796	0.1028	G	0.988542	0.0370838	G	0.94526	1.506e-06	G	0.98659	0.4979
																										3	153193230	rs112912829	G	1.04342	8.939e-06	G	1.0143	0.0007572	G	1.05138	1.498e-06	T	0.98314	0.1853	T	0.993601	0.244542	G	1.0476	0.0001193	G	1.01086	0.6029
																										3	153193377	rs9832491	G	0.95762	5.18e-06	G	0.98344	4.803e-05	G	0.95294	4.048e-06	T	1.01888	0.08926	T	1.01153	0.038073	G	0.94611	2.208e-06	G	0.98639	0.4901
																										3	153193783	rs6779792	T	0.95743	4.552e-06	T	0.98373	6.831e-05	T	0.95256	3.329e-06	C	1.01826	0.09824	T	0.988318	0.0335235	T	0.94516	1.49e-06	T	0.98708	0.5112
																										3	153194018	rs6767182	C	0.95743	4.727e-06	C	0.98305	3.888e-05	C	0.95256	3.376e-06	T	1.02112	0.08955	T	1.01182	0.033631	C	0.94563	1.795e-06	C	0.98629	0.4881
																										3	153195437	rs7629406	T	0.95705	3.866e-06	T	0.98305	2.996e-05	T	0.95199	2.47e-06	C	1.01867	0.09157	T	0.988204	0.0317916	T	0.94469	1.153e-06	T	0.98738	0.5241
																										3	153197614	rs17735896	C	1.04498	3.531e-06	C	1.01359	0.0009444	C	1.05401	4.62e-07	T	0.98206	0.09244	T	0.993736	0.253207	C	1.05201	1.467e-05	C	1.01015	0.6098
																										3	153197768	rs12488221	C	1.04258	8.247e-06	C	1.01572	0.0001101	C	1.04791	5.469e-06	T	0.97375	0.0129	T	0.990444	0.0785678	C	1.05728	1.407e-06	C	1.00702	0.7184
																										3	153206373	rs1881952	T	0.95638	2.634e-06	T	0.98305	3.35e-05	T	0.95151	1.968e-06	C	1.01786	0.1054	T	0.988134	0.0301693	T	0.94459	1.123e-06	T	0.98423	0.4239
																										3	153211841	rs2862079	T	0.95638	2.652e-06	T	0.98324	3.554e-05	T	0.95132	1.743e-06	C	1.01664	0.1309	T	0.987617	0.0234835	T	0.94422	9.414e-07	T	0.98344	0.4001
																										3	153219692	rs7646703	C	0.94686	9.325e-06	C	0.99064	0.0678	C	0.94346	1.764e-05	T	1.00864	0.5524	T	0.999346	0.925866	C	0.94933	0.0006177	C	0.93735	0.01207
																										3	153223683	rs11709351	T	1.04415	7.592e-06	T	1.01582	0.0002141	T	1.0519	1.561e-06	G	0.97834	0.08828	T	1.0067	0.228148	T	1.04655	0.0002024	T	1.01776	0.4012
																										3	153226226	rs147174723	T	1.04383	8.387e-06	T	1.01491	0.0003267	T	1.05253	1.428e-06	A	0.97707	0.03404	T	1.00687	0.217638	T	1.04886	6.156e-05	T	1.0143	0.4798
																										3	155442753	rs7619505	A	1.04666	9.883e-06	A	1.02603	3.736e-09	A	1.05548	2.064e-06	G	0.98314	0.1496	G	0.978514	0.000318135	A	1.0595	6.028e-06	A	1.02224	0.3077
																										3	155449900	rs173370	A	1.04707	8.453e-06	A	1.02614	3.355e-09	A	1.0557	1.864e-06	T	0.98314	0.1488	T	0.978339	0.000279644	A	1.0594	6.225e-06	A	1.02409	0.269
																										3	155451610	rs10936015	A	1.04749	6.887e-06	A	1.02634	2.711e-09	A	1.05612	1.549e-06	T	0.98305	0.1469	T	0.978165	0.000269221	A	1.05961	5.545e-06	A	1.0247	0.2577
																										3	155516076	rs358699	T	1.06237	6.676e-06	T	1.03252	7.189e-08	T	1.06056	3.523e-05	C	0.96889	0.05973	T	1.03044	9.00059e-05	T	1.06599	6.999e-05	T	1.02747	0.3128
																										3	177853650	rs1032292	A	1.05844	5.994e-06	A	1.01521	0.006903	A	1.06545	4.779e-06	C	0.98807	0.3908	C	0.992057	0.27982	A	1.06983	1.412e-05	A	1.02562	0.3314
																										3	177856521	rs6782817	C	1.05802	6.981e-06	C	1.01623	0.004339	C	1.06524	5.225e-06	A	0.98482	0.3112	C	1.00804	0.277466	C	1.06951	1.578e-05	C	1.0248	0.3466
																										3	182598983	rs594199	G	1.04456	9.897e-06	G	1.01106	0.008926	G	1.04949	8.71e-06	G	1.03138	0.00604	G	1.00164	0.776058	G	1.05781	3.9e-06	G	1.02429	0.2453
																										3	183976108	rs902415	T	0.95237	4.813e-06	T	0.98128	3.583e-05	T	0.96127	0.0008411	C	1.03655	0.003502	T	0.990504	0.130743	T	0.96522	0.007618	T	0.93323	0.001838
																										3	183981208	rs1183893	T	0.95247	5.133e-06	T	0.98089	2.667e-05	T	0.96117	0.0008338	C	1.03655	0.003541	T	0.990446	0.128721	T	0.96532	0.007904	T	0.93342	0.001914
																										3	183982887	rs1021376	T	0.95228	4.868e-06	T	0.98089	2.522e-05	T	0.96108	0.0008174	C	1.03676	0.003418	T	0.990472	0.129985	T	0.96532	0.007846	T	0.93323	0.001893
																										3	183986278	rs9756898	G	0.94563	9.32e-06	G	0.97951	0.0001957	G	0.95275	0.0005912	C	1.03863	0.01089	G	0.989878	0.173123	G	0.95266	0.002101	G	0.92839	0.004703
																										3	183986363	rs9759257	A	0.95199	4.345e-06	A	0.98079	2.522e-05	A	0.96079	0.0007599	C	1.03666	0.003531	C	1.00977	0.12483	A	0.96474	0.00704	A	0.93417	0.002216
																										3	183988289	rs113776293	G	0.94611	3.964e-06	G	0.97677	7.974e-06	G	0.95762	0.001223	A	1.0454	0.001433	G	0.984525	0.0277635	G	0.95447	0.001866	G	0.93463	0.006835
																										3	183988488	rs9818833	A	0.9518	3.994e-06	A	0.98108	3.069e-05	A	0.96089	0.0007822	G	1.03655	0.003585	G	1.00963	0.129651	A	0.96445	0.006643	A	0.93454	0.002361
																										3	183990230	rs73187605	C	0.95171	2.727e-06	C	0.98	8.61e-06	C	0.96194	0.0009022	T	1.04248	0.0006205	T	1.00903	0.147678	C	0.96445	0.005763	C	0.93576	0.002472
																										3	183990367	rs73187607	T	0.94686	8.139e-06	T	0.97902	8.752e-05	T	0.95571	0.0009068	A	1.04666	0.001589	T	0.990577	0.189539	T	0.95743	0.005896	T	0.94026	0.02188
																										3	183998358	rs9881827	G	0.94611	4.549e-06	G	0.97863	6.929e-05	G	0.95466	0.0005695	A	1.04091	0.004826	G	0.989032	0.1185	G	0.95371	0.001689	G	0.93267	0.00569
																										3	184000152	rs9816761	G	0.94601	4.486e-06	G	0.97902	8.844e-05	G	0.95466	0.0005692	A	1.04029	0.005541	G	0.988734	0.109062	G	0.95715	0.004943	G	0.93904	0.01739
																										3	184006697	rs843355	C	0.9518	2.807e-06	C	0.9802	1.427e-05	C	0.96185	0.0008684	T	1.03987	0.001246	T	1.01018	0.10233	C	0.96358	0.00463	C	0.93604	0.002563
																										3	184039666	rs2178403	A	0.95256	7.638e-06	A	0.97932	9.535e-06	A	0.96406	0.002281	A	0.97229	0.01962	G	1.01869	0.00344314	A	0.96108	0.003087	A	0.92256	0.0004338
																										3	184046355	rs1879244	C	0.95285	9.242e-06	C	0.97922	9.384e-06	C	0.96416	0.002417	C	0.97171	0.01753	T	1.01889	0.00312425	C	0.96146	0.003505	C	0.92063	0.0003222
																										3	184057340	rs7620978	T	0.95218	6.626e-06	T	0.97638	4.966e-07	T	0.96387	0.0022	T	0.96021	0.001876	T	0.979759	0.00118408	T	0.95945	0.002046	T	0.91916	0.0002238
																										3	184063791	rs9944	A	0.94563	9.866e-07	A	0.97482	1.899e-07	A	0.95476	0.0002473	A	0.96512	0.007907	G	1.01924	0.00336937	A	0.94819	0.0001739	A	0.91741	0.0002695
																										3	184065064	rs6770808	G	0.94601	1.174e-06	G	0.97414	9.051e-08	G	0.95552	0.0003156	G	0.96599	0.0096	G	0.980821	0.00293513	G	0.94942	0.0002507	G	0.91695	0.000254
																										3	184065800	rs6773786	C	0.94658	1.671e-06	C	0.97414	9.878e-08	C	0.956	0.0003803	C	0.96541	0.008716	G	1.01955	0.00296593	C	0.94961	0.0002745	C	0.91842	0.0003369
																										3	185785548	rs4234587	C	0.94507	9.188e-06	C	0.97142	3.188e-08	C	0.94914	0.0002041	C	0.94601	0.0003708	G	1.02248	0.0023169	C	0.94971	0.001063	C	0.948	0.04609
																										3	185785996	rs9831938	T	0.94516	9.483e-06	T	0.97142	3.086e-08	T	0.94923	0.0002102	T	0.94592	0.0003528	T	0.978022	0.00232164	T	0.9498	0.001079	T	0.9481	0.04625
																										3	185822774	rs10937241	A	0.94233	4.314e-06	A	0.97268	2.248e-07	A	0.94677	0.0001222	A	0.93979	0.0001012	G	1.02084	0.00554029	A	0.94073	0.0001315	A	0.95667	0.1029
																										4	3030097	rs3775065	G	0.92459	6.34e-06	G	0.97482	0.002689	G	0.9258	5.255e-05	A	1.0321	0.1335	G	0.995374	0.736835	G	0.92543	0.0002933	G	0.89942	0.004875
																										4	23907928	rs2946394	A	0.95772	5.104e-06	A	0.99263	0.07339	A	0.95638	1.846e-05	A	0.99154	0.4331	G	1.0009	0.869321	A	0.95056	1.402e-05	A	0.98876	0.5713
																										4	24255832	rs80210374	T	1.11672	4.699e-06	T	1.03956	0.0004471	T	1.12423	1.441e-05	A	0.92774	0.03067	T	1.01334	0.344693	T	1.1126	0.0005132	T	1.16102	0.007979
																										4	24256077	rs7688327	T	0.897	6.015e-06	T	0.96098	0.0001369	T	0.8919	2.024e-05	T	0.93081	0.03818	T	0.985642	0.297254	T	0.90141	0.0006846	T	0.86252	0.00833
																										4	24261306	rs1473596	G	0.89655	5.53e-06	G	0.96233	0.0002608	G	0.89199	2.14e-05	G	0.92793	0.03116	G	0.987331	0.363137	G	0.90059	0.0006202	G	0.86191	0.008105
																										4	24267058	rs1567505	T	0.89601	6.44e-06	T	0.95887	5.81e-05	T	0.89119	1.705e-05	T	0.9245	0.02932	T	0.98761	0.371083	T	0.89637	0.0003883	T	0.87845	0.02234
																										4	24267304	rs4697054	T	0.89574	6.186e-06	T	0.9605	0.0001413	T	0.89065	1.58e-05	T	0.92608	0.03301	T	0.987586	0.371257	T	0.89574	0.0003607	T	0.87977	0.02411
																										4	24271083	rs6838474	C	0.89154	1.672e-06	C	0.96146	7.266e-05	C	0.88745	5.995e-06	C	0.94365	0.06193	T	1.01187	0.395563	C	0.8927	0.0001979	C	0.87398	0.01596
																										4	24272279	rs4458444	A	0.89557	5.879e-06	A	0.95897	6.208e-05	A	0.8903	1.441e-05	A	0.92533	0.03208	G	1.01194	0.395592	A	0.89583	0.0003594	A	0.87792	0.02183
																										4	37247259	rs34568676	G	0.95247	9.013e-06	G	0.98128	5.242e-05	G	0.94459	2.217e-06	A	1.01369	0.2794	G	0.98902	0.0835498	G	0.93772	1.925e-06	G	0.93988	0.006552
																										4	46192777	rs485750	A	0.95667	3.912e-06	A	0.98906	0.007884	A	0.95715	3.632e-05	A	0.9974	0.8233	G	1.00187	0.735079	A	0.95495	0.0001047	A	0.95839	0.03451
																										4	46193045	rs488447	G	0.95791	6.97e-06	G	0.98807	0.003565	G	0.95858	6.085e-05	G	0.99601	0.7359	G	0.997863	0.69812	G	0.95533	0.0001128	G	0.96291	0.05955
																										4	46201920	rs1440133	A	0.9582	6.665e-06	A	0.98708	0.001637	A	0.95858	5.173e-05	A	0.99442	0.6328	G	1.00547	0.322696	A	0.95418	6.299e-05	A	0.96831	0.1039
																										4	46202377	rs576666	T	0.9582	6.647e-06	T	0.98708	0.001578	T	0.95858	5.15e-05	T	0.99442	0.6338	T	0.994574	0.323563	T	0.95418	6.262e-05	T	0.96831	0.1036
																										4	46205536	rs495752	A	0.95858	9.001e-06	A	0.9861	0.0008164	A	0.95839	5.096e-05	A	0.997	0.7975	G	1.00529	0.341679	A	0.95619	0.0001445	A	0.96358	0.06225
																										4	46209845	rs527710	G	0.95801	5.725e-06	G	0.98718	0.001695	G	0.95839	4.454e-05	G	0.99471	0.6548	G	0.994559	0.322318	G	0.95409	5.835e-05	G	0.96735	0.09267
																										4	46210270	rs531460	A	0.95849	8.146e-06	A	0.98708	0.001623	A	0.9582	4.604e-05	A	0.9969	0.7921	G	1.00528	0.342621	A	0.95609	0.0001338	A	0.96329	0.05968
																										4	46211375	rs507248	T	0.95839	7.595e-06	T	0.98728	0.00205	T	0.9582	4.477e-05	T	0.99671	0.7825	T	0.994707	0.34159	T	0.95609	0.0001322	T	0.96281	0.05626
																										4	46211376	rs507253	G	0.95916	9.941e-06	G	0.9857	0.0006017	G	0.95993	8.533e-05	G	0.99352	0.5804	G	0.994539	0.324181	G	0.956	0.0001162	G	0.96647	0.08566
																										4	46214009	rs573935	A	0.95906	9.212e-06	A	0.98639	0.0008495	A	0.95983	8.163e-05	A	0.99332	0.5705	T	1.00572	0.301358	A	0.95609	0.0001201	A	0.96647	0.08559
																										4	46214525	rs489266	C	0.95791	5.297e-06	C	0.98679	0.001201	C	0.95829	4.223e-05	C	0.99432	0.6308	T	1.00581	0.293195	C	0.95418	5.877e-05	C	0.96744	0.09307
																										4	46215278	rs499073	T	0.95791	5.281e-06	T	0.98689	0.001322	T	0.95829	4.218e-05	T	0.99442	0.6318	T	0.994343	0.303342	T	0.95428	5.981e-05	T	0.96725	0.09065
																										4	46222108	rs474773	A	0.95858	8.329e-06	A	0.98699	0.00157	A	0.95829	4.51e-05	A	0.9972	0.8139	G	1.00553	0.320385	A	0.95638	0.0001411	A	0.96291	0.0557
																										4	46224186	rs536618	T	0.95849	7.739e-06	T	0.98699	0.001527	T	0.9582	4.27e-05	T	0.997	0.7968	T	0.994592	0.328002	T	0.95657	0.0001508	T	0.96214	0.05082
																										4	46224913	rs481375	A	0.95791	4.924e-06	A	0.98787	0.002601	A	0.95839	4.038e-05	A	0.9988	0.9122	G	1.00577	0.296416	A	0.95428	5.806e-05	A	0.96628	0.0811
																										4	46225557	rs508938	T	0.95916	9.286e-06	T	0.98718	0.001532	T	0.95983	7.644e-05	T	0.9981	0.8581	T	0.994205	0.291784	T	0.95638	0.0001254	T	0.96561	0.0746
																										4	46225650	rs509887	T	0.95916	9.049e-06	T	0.98718	0.001513	T	0.95983	7.582e-05	T	0.9982	0.8648	T	0.994172	0.289033	T	0.95628	0.0001203	T	0.9657	0.07528
																										4	46225889	rs573309	G	0.95906	8.798e-06	G	0.98718	0.001476	G	0.95973	7.256e-05	G	0.9981	0.8613	G	0.994139	0.286222	G	0.95628	0.0001185	G	0.96561	0.07448
																										4	46226436	rs538200	A	0.95906	8.813e-06	A	0.98718	0.001517	A	0.95973	7.236e-05	A	0.9982	0.8696	T	1.00587	0.287932	A	0.95628	0.0001183	A	0.96561	0.07414
																										4	46227847	rs522636	C	0.95916	9.298e-06	C	0.98728	0.00162	C	0.95993	7.58e-05	C	0.9983	0.8777	T	1.00585	0.2895	C	0.95628	0.0001178	C	0.96532	0.07285
																										4	46227916	rs523456	A	0.95906	8.874e-06	A	0.98728	0.00163	A	0.95973	7.245e-05	A	0.9983	0.8777	C	1.00594	0.282586	A	0.95628	0.0001178	A	0.96532	0.07273
																										4	46227923	rs523462	T	0.95916	8.871e-06	T	0.98728	0.0016	T	0.95983	7.254e-05	T	0.9983	0.8777	T	0.994044	0.278447	T	0.95628	0.0001184	T	0.96532	0.07265
																										4	46228078	rs574091	T	0.95801	4.97e-06	T	0.98787	0.002654	T	0.95839	3.988e-05	T	0.999	0.927	T	0.994223	0.292699	T	0.95428	5.686e-05	T	0.96618	0.07962
																										4	46228118	rs525310	T	0.95801	4.977e-06	T	0.98778	0.00239	T	0.95839	3.987e-05	T	0.999	0.928	T	0.993975	0.272454	T	0.95428	5.707e-05	T	0.96618	0.07964
																										4	46228221	rs575100	T	0.95801	4.998e-06	T	0.98787	0.002695	T	0.95839	4.035e-05	T	0.999	0.9298	T	0.994175	0.288798	T	0.95428	5.706e-05	T	0.96618	0.07976
																										4	46228379	rs487493	T	0.95916	8.956e-06	T	0.98728	0.001602	T	0.95983	7.312e-05	T	0.9983	0.8778	T	0.994224	0.293218	T	0.95619	0.0001153	T	0.96551	0.07381
																										4	46228441	rs488309	T	0.95916	8.958e-06	T	0.98718	0.001504	T	0.95983	7.313e-05	T	0.9983	0.8779	T	0.994102	0.283089	T	0.95619	0.0001158	T	0.96551	0.0739
																										4	46228716	rs475214	T	0.95916	8.933e-06	T	0.98718	0.001522	T	0.95983	7.302e-05	T	0.9984	0.8823	T	0.99404	0.278007	T	0.95619	0.0001156	T	0.96551	0.07398
																										4	46228960	rs492961	A	0.95916	8.967e-06	A	0.98679	0.001015	A	0.95983	7.343e-05	A	0.9979	0.8481	G	1.00657	0.235554	A	0.95619	0.0001158	A	0.96551	0.07391
																										4	46228967	rs492994	A	0.95916	9.009e-06	A	0.98679	0.00106	A	0.95983	7.353e-05	A	0.9984	0.8828	G	1.00655	0.236823	A	0.95619	0.0001156	A	0.96551	0.07382
																										4	46229571	rs504696	G	0.95916	9.04e-06	G	0.98728	0.001559	G	0.95993	7.508e-05	G	0.9984	0.881	G	0.994093	0.282223	G	0.95628	0.0001176	G	0.9657	0.0748
																										4	46229674	rs520476	C	0.95916	9.05e-06	C	0.98738	0.001727	C	0.95993	7.514e-05	C	0.9983	0.8724	T	1.00576	0.298047	C	0.95628	0.0001176	C	0.96551	0.0744
																										4	46229687	rs520501	T	0.95916	9.028e-06	T	0.98738	0.001748	T	0.95993	7.497e-05	T	0.9983	0.8743	T	0.994285	0.299024	T	0.95628	0.0001176	T	0.96551	0.07439
																										4	46230846	rs552538	G	0.95916	9.061e-06	G	0.98728	0.001622	G	0.95993	7.507e-05	G	0.9985	0.8867	G	0.994293	0.298884	G	0.95638	0.0001232	G	0.96561	0.07462
																										4	46231332	rs556385	A	0.95782	4.562e-06	A	0.98797	0.0028	A	0.9582	3.726e-05	A	0.9991	0.9373	G	1.00582	0.291329	A	0.95437	5.712e-05	A	0.9659	0.07728
																										4	46232696	rs534787	C	0.95916	9.013e-06	C	0.98728	0.001553	C	0.95993	7.477e-05	C	0.9985	0.8907	T	1.00597	0.280073	C	0.95638	0.000123	C	0.9657	0.07516
																										4	46232957	rs487965	T	0.95791	4.744e-06	T	0.98797	0.002716	T	0.95829	3.878e-05	T	0.9992	0.9436	T	0.994234	0.293344	T	0.95437	5.883e-05	T	0.96628	0.08064
																										4	46235528	rs577970	G	0.95916	9.039e-06	G	0.98718	0.001426	G	0.95993	7.477e-05	G	0.9986	0.8965	G	0.994063	0.279442	G	0.95648	0.0001264	G	0.9658	0.07587
																										4	46236233	rs571576	G	0.95801	5.082e-06	G	0.98787	0.002642	G	0.95849	4.156e-05	G	0.9994	0.9564	T	1.00586	0.287881	G	0.95456	6.188e-05	G	0.96657	0.08358
																										4	46238778	rs561779	A	0.95782	4.562e-06	A	0.98797	0.002732	A	0.95829	3.715e-05	A	0.9996	0.9672	G	1.00586	0.287843	A	0.95437	5.68e-05	A	0.96609	0.07911
																										4	46239450	rs506644	C	0.95782	4.424e-06	C	0.98866	0.004713	C	0.9582	3.621e-05	C	0.9998	0.985	T	1.00577	0.295836	C	0.95447	5.926e-05	C	0.9659	0.07702
																										4	46239579	rs507646	C	0.95782	4.482e-06	C	0.98787	0.002619	C	0.9582	3.646e-05	C	0.9995	0.9657	T	1.0061	0.26965	C	0.95428	5.604e-05	C	0.96599	0.07792
																										4	46239601	rs533394	T	0.95791	4.716e-06	T	0.98787	0.002518	T	0.95849	4.039e-05	T	0.9995	0.9647	T	0.993882	0.265167	T	0.95456	6.132e-05	T	0.96628	0.08111
																										4	46240287	rs535066	G	0.9559	1.731e-06	G	0.98876	0.005021	G	0.95676	1.981e-05	G	0.9977	0.8334	T	1.00511	0.355386	G	0.95352	4.433e-05	G	0.96425	0.06387
																										4	46241769	rs567926	G	0.95849	6.372e-06	G	0.98787	0.002546	G	0.95906	5.244e-05	G	0.9979	0.8423	G	0.994022	0.275927	G	0.95648	0.0001249	G	0.96676	0.08638
																										4	46241929	rs566776	G	0.95753	3.932e-06	G	0.98847	0.004094	G	0.95791	3.187e-05	G	1	0.9991	G	0.994342	0.301918	G	0.95447	5.918e-05	G	0.96512	0.07082
																										4	46243447	rs532011	C	0.95801	4.832e-06	C	0.98807	0.002966	C	0.95829	3.796e-05	C	1	0.9991	T	1.00582	0.291263	C	0.95466	6.328e-05	C	0.9659	0.07731
																										4	46244124	rs517350	C	0.95753	3.78e-06	C	0.98866	0.004648	C	0.95782	2.99e-05	C	1.0003	0.9783	T	1.00572	0.299689	C	0.95428	5.531e-05	C	0.96522	0.07169
																										4	46244675	rs491595	C	0.95782	4.468e-06	C	0.98797	0.002774	C	0.9582	3.528e-05	C	1.0001	0.9905	T	1.00592	0.282971	C	0.95447	5.967e-05	C	0.9659	0.07727
																										4	46245270	rs486040	T	0.95782	4.546e-06	T	0.98817	0.003148	T	0.9582	3.595e-05	T	1.0002	0.9882	T	0.994558	0.32124	T	0.95447	5.955e-05	T	0.9658	0.07663
																										4	46246425	rs543351	C	0.9581	5.172e-06	C	0.98807	0.003012	C	0.95877	4.715e-05	C	0.9996	0.9724	T	1.0058	0.293271	C	0.95523	7.873e-05	C	0.96657	0.08275
																										4	46246540	rs542432	C	0.95772	4.149e-06	C	0.98857	0.00443	C	0.95829	3.791e-05	C	0.9999	0.9904	C	0.994245	0.293963	C	0.95485	6.857e-05	C	0.9659	0.07695
																										4	46247221	rs536086	G	0.95829	5.858e-06	G	0.98847	0.003905	G	0.95906	5.34e-05	G	0.9998	0.9856	G	0.994149	0.286025	G	0.95552	8.814e-05	G	0.96657	0.08306
																										4	46247898	rs495818	C	0.95801	4.949e-06	C	0.98807	0.002941	C	0.95877	4.563e-05	C	0.9998	0.9825	T	1.00586	0.28833	C	0.95504	7.482e-05	C	0.96657	0.0832
																										4	46248971	rs526063	G	0.95791	4.634e-06	G	0.98817	0.003198	G	0.95858	4.259e-05	G	0.9998	0.9846	G	0.994162	0.287082	G	0.95495	7.177e-05	G	0.96618	0.08031
																										4	46249047	rs525862	T	0.95829	5.636e-06	T	0.98847	0.003833	T	0.95906	5.146e-05	T	0.9999	0.9908	T	0.994134	0.284938	T	0.95542	8.536e-05	T	0.96657	0.08313
																										4	46250677	rs497068	G	0.95839	6.127e-06	G	0.98857	0.004175	G	0.95925	5.635e-05	G	1	0.9991	G	0.994065	0.27928	G	0.95571	9.325e-05	G	0.96667	0.08402
																										4	46251032	rs493459	T	0.95782	4.538e-06	T	0.98797	0.002819	T	0.95868	4.429e-05	T	0.9998	0.9836	T	0.993911	0.268599	T	0.95523	7.836e-05	T	0.9659	0.07686
																										4	46251393	rs572227	T	0.9581	5.064e-06	T	0.98817	0.003096	T	0.95887	4.744e-05	T	0.9998	0.982	T	0.994018	0.275547	T	0.95523	7.847e-05	T	0.96638	0.08076
																										4	46252066	rs573400	C	0.95801	4.909e-06	C	0.98817	0.003299	C	0.95877	4.54e-05	C	0.9998	0.9879	T	1.00586	0.288576	C	0.95504	7.497e-05	C	0.96628	0.08097
																										4	46253216	rs541418	C	0.95801	4.899e-06	C	0.98886	0.005304	C	0.95877	4.546e-05	C	0.9998	0.986	T	1.00566	0.305257	C	0.95523	7.989e-05	C	0.96599	0.0782
																										4	46254382	rs481311	A	0.95849	6.307e-06	A	0.98857	0.004295	A	0.95925	5.783e-05	A	1	0.9981	T	1.00587	0.287664	A	0.95571	9.417e-05	A	0.96667	0.08436
																										4	46256557	rs693547	A	0.95715	3e-06	A	0.98768	0.002124	A	0.9582	3.432e-05	A	1.0008	0.9412	T	1.00651	0.237778	A	0.95352	3.949e-05	A	0.96715	0.08752
																										4	46256805	rs534459	A	0.9581	5.076e-06	A	0.98787	0.002551	A	0.95945	5.796e-05	A	0.9997	0.9783	G	1.00653	0.236444	A	0.95504	6.915e-05	A	0.96686	0.08597
																										4	46257316	rs531926	C	0.95715	3.048e-06	C	0.98768	0.002258	C	0.9582	3.491e-05	C	1.0007	0.9486	T	1.006	0.278357	C	0.95352	4.014e-05	C	0.96725	0.0883
																										4	46257458	rs507788	C	0.95686	2.61e-06	C	0.98857	0.004208	C	0.95791	2.997e-05	C	1.0009	0.9321	T	1.0061	0.268291	C	0.95342	3.786e-05	C	0.96667	0.08316
																										4	68119498	rs28890251	T	1.04697	2.58e-06	T	1.01674	0.0001149	T	1.04279	9.858e-05	C	0.9803	0.07321	T	1.00887	0.119628	T	1.04865	8.17e-05	T	1.02071	0.3148
																										4	68120524	rs7665202	G	1.04676	2.784e-06	G	1.01674	0.0001164	G	1.04258	0.0001061	A	0.98	0.06854	G	1.00878	0.123668	G	1.04791	0.0001056	G	1.02224	0.2801
																										4	68129401	rs17767319	G	1.04687	2.739e-06	G	1.01654	0.0001458	G	1.043	9.168e-05	A	0.97961	0.06397	G	1.00885	0.120941	G	1.04823	9.712e-05	G	1.02204	0.2845
																										4	68130004	rs72638370	C	1.04886	4.033e-06	C	1.01715	0.0002764	C	1.04498	0.0001135	G	0.96977	0.01579	G	0.991273	0.148851	C	1.04687	0.0003267	C	1.01888	0.3832
																										4	68136644	rs6830432	T	1.04655	3.246e-06	T	1.01664	0.0001445	T	1.04258	0.00011	C	0.97883	0.05569	T	1.00872	0.127368	T	1.04781	0.0001111	T	1.02194	0.2864
																										4	68140402	rs28566700	G	1.0455	4.994e-06	G	1.01755	5.607e-05	G	1.04081	0.000201	A	0.97511	0.02348	G	1.00981	0.0863766	G	1.04634	0.0001706	G	1.02286	0.2672
																										4	68167541	rs28652574	G	1.04603	3.983e-06	G	1.01796	5.833e-05	G	1.04196	0.0001425	A	0.96899	0.01241	G	1.00833	0.147363	G	1.04697	0.00015	G	1.02521	0.2234
																										4	101494460	rs11936939	C	1.04425	7.083e-06	C	1.02265	5.714e-08	C	1.04206	0.0001041	T	0.97385	0.01628	T	0.977646	5.98209e-05	C	1.0477	9.163e-05	C	1.04039	0.05023
																										4	101499811	rs1501112	A	1.04477	4.6e-06	A	1.02296	2.926e-08	A	1.04258	7.246e-05	G	0.97795	0.04037	G	0.977594	5.01883e-05	A	1.05243	1.545e-05	A	1.03107	0.126
																										4	101507585	rs2567380	G	1.04373	6.975e-06	G	1.02511	1.453e-09	G	1.04102	0.0001264	A	0.97511	0.02031	G	1.02545	6.72143e-06	G	1.04928	4.494e-05	G	1.03355	0.09921
																										4	101507821	rs2567379	C	1.04383	6.873e-06	C	1.02501	1.913e-09	C	1.04102	0.0001262	T	0.9755	0.02215	T	0.975645	1.09404e-05	C	1.04928	4.521e-05	C	1.03272	0.1068
																										4	101507898	rs2651564	G	1.04425	5.554e-06	G	1.0247	3.233e-09	G	1.04112	0.000123	A	0.97492	0.01931	G	1.02424	2.11472e-05	G	1.0497	3.904e-05	G	1.032	0.1158
																										4	101507954	rs2651565	A	1.04509	4.502e-06	A	1.02532	1.888e-09	A	1.04164	0.0001155	G	0.97482	0.01931	G	0.975785	1.68778e-05	A	1.04991	4.093e-05	A	1.032	0.1182
																										4	101507968	rs2651566	G	1.04519	4.306e-06	G	1.02532	2.413e-09	G	1.04154	0.0001174	A	0.97482	0.01937	G	1.02486	1.81402e-05	G	1.05001	3.982e-05	G	1.03231	0.1154
																										4	101507993	rs2567378	C	1.04509	4.736e-06	C	1.02542	2.228e-09	C	1.04112	0.0001489	T	0.97443	0.01792	T	0.975529	1.65922e-05	C	1.05033	3.789e-05	C	1.03303	0.1087
																										4	101508001	rs2651567	G	1.04488	5.078e-06	G	1.02491	4.794e-09	G	1.04133	0.0001323	A	0.97502	0.02031	G	1.02527	1.41963e-05	G	1.0498	4.428e-05	G	1.03107	0.1295
																										4	106201556	rs2647256	T	1.05338	6.06e-06	T	1.02143	0.0001823	T	1.05527	2.032e-05	T	1.02634	0.04971	T	1.0094	0.312229	T	1.05792	7.344e-05	T	1.05443	0.02758
																										4	118385980	rs13106460	A	0.94064	6.509e-06	A	0.97941	0.000691	A	0.94356	0.0001061	G	1.03128	0.0519	G	1.0083	0.303814	A	0.94412	0.0005871	A	0.94554	0.04857
																										4	118387036	rs6850890	G	0.9412	8.202e-06	G	0.97951	0.0007399	G	0.94422	0.0001313	T	1.03138	0.0517	T	1.00819	0.311778	G	0.94403	0.000593	G	0.94554	0.05009
																										4	118403014	rs6534039	G	1.04394	4.133e-06	G	1.00562	0.1601	G	1.04592	1.205e-05	G	1.00652	0.5451	G	0.997584	0.656019	G	1.04383	0.0001988	G	1.03884	0.05069
																										4	118404243	rs12651194	G	1.04404	4.06e-06	G	1.00592	0.1414	G	1.04603	1.177e-05	G	1.00672	0.5338	G	0.997742	0.677264	G	1.04404	0.0001895	G	1.03884	0.05092
																										4	118405316	rs17874752	T	1.04362	4.967e-06	T	1.00602	0.1333	T	1.04571	1.332e-05	T	1.00622	0.5672	T	0.997653	0.665225	T	1.04394	0.0001918	T	1.03894	0.04995
																										4	118405371	rs17861980	A	1.04362	4.965e-06	A	1.00602	0.1373	A	1.0455	1.435e-05	A	1.00612	0.574	C	1.00244	0.653635	A	1.04394	0.0001934	A	1.03894	0.05004
																										4	118407127	rs7675619	C	1.04833	4.566e-07	C	1.00632	0.1206	C	1.0497	2.412e-06	C	1.01066	0.3292	G	1.00268	0.623339	C	1.04394	0.0001981	C	1.0519	0.009711
																										4	118407347	rs17861984	G	1.04279	6.819e-06	G	1.00481	0.2291	G	1.04456	2.111e-05	G	1.00592	0.5844	G	0.997721	0.674393	G	1.03946	0.0007914	G	1.04029	0.04283
																										4	118407824	rs61700045	T	1.04394	4.288e-06	T	1.00562	0.1609	T	1.04582	1.253e-05	T	1.00672	0.5322	T	0.997908	0.699669	T	1.04404	0.000184	T	1.0378	0.05682
																										4	118412656	rs4385144	C	1.04519	6.743e-06	C	1.00491	0.2348	C	1.04603	1.181e-05	A	0.9976	0.8637	C	0.998165	0.735606	C	1.04425	0.0002853	C	1.05085	0.01505
																										4	118413537	rs17861990	A	1.04404	3.973e-06	A	1.00531	0.1886	A	1.04613	1.083e-05	A	1.00692	0.5206	G	1.00234	0.66602	A	1.04436	0.0001678	A	1.03738	0.05969
																										4	118414789	rs6534040	A	1.04791	5.62e-07	A	1.00602	0.1334	A	1.05043	1.659e-06	A	1.01025	0.3445	T	1.00202	0.710039	A	1.04823	4.514e-05	A	1.04896	0.01459
																										4	118415801	rs10019677	G	0.95897	7.401e-06	G	0.99551	0.2647	G	0.95695	1.839e-05	A	1.00924	0.3916	G	1.00285	0.59999	G	0.95743	0.0001625	G	0.96647	0.08075
																										4	118417057	rs4304037	T	0.95877	6.953e-06	T	0.99581	0.3007	T	0.95581	1.087e-05	G	1.00421	0.6983	T	1.00256	0.638713	T	0.95715	0.0001497	T	0.9605	0.03919
																										4	118417214	rs4610411	A	0.9581	4.5e-06	A	0.99601	0.3178	A	0.95562	9.592e-06	T	1.00511	0.6331	T	0.996695	0.542242	A	0.95648	0.0001157	A	0.96194	0.04734
																										4	118418070	rs4512062	A	0.95801	4.6e-06	A	0.99591	0.3116	A	0.95552	9.518e-06	G	1.00491	0.6481	G	0.99665	0.536735	A	0.95648	0.0001141	A	0.96194	0.04694
																										4	118418264	rs17861993	A	0.9581	4.673e-06	A	0.99591	0.3108	A	0.95571	1.007e-05	G	1.00531	0.6194	G	0.99687	0.563974	A	0.95657	0.0001191	A	0.96165	0.04523
																										4	118418506	rs4834617	T	0.95332	3.152e-07	T	0.99491	0.2013	T	0.95247	2.145e-06	C	1.00884	0.4131	T	1.00431	0.428865	T	0.95571	8.655e-05	T	0.94743	0.005858
																										4	118418659	rs4834618	A	0.95753	3.341e-06	A	0.99581	0.2962	A	0.95495	7.197e-06	G	1.00562	0.6005	G	0.996896	0.56729	A	0.956	9.466e-05	A	0.96146	0.04408
																										4	118419704	rs7674219	A	0.95266	2.199e-07	A	0.99481	0.1931	A	0.9519	1.584e-06	G	1.00955	0.3754	G	0.995483	0.405378	A	0.95523	7.023e-05	A	0.94667	0.005058
																										4	118420131	rs7679549	A	0.95285	2.351e-07	A	0.99511	0.221	A	0.95199	1.671e-06	G	1.00904	0.3991	G	0.994932	0.350255	A	0.95514	6.958e-05	A	0.94667	0.005103
																										4	118420279	rs13152053	G	0.95734	3.063e-06	G	0.99611	0.3338	G	0.95495	7.086e-06	A	1.00521	0.6249	G	1.0038	0.484545	G	0.95571	8.726e-05	G	0.96079	0.04036
																										4	118420754	rs17861998	C	0.92997	3.136e-06	C	0.98354	0.01274	C	0.93566	9.358e-05	T	1.02092	0.2524	T	1.00839	0.358841	C	0.9245	4.202e-05	C	0.93707	0.04906
																										4	118423602	rs4834619	A	0.95542	1e-06	A	0.99631	0.3592	A	0.95256	2.167e-06	G	1.00864	0.4203	G	0.995964	0.456571	A	0.95371	3.827e-05	A	0.95428	0.01648
																										4	118423903	rs4834620	C	0.9296	2.801e-06	C	0.98432	0.01677	C	0.93482	7.578e-05	A	1.02143	0.2415	C	0.99211	0.383429	C	0.92432	4.091e-05	C	0.93463	0.04064
																										4	118424175	rs4834621	A	0.95542	9.994e-07	A	0.99631	0.3639	A	0.95266	2.265e-06	G	1.00884	0.4125	G	0.996003	0.461056	A	0.9538	4.03e-05	A	0.95428	0.01636
																										4	118424210	rs4834622	A	0.95542	9.969e-07	A	0.99651	0.3833	A	0.95256	2.166e-06	T	1.00914	0.3946	T	0.995994	0.460173	A	0.95352	3.595e-05	A	0.95495	0.01815
																										4	118425883	rs11935162	T	0.93267	9.437e-06	T	0.98383	0.01596	T	0.93454	6.946e-05	C	1.02265	0.2959	T	0.991912	0.372576	T	0.9258	9.252e-05	T	0.93379	0.04585
																										4	118425913	rs2635209	T	0.95056	6.114e-08	T	0.99531	0.2466	T	0.94866	3.02e-07	C	1.00321	0.7935	T	1.00488	0.370336	T	0.95151	1.68e-05	T	0.94431	0.003451
																										4	118426320	rs2635334	C	0.95323	2.923e-07	C	0.99541	0.2526	C	0.94933	4.098e-07	A	1.00844	0.4314	C	1.00316	0.562075	C	0.9498	8.201e-06	C	0.95342	0.01482
																										4	118427547	rs1948240	T	0.95313	2.882e-07	T	0.99561	0.2757	T	0.94923	4.068e-07	C	1.00803	0.4563	T	1.00356	0.513563	T	0.94999	8.498e-06	T	0.95275	0.01326
																										4	118428616	rs2635210	C	0.95418	5.077e-07	C	0.99571	0.2875	C	0.95199	1.697e-06	T	1.00874	0.4208	T	0.994139	0.279103	C	0.95123	1.458e-05	C	0.95628	0.022
																										4	118428947	rs2635353	A	0.95142	9.991e-08	A	0.99501	0.2117	A	0.94838	2.527e-07	G	1.00813	0.4489	G	0.99555	0.411927	A	0.94923	6.26e-06	A	0.94847	0.006832
																										4	118429004	rs2635211	G	0.95304	2.827e-07	G	0.99511	0.2225	G	0.95228	1.99e-06	A	1.01015	0.3465	G	1.00601	0.27074	G	0.95361	3.884e-05	G	0.95199	0.01212
																										4	118429408	rs11562897	T	1.04959	2.323e-07	T	1.00602	0.1397	T	1.0539	3.267e-07	T	1.00904	0.4009	T	0.996176	0.483835	T	1.05201	1.91e-05	T	1.06481	0.00215
																										4	118429474	rs11562848	C	0.93239	7.867e-06	C	0.98314	0.01619	C	0.93782	0.0001774	T	1.0203	0.2726	T	1.00786	0.396031	C	0.92728	9.163e-05	C	0.93314	0.03719
																										4	118429875	rs2635361	T	0.95275	2.302e-07	T	0.99551	0.2687	T	0.94904	3.481e-07	C	1.00823	0.4448	T	1.00362	0.506058	T	0.9499	8.155e-06	T	0.9519	0.01167
																										4	118430297	rs4834623	G	0.92941	2.482e-06	G	0.98491	0.02107	G	0.93417	6.242e-05	A	1.02	0.2708	G	0.992877	0.433633	G	0.9245	4.21e-05	G	0.93286	0.03525
																										4	118431407	rs2969625	A	0.95304	2.678e-07	A	0.99551	0.2654	A	0.94923	4.039e-07	G	1.00844	0.4332	G	0.996667	0.539525	A	0.95028	9.718e-06	A	0.9518	0.01158
																										4	118431945	rs2635369	C	0.95332	3.05e-07	C	0.99571	0.29	C	0.9499	5.568e-07	T	1.00874	0.4141	T	0.996241	0.488912	C	0.95037	1.035e-05	C	0.95428	0.01663
																										4	118433639	rs2635190	C	0.95313	2.745e-07	C	0.99541	0.2556	C	0.94961	4.779e-07	T	1.00884	0.4106	T	0.996675	0.540527	C	0.94999	8.655e-06	C	0.95437	0.01693
																										4	118434893	rs17862010	G	0.92682	2.166e-06	G	0.98659	0.0446	G	0.93165	5.289e-05	A	1.0199	0.2838	G	0.994878	0.582739	G	0.91805	1.523e-05	G	0.93763	0.05828
																										4	118435015	rs1489545	A	0.95228	1.644e-07	A	0.99412	0.1444	A	0.94838	2.502e-07	G	1.00904	0.3982	G	0.996583	0.529083	A	0.94933	6.392e-06	A	0.95056	0.00954
																										4	118436983	rs1352574	A	0.95228	1.635e-07	A	0.99422	0.1475	A	0.94838	2.453e-07	G	1.00914	0.3947	G	0.996617	0.532992	A	0.94923	6.108e-06	A	0.95047	0.0094
																										4	118437047	rs956790	A	0.92709	2.299e-06	A	0.98689	0.05027	A	0.93193	5.577e-05	T	1.02	0.2822	T	1.00513	0.584254	A	0.91833	1.607e-05	A	0.93772	0.05875
																										4	118438510	rs2635218	A	0.95294	2.517e-07	A	0.99541	0.2562	A	0.94961	4.869e-07	T	1.00924	0.3889	T	0.996671	0.539641	A	0.94971	7.466e-06	A	0.95428	0.01666
																										4	118439204	rs1906859	C	0.9519	1.234e-07	C	0.99412	0.144	C	0.94847	2.551e-07	G	1.00985	0.3588	G	0.996509	0.52016	C	0.94857	4.665e-06	C	0.95209	0.01199
																										4	118439693	rs2635326	A	0.95209	1.487e-07	A	0.99392	0.1321	A	0.94819	2.251e-07	G	1.00924	0.3878	G	0.996887	0.566147	A	0.94885	5.166e-06	A	0.95037	0.009228
																										4	118440535	rs148853476	T	1.04959	2.141e-07	T	1.00632	0.122	T	1.05359	3.757e-07	T	1.01005	0.3505	T	0.996807	0.556889	T	1.05348	6.161e-06	T	1.04802	0.01645
																										4	118440979	rs60468159	T	0.93053	8.829e-06	T	0.98778	0.06779	T	0.93211	5.905e-05	A	1.01329	0.489	T	0.9953	0.613664	T	0.921	4.902e-05	T	0.93744	0.06572
																										4	118441290	rs59072310	C	0.93081	9.455e-06	C	0.98787	0.07024	C	0.93221	6.022e-05	T	1.01288	0.5016	T	1.00469	0.615768	C	0.92118	5.198e-05	C	0.93744	0.06572
																										4	118441993	rs17867107	A	0.92728	2.437e-06	A	0.98699	0.05132	A	0.93249	6.398e-05	C	1.01969	0.2901	C	1.00465	0.618911	A	0.91888	1.841e-05	A	0.93857	0.0621
																										4	118443363	rs17865490	A	0.92737	2.543e-06	A	0.98708	0.05404	A	0.93239	6.306e-05	G	1.01979	0.2861	G	1.00452	0.628702	A	0.91906	1.928e-05	A	0.93847	0.06168
																										4	118443907	rs2635329	T	0.95313	2.604e-07	T	0.99561	0.2697	T	0.9498	5.25e-07	C	1.00904	0.3969	T	1.00348	0.522056	T	0.94971	7.53e-06	T	0.95456	0.01731
																										4	118445531	rs6852211	C	0.92737	2.48e-06	C	0.98689	0.05045	C	0.93239	6.29e-05	T	1.01959	0.2921	T	1.0047	0.615429	C	0.91897	1.898e-05	C	0.93847	0.06196
																										4	118446534	rs11098395	T	0.92737	2.479e-06	T	0.98708	0.05228	T	0.9323	6.072e-05	G	1.01918	0.303	T	0.995233	0.608056	T	0.91888	1.835e-05	T	0.93847	0.06164
																										4	118446794	rs2635331	A	0.95342	3.114e-07	A	0.99571	0.2849	A	0.94942	4.366e-07	G	1.00803	0.4502	G	0.996401	0.506807	A	0.94961	7.407e-06	A	0.95294	0.01366
																										4	118448666	rs2635239	T	0.95228	1.665e-07	T	0.99422	0.1476	T	0.94762	1.636e-07	G	1.00874	0.4187	T	1.00373	0.493069	T	0.94866	4.867e-06	T	0.94829	0.006618
																										4	118449352	rs2635240	C	0.95352	3.544e-07	C	0.99521	0.2384	C	0.94895	3.347e-07	G	1.00884	0.4128	G	0.996619	0.533072	C	0.94971	7.58e-06	C	0.95123	0.01052
																										4	118450693	rs2635241	A	0.95371	3.637e-07	A	0.99531	0.2449	A	0.94895	3.368e-07	G	1.00864	0.4189	G	0.996621	0.533017	A	0.94952	6.978e-06	A	0.9519	0.01166
																										4	118450767	rs17866755	A	0.92709	2.594e-06	A	0.9859	0.03657	A	0.92969	3.358e-05	G	1.02112	0.2665	G	1.00381	0.683825	A	0.91824	1.722e-05	A	0.93034	0.03458
																										4	118451783	rs2635242	A	0.95313	2.696e-07	A	0.9971	0.4662	A	0.95142	1.182e-06	G	1.00894	0.4053	G	0.993428	0.224542	A	0.95332	3.35e-05	A	0.95037	0.00906
																										4	118453828	rs11938391	T	0.92728	2.721e-06	T	0.98689	0.0503	T	0.92969	3.384e-05	A	1.02	0.2924	T	0.996178	0.68219	T	0.91814	1.681e-05	T	0.93044	0.03474
																										4	118454334	rs1489555	A	0.95371	3.652e-07	A	0.99561	0.2728	A	0.94933	3.986e-07	G	1.00864	0.4183	G	0.99633	0.498245	A	0.94933	6.432e-06	A	0.95399	0.01594
																										4	118455737	rs2635333	T	0.9538	4.024e-07	T	0.99541	0.2566	T	0.94914	3.72e-07	G	1.00823	0.4449	T	1.00345	0.52582	T	0.94961	7.16e-06	T	0.95266	0.01299
																										4	118456117	rs1948246	A	0.95361	3.539e-07	A	0.99213	0.06821	A	0.94904	3.386e-07	G	1.00783	0.4724	G	0.996699	0.542439	A	0.94942	6.766e-06	A	0.95218	0.0121
																										4	118456241	rs11939423	A	0.92709	2.621e-06	A	0.986	0.03779	A	0.92951	3.247e-05	G	1.02051	0.2802	G	1.00371	0.691807	A	0.91778	1.532e-05	A	0.93165	0.03832
																										4	118458161	rs2969620	A	0.95361	3.728e-07	A	0.99531	0.244	A	0.94904	3.442e-07	C	1.00823	0.441	C	0.996649	0.536435	A	0.94933	6.555e-06	A	0.95237	0.01258
																										4	118459630	rs2932188	C	0.95266	2.532e-07	C	0.99501	0.2168	C	0.94923	3.792e-07	T	1.01197	0.2779	T	0.996517	0.520336	C	0.94876	5.657e-06	C	0.9539	0.01569
																										4	118460374	rs2635335	T	0.95342	3.381e-07	T	0.99531	0.2431	T	0.94895	3.295e-07	G	1.00823	0.4433	T	1.0033	0.544398	T	0.94933	6.381e-06	T	0.95228	0.01239
																										4	118461425	rs2635337	T	0.95313	2.708e-07	T	0.99531	0.2406	T	0.94904	3.614e-07	C	1.00894	0.4023	T	1.00341	0.531115	T	0.94885	5.234e-06	T	0.95371	0.0153
																										4	118462276	rs2635230	A	0.95304	2.615e-07	A	0.99521	0.2364	A	0.94904	3.579e-07	T	1.00864	0.4184	T	0.996133	0.477889	A	0.94895	5.515e-06	A	0.95332	0.01454
																										4	118463221	rs2246535	A	0.95323	3.096e-07	A	0.99541	0.259	A	0.94895	3.329e-07	G	1.00833	0.4381	G	0.996331	0.498613	A	0.94923	6.382e-06	A	0.95218	0.01219
																										4	118463301	rs1986224	T	0.95361	3.836e-07	T	0.99511	0.2229	T	0.94904	3.543e-07	G	1.00813	0.4458	T	1.00311	0.568358	T	0.94942	6.804e-06	T	0.95218	0.01225
																										4	118464339	rs2635231	T	0.95332	3.266e-07	T	0.99521	0.2317	T	0.94885	3.213e-07	C	1.00844	0.4344	T	1.00328	0.5468	T	0.94923	6.323e-06	T	0.9519	0.01168
																										4	118465251	rs2635340	C	0.95294	2.445e-07	C	0.99511	0.2224	C	0.94895	3.402e-07	G	1.00924	0.3881	G	0.99671	0.543962	C	0.94876	4.996e-06	C	0.95342	0.01473
																										4	118465313	rs7662201	A	0.92663	2.254e-06	A	0.98639	0.0427	A	0.92895	2.825e-05	G	1.02051	0.2816	G	1.00355	0.704432	A	0.91704	1.282e-05	A	0.93211	0.03992
																										4	118465708	rs17865195	G	0.92645	2.151e-06	G	0.9858	0.03516	G	0.92876	2.708e-05	A	1.02112	0.2671	G	0.996493	0.706876	G	0.91686	1.256e-05	G	0.93239	0.04085
																										4	118466039	rs1948254	A	0.95323	3.106e-07	A	0.99511	0.2255	A	0.94904	3.527e-07	G	1.00884	0.413	G	0.996624	0.533559	A	0.94914	6.022e-06	A	0.95218	0.0122
																										4	118466310	rs2635341	C	0.95342	3.406e-07	C	0.99511	0.221	C	0.94895	3.48e-07	T	1.00874	0.4163	T	0.996744	0.548554	C	0.94923	6.226e-06	C	0.95199	0.01194
																										4	118466615	rs1948252	G	0.95332	3.23e-07	G	0.99521	0.2363	G	0.94904	3.549e-07	C	1.00864	0.4215	G	1.00348	0.522416	G	0.94933	6.46e-06	G	0.95209	0.01215
																										4	118467769	rs1984616	G	0.95313	2.779e-07	G	0.99541	0.2511	G	0.94923	3.942e-07	T	1.00934	0.3867	T	0.996283	0.492843	G	0.94904	5.804e-06	G	0.95352	0.0149
																										4	118468508	rs2635342	G	0.95304	2.653e-07	G	0.99531	0.2401	G	0.94914	3.77e-07	A	1.00934	0.383	G	1.00357	0.511168	G	0.94895	5.527e-06	G	0.95342	0.01467
																										4	118468741	rs17866091	T	0.92654	2.253e-06	T	0.9856	0.03321	T	0.92886	2.804e-05	G	1.02163	0.2558	T	0.996433	0.702012	T	0.91695	1.273e-05	T	0.9337	0.04505
																										4	118469116	rs2130237	C	0.95323	2.851e-07	C	0.99521	0.2394	C	0.94933	4.122e-07	T	1.00955	0.3747	T	0.996341	0.499671	C	0.94904	5.835e-06	C	0.95313	0.01406
																										4	118469173	rs2247228	G	0.95142	3.078e-07	G	0.99561	0.2742	G	0.94904	3.622e-07	A	1.00733	0.5195	G	1.0036	0.508199	G	0.94895	5.499e-06	G	0.95304	0.01391
																										4	118469570	rs998817	G	0.95342	3.154e-07	G	0.99551	0.2625	G	0.94952	4.625e-07	T	1.00934	0.3845	T	0.996399	0.506592	G	0.94952	6.886e-06	G	0.95285	0.01346
																										4	118472078	rs17866853	C	0.92709	2.699e-06	C	0.98629	0.04123	C	0.92941	3.208e-05	A	1.02112	0.2672	C	0.996413	0.700182	C	0.91714	1.345e-05	C	0.93417	0.04683
																										4	118472129	rs17869482	G	0.92598	1.828e-06	G	0.98226	0.008909	G	0.92839	2.404e-05	C	1.03541	0.09157	G	0.996342	0.694428	G	0.91604	9.842e-06	G	0.93249	0.04119
																										4	118472325	rs11935115	A	0.92682	2.41e-06	A	0.98768	0.06453	A	0.92941	3.193e-05	G	1.02081	0.2745	G	1.00351	0.707328	A	0.91704	1.306e-05	A	0.93305	0.04297
																										4	118472730	rs2635252	G	0.95313	2.85e-07	G	0.99312	0.0898	G	0.95018	6.895e-07	T	1.02409	0.04096	T	0.994839	0.340364	G	0.95228	2.369e-05	G	0.94403	0.003276
																										4	118472733	rs2635253	C	0.95313	2.947e-07	C	0.99322	0.09419	C	0.95018	7.139e-07	T	1.02388	0.04291	T	0.994892	0.345528	C	0.95218	2.297e-05	C	0.94431	0.003478
																										4	118472752	rs2635254	G	0.95323	3.097e-07	G	0.99312	0.09144	G	0.95018	7.279e-07	C	1.02388	0.04253	G	1.00515	0.344386	G	0.95209	2.217e-05	G	0.94488	0.003803
																										4	118473164	rs2635186	T	0.95686	2.432e-06	T	0.99531	0.2517	T	0.95352	3.736e-06	C	1.02214	0.05891	T	1.00597	0.273035	T	0.95533	7.558e-05	T	0.94914	0.007612
																										4	118473407	rs17867268	C	0.92719	2.756e-06	C	0.98659	0.04462	C	0.92941	3.187e-05	T	1.01928	0.3095	T	1.00315	0.735504	C	0.91686	1.241e-05	C	0.93538	0.05138
																										4	118473431	rs2969622	C	0.95695	2.529e-06	C	0.99531	0.2508	C	0.95352	3.881e-06	G	1.02245	0.05652	G	0.994083	0.27453	C	0.95533	7.796e-05	C	0.94923	0.007745
																										4	118473593	rs2969623	T	0.95695	2.575e-06	T	0.99541	0.2561	T	0.95361	4.02e-06	C	1.02255	0.05603	T	1.00599	0.270875	T	0.95542	7.965e-05	T	0.94923	0.007759
																										4	118474839	rs1948217	T	0.95447	7.481e-07	T	0.99491	0.2047	T	0.94971	6.141e-07	T	0.99094	0.4003	T	1.00376	0.490714	T	0.95009	1.034e-05	T	0.94838	0.007085
																										4	118476277	rs2635344	A	0.95466	8.342e-07	A	0.99203	0.0503	A	0.95018	8.808e-07	A	0.97687	0.04476	T	0.996686	0.543743	A	0.95056	1.342e-05	A	0.94857	0.007426
																										4	118479238	rs2635347	T	0.95361	4.855e-07	T	0.99283	0.08121	T	0.95075	1.196e-06	C	1.02306	0.05206	T	1.00522	0.341724	T	0.95285	3.483e-05	T	0.94686	0.005759
																										4	118479462	rs4834626	G	1.05106	1.679e-07	G	1.01005	0.01603	G	1.05622	1.943e-07	A	0.97629	0.04105	G	0.996687	0.550182	G	1.05401	7.983e-06	G	1.05887	0.004115
																										4	118491800	rs17862948	C	0.931	6.847e-06	C	0.98167	0.006283	C	0.93529	0.0001172	T	1.02696	0.152	T	1.01003	0.274328	C	0.91925	1.609e-05	C	0.95009	0.1332
																										4	118499340	rs2635250	T	1.07455	5.372e-06	T	1.01949	0.003492	T	1.06983	9.368e-05	T	1.02768	0.139	T	1.01081	0.237486	T	1.08904	1.131e-05	T	1.05106	0.1429
																										4	118499387	rs11562932	C	0.93146	7.598e-06	C	0.98206	0.007257	C	0.93576	0.0001271	A	1.02685	0.1528	C	0.989885	0.265831	C	0.92035	2.041e-05	C	0.95028	0.1338
																										4	118541595	rs9999101	C	0.95132	3.661e-06	C	0.98383	0.0004103	C	0.94337	9.04e-07	T	1.0024	0.8467	T	1.00999	0.108008	C	0.94214	4.379e-06	C	0.94403	0.01143
																										4	118544113	rs10030343	A	0.95142	4.689e-06	A	0.98423	0.0005865	A	0.94393	1.202e-06	T	1.0019	0.8824	T	1.01009	0.104878	A	0.93857	2.341e-06	A	0.94393	0.01127
																										4	118545387	rs1948223	T	0.95247	1.119e-06	T	0.98778	0.003464	T	0.94422	1.872e-07	C	1.00371	0.7445	T	0.995238	0.400053	T	0.93754	1.8e-07	T	0.94885	0.01247
																										4	118657828	rs10049972	G	0.95897	9.245e-06	G	0.99541	0.262	G	0.95323	3.78e-06	A	1.0002	0.9874	G	1.00395	0.477831	G	0.94999	1.03e-05	G	0.95791	0.02922
																										4	118657852	rs10049973	G	0.95906	9.553e-06	G	0.99541	0.2618	G	0.95332	3.816e-06	A	1.0002	0.9852	G	1.00396	0.477533	G	0.9499	9.995e-06	G	0.95887	0.03327
																										4	118657997	rs10050019	G	0.95916	9.8e-06	G	0.99541	0.2609	G	0.95332	3.927e-06	A	1.0002	0.984	G	1.00389	0.484638	G	0.94999	1.024e-05	G	0.95887	0.03337
																										4	118658476	rs6534052	C	0.95906	9.633e-06	C	0.99541	0.2618	C	0.95342	3.997e-06	T	1.0002	0.9845	T	0.996128	0.484918	C	0.95009	1.043e-05	C	0.95858	0.03201
																										4	118659074	rs17869220	G	0.95916	9.719e-06	G	0.99541	0.2607	G	0.95342	4.087e-06	A	1.0002	0.9838	G	1.0039	0.483852	G	0.94563	2.857e-06	G	0.95839	0.03952
																										4	118659197	rs17867548	C	0.95906	9.505e-06	C	0.99551	0.2652	C	0.95342	4.085e-06	G	1.0001	0.9943	G	0.996113	0.483428	C	0.94999	1.021e-05	C	0.95868	0.03243
																										4	118660368	rs7658845	G	0.95916	9.841e-06	G	0.99571	0.2922	G	0.95352	4.283e-06	A	1.0005	0.965	G	1.00442	0.429846	G	0.95009	1.074e-05	G	0.95858	0.03187
																										4	118664503	rs9307440	G	0.95906	9.286e-06	G	0.99511	0.2279	G	0.95342	3.993e-06	A	1.0003	0.9748	G	1.00369	0.504218	G	0.95028	1.087e-05	G	0.95782	0.02873
																										4	118665451	rs9990580	T	0.95916	9.703e-06	T	0.99461	0.1812	T	0.95371	4.456e-06	G	1	0.9971	T	1.00302	0.583742	T	0.95066	1.268e-05	T	0.95801	0.02943
																										4	118665517	rs9990663	T	0.95897	8.904e-06	T	0.99491	0.2036	T	0.95342	3.937e-06	C	1.0004	0.974	T	1.0031	0.573744	T	0.95018	1.077e-05	T	0.95772	0.02859
																										4	118666326	rs2389401	G	0.95897	9.111e-06	G	0.99531	0.242	G	0.95371	4.434e-06	C	1.0004	0.9699	G	1.00312	0.571565	G	0.95047	1.196e-05	G	0.95791	0.02905
																										4	118666382	rs2389399	A	0.95897	9.379e-06	A	0.99531	0.2488	A	0.9538	4.829e-06	G	1.0002	0.9839	G	0.996883	0.570269	A	0.95066	1.324e-05	A	0.95762	0.02781
																										4	118666423	rs936437	G	0.95906	9.286e-06	G	0.99461	0.1836	G	0.95361	4.24e-06	A	1.0002	0.9847	G	1.00314	0.568733	G	0.95056	1.232e-05	G	0.95762	0.02806
																										4	118666486	rs2012707	T	0.95906	9.918e-06	T	0.99521	0.2383	T	0.9538	4.797e-06	C	1.0002	0.9844	T	1.00294	0.593668	T	0.95066	1.319e-05	T	0.95753	0.02773
																										4	118666665	rs2012723	G	0.95897	9.144e-06	G	0.99531	0.249	G	0.95371	4.485e-06	A	1.0004	0.9686	G	1.00311	0.572133	G	0.95037	1.181e-05	G	0.95782	0.02885
																										4	118666823	rs7688820	T	0.95897	9.343e-06	T	0.99531	0.2408	T	0.9538	4.833e-06	C	1.0003	0.975	T	1.00298	0.587688	T	0.95066	1.31e-05	T	0.95753	0.02756
																										4	118667023	rs10029445	C	0.95906	9.657e-06	C	0.99531	0.2444	C	0.9539	5.048e-06	T	1.0004	0.9708	T	0.996917	0.574281	C	0.95066	1.329e-05	C	0.95782	0.02878
																										4	118667670	rs4834634	A	0.95906	9.707e-06	A	0.99531	0.2423	A	0.9539	4.952e-06	T	1.0001	0.9939	T	0.997034	0.588868	A	0.95075	1.384e-05	A	0.95753	0.02762
																										4	118676433	rs4600992	T	0.95897	9.405e-06	T	0.99422	0.1567	T	0.95332	3.75e-06	G	0.9986	0.8975	T	1.00318	0.565032	T	0.95047	1.2e-05	T	0.95849	0.0315
																										4	118678002	rs6534054	T	0.95906	9.475e-06	T	0.99422	0.1569	T	0.95342	3.934e-06	G	0.9984	0.8842	T	1.00306	0.580054	T	0.95066	1.295e-05	T	0.95829	0.0306
																										4	118679241	rs17865894	G	0.95906	9.57e-06	G	0.99422	0.1556	G	0.95332	3.861e-06	C	0.9985	0.8903	G	1.00318	0.564402	G	0.95056	1.276e-05	G	0.9581	0.02971
																										4	118679385	rs17865893	C	0.95906	9.743e-06	C	0.99422	0.1561	C	0.95332	3.923e-06	G	0.9984	0.886	G	0.996823	0.564143	C	0.95066	1.324e-05	C	0.9581	0.02967
																										4	118679425	rs17866932	A	0.95906	9.404e-06	A	0.99412	0.1461	A	0.95332	3.927e-06	G	0.9984	0.8825	G	0.997003	0.586667	A	0.95066	1.291e-05	A	0.95829	0.03056
																										4	118679600	rs2169057	C	0.95897	9.16e-06	C	0.99432	0.1595	C	0.95323	3.708e-06	T	0.9985	0.8906	T	0.996795	0.560905	C	0.95056	1.245e-05	C	0.95801	0.02944
																										4	118680574	rs1540575	T	0.95906	9.775e-06	T	0.99422	0.1516	T	0.95352	4.146e-06	C	0.9983	0.8748	T	1.00308	0.576851	T	0.95075	1.36e-05	T	0.9582	0.03012
																										4	118680890	rs6814469	T	0.95897	8.901e-06	T	0.99412	0.1495	T	0.95323	3.694e-06	C	0.9983	0.8779	T	1.00311	0.573364	T	0.95056	1.248e-05	T	0.95772	0.02832
																										4	118682139	rs4536999	C	0.95897	9.097e-06	C	0.99422	0.1563	C	0.95313	3.506e-06	G	0.9978	0.8399	G	0.996903	0.574184	C	0.95047	1.221e-05	C	0.9582	0.03006
																										4	118682780	rs1459527	C	0.95897	9.077e-06	C	0.99422	0.151	C	0.95313	3.564e-06	G	0.9982	0.8672	G	0.996882	0.571715	C	0.95037	1.177e-05	C	0.9582	0.03062
																										4	118683015	rs7693315	G	0.95897	9.061e-06	G	0.99422	0.1507	G	0.95313	3.561e-06	A	0.9982	0.8668	G	1.00311	0.574159	G	0.95037	1.178e-05	G	0.95829	0.03066
																										4	118683900	rs7677534	T	0.95887	8.99e-06	T	0.99422	0.1534	T	0.95313	3.507e-06	C	0.9982	0.8653	T	1.003	0.587397	T	0.95047	1.205e-05	T	0.95801	0.02974
																										4	118684514	rs1380371	T	0.95887	8.981e-06	T	0.99422	0.1547	T	0.95313	3.508e-06	C	0.9981	0.8614	T	1.00316	0.568045	T	0.95047	1.191e-05	T	0.95791	0.02932
																										4	118684586	rs1380372	A	0.95906	9.665e-06	A	0.99412	0.1504	A	0.95342	4.005e-06	T	0.9981	0.8585	T	0.997019	0.589026	A	0.94601	3.379e-06	A	0.95762	0.03595
																										4	118684833	rs10022755	G	0.95887	8.961e-06	G	0.99422	0.1525	G	0.95313	3.497e-06	A	0.9981	0.8585	G	1.00316	0.567544	G	0.95047	1.185e-05	G	0.95791	0.02918
																										4	118684894	rs10030349	A	0.95897	9.035e-06	A	0.99432	0.1582	A	0.95313	3.518e-06	C	0.9981	0.8579	C	0.996766	0.55767	A	0.95047	1.192e-05	A	0.95791	0.02915
																										4	118688456	rs4623092	A	0.95897	9.32e-06	A	0.99461	0.1863	A	0.95332	3.769e-06	G	0.9978	0.8377	G	0.99686	0.569082	A	0.95085	1.44e-05	A	0.95753	0.02796
																										4	118689257	rs4834635	A	0.95887	8.871e-06	A	0.99432	0.1601	A	0.95313	3.468e-06	G	0.998	0.8501	G	0.996811	0.563269	A	0.95047	1.187e-05	A	0.95782	0.0288
																										4	118689559	rs6857006	C	0.95887	8.884e-06	C	0.99422	0.1572	C	0.95313	3.473e-06	T	0.9979	0.846	T	0.996846	0.567521	C	0.95037	1.17e-05	C	0.95801	0.02954
																										4	118689678	rs6857739	G	0.95552	1.772e-06	G	0.99372	0.122	G	0.95313	3.464e-06	A	1.0001	0.9943	G	1.00287	0.60451	G	0.95132	1.917e-05	G	0.95801	0.02952
																										4	118689954	rs1350618	G	0.95925	9.65e-06	G	0.99422	0.1509	G	0.95313	3.447e-06	A	0.9978	0.8397	G	1.00303	0.584411	G	0.95047	1.189e-05	G	0.95762	0.02805
																										4	118690173	rs1459535	T	0.95887	8.747e-06	T	0.99422	0.1547	T	0.95313	3.449e-06	G	0.998	0.8516	T	1.00315	0.569844	T	0.95037	1.167e-05	T	0.95801	0.02945
																										4	118691176	rs1459537	C	0.95887	7.548e-06	C	0.99392	0.1367	C	0.95275	2.929e-06	A	0.9981	0.8585	C	1.00283	0.609819	C	0.95018	1.068e-05	C	0.95868	0.03229
																										4	118692970	rs1459538	C	0.95858	6.722e-06	C	0.99392	0.1348	C	0.95247	2.467e-06	A	0.9977	0.8321	C	1.00269	0.628042	C	0.9499	9.499e-06	C	0.95839	0.03128
																										4	118693007	rs1459539	T	0.95858	6.601e-06	T	0.99392	0.1343	T	0.95247	2.478e-06	C	0.9981	0.8622	T	1.00282	0.610361	T	0.94999	9.643e-06	T	0.95839	0.03132
																										4	118693329	rs10011404	A	0.95897	7.629e-06	A	0.99412	0.1443	A	0.95266	2.808e-06	C	0.9982	0.8663	C	0.997123	0.602431	A	0.95018	1.054e-05	A	0.95829	0.03057
																										4	118693569	rs17867553	A	0.95897	7.544e-06	A	0.99412	0.1484	A	0.95266	2.779e-06	G	0.9982	0.866	G	0.997063	0.59481	A	0.95018	1.065e-05	A	0.95829	0.03088
																										4	118694142	rs4331838	A	0.95877	7.132e-06	A	0.99402	0.141	A	0.95266	2.746e-06	C	0.9981	0.859	C	0.997072	0.595941	A	0.95018	1.047e-05	A	0.95829	0.0306
																										4	118694343	rs1459540	G	0.95858	6.991e-06	G	0.99422	0.1532	G	0.95266	2.72e-06	T	0.9979	0.8455	T	0.997045	0.592506	G	0.95047	1.207e-05	G	0.95782	0.02862
																										4	118694806	rs1580230	C	0.95849	6.677e-06	C	0.99412	0.1484	C	0.95275	2.924e-06	A	0.9981	0.8614	C	1.00289	0.60205	C	0.95047	1.232e-05	C	0.9581	0.02974
																										4	118695014	rs1824392	C	0.95829	6.423e-06	C	0.99422	0.1518	C	0.95275	2.854e-06	T	0.998	0.8554	T	0.997064	0.594819	C	0.95047	1.202e-05	C	0.9581	0.02973
																										4	118695543	rs1599124	G	0.95829	6.35e-06	G	0.99432	0.1652	G	0.95275	2.939e-06	A	0.998	0.853	G	1.00286	0.604867	G	0.95056	1.267e-05	G	0.95782	0.02862
																										4	118695598	rs12648654	G	0.9582	6.068e-06	G	0.99422	0.1544	G	0.95256	2.677e-06	A	0.998	0.8547	G	1.00306	0.580928	G	0.95028	1.136e-05	G	0.95801	0.02931
																										4	118696128	rs6534055	A	0.9582	6.722e-06	A	0.99491	0.2076	A	0.95304	3.336e-06	G	0.998	0.8544	G	0.997016	0.588738	A	0.95075	1.373e-05	A	0.9581	0.02961
																										4	118696979	rs2389396	T	0.95829	6.235e-06	T	0.99432	0.1651	T	0.95275	2.866e-06	C	0.998	0.8503	T	1.0029	0.600062	T	0.95056	1.254e-05	T	0.95753	0.02752
																										4	118697706	rs17861256	G	0.95839	6.846e-06	G	0.99432	0.1663	G	0.95294	3.194e-06	A	0.998	0.8507	G	1.00277	0.617369	G	0.95066	1.33e-05	G	0.9581	0.02993
																										4	118698636	rs7676619	A	0.95801	5.592e-06	A	0.99412	0.1464	A	0.95247	2.507e-06	C	0.9979	0.8481	C	0.997235	0.616532	A	0.95009	1.06e-05	A	0.95772	0.02826
																										4	118698851	rs6534056	G	0.9582	5.968e-06	G	0.99442	0.1672	G	0.95256	2.598e-06	C	0.9979	0.8467	G	1.00276	0.618572	G	0.95028	1.118e-05	G	0.95829	0.03057
																										4	118699635	rs1350616	G	0.95791	5.267e-06	G	0.99412	0.1506	G	0.95218	2.161e-06	A	0.9978	0.8379	G	1.00282	0.610579	G	0.9498	9.404e-06	G	0.9581	0.02981
																										4	118699812	rs11562884	A	0.95801	5.402e-06	A	0.99412	0.1498	A	0.95218	2.201e-06	G	0.9978	0.8407	G	0.997204	0.612544	A	0.9499	9.639e-06	A	0.9581	0.02981
																										4	118699970	rs11098404	A	0.95791	5.331e-06	A	0.99422	0.1528	A	0.95218	2.208e-06	T	0.9978	0.836	T	0.997168	0.608006	A	0.9499	9.59e-06	A	0.9581	0.02986
																										4	118701400	rs1023891	C	0.95791	5.269e-06	C	0.99432	0.1632	C	0.95218	2.182e-06	T	0.9978	0.8354	T	0.997002	0.587153	C	0.9499	9.516e-06	C	0.9581	0.02968
																										4	118701446	rs1023890	G	0.95791	5.264e-06	G	0.99422	0.1548	G	0.95218	2.18e-06	A	0.9977	0.8353	G	1.00286	0.60523	G	0.9499	9.506e-06	G	0.9581	0.0297
																										4	118701923	rs4240308	C	0.95047	2.891e-07	C	0.99302	0.09645	C	0.95218	2.195e-06	G	1.00391	0.7786	G	0.99733	0.628596	C	0.95075	1.531e-05	C	0.9581	0.02986
																										4	118702010	rs4240309	C	0.95791	5.213e-06	C	0.99422	0.1525	C	0.95218	2.13e-06	T	0.9977	0.8334	T	0.997212	0.613465	C	0.9498	9.234e-06	C	0.95801	0.0295
																										4	118702095	rs4240310	G	0.95791	5.19e-06	G	0.99412	0.1519	G	0.95218	2.147e-06	C	0.9979	0.8427	G	1.00281	0.611959	G	0.9498	9.305e-06	G	0.95801	0.0295
																										4	118702237	rs4451002	A	0.95791	5.202e-06	A	0.99402	0.1414	A	0.95218	2.127e-06	C	0.9977	0.835	C	0.997302	0.626097	A	0.9498	9.216e-06	A	0.95801	0.02956
																										4	118702274	rs4295331	C	0.95791	5.14e-06	C	0.99412	0.1458	C	0.95218	2.129e-06	A	0.9978	0.8376	C	1.0028	0.614555	C	0.9498	9.198e-06	C	0.95801	0.02954
																										4	118702299	rs4602565	G	0.95791	5.155e-06	G	0.99412	0.146	G	0.95218	2.127e-06	A	0.9977	0.8342	G	1.00277	0.617612	G	0.9498	9.205e-06	G	0.95801	0.02955
																										4	118702452	rs3943389	G	0.95782	5.117e-06	G	0.99402	0.1417	G	0.95218	2.121e-06	A	0.9977	0.834	G	1.00249	0.653535	G	0.9498	9.149e-06	G	0.95801	0.02948
																										4	118702660	rs2125707	A	0.95782	5.078e-06	A	0.99422	0.1552	A	0.95209	2.104e-06	C	0.9977	0.8341	C	0.997122	0.602205	A	0.9498	9.111e-06	A	0.95801	0.02945
																										4	118702717	rs2125706	T	0.95791	5.327e-06	T	0.99422	0.1518	T	0.95237	2.339e-06	C	0.9977	0.8297	T	1.00282	0.610909	T	0.94999	9.885e-06	T	0.95772	0.02845
																										4	118703307	rs1380370	C	0.95437	9.574e-07	C	0.99372	0.1248	C	0.95209	2.101e-06	T	0.9998	0.9886	T	0.997305	0.625518	C	0.95075	1.492e-05	C	0.9581	0.0296
																										4	118703546	rs10004249	G	0.95791	5.307e-06	G	0.99392	0.133	G	0.95237	2.349e-06	A	0.9978	0.8389	G	1.00226	0.682963	G	0.94999	9.908e-06	G	0.9581	0.02954
																										4	118704028	rs4395585	A	0.95791	5.433e-06	A	0.99432	0.1653	A	0.95247	2.441e-06	T	0.9979	0.8453	T	0.997254	0.618854	A	0.94544	2.629e-06	A	0.95686	0.03246
																										4	118704169	rs4516794	G	0.95791	5.368e-06	G	0.99412	0.1481	G	0.95228	2.316e-06	A	0.9979	0.8431	G	1.00276	0.618472	G	0.9499	9.726e-06	G	0.95791	0.02919
																										4	118704668	rs10007382	C	0.95772	4.855e-06	C	0.99392	0.1351	C	0.95209	2.048e-06	T	0.9979	0.8429	T	0.997238	0.619393	C	0.94971	8.932e-06	C	0.95753	0.02776
																										4	118705004	rs4585377	T	0.95782	4.791e-06	T	0.99402	0.1409	T	0.95199	1.952e-06	C	0.9979	0.8463	T	1.00272	0.623029	T	0.94971	8.684e-06	T	0.95743	0.02758
																										4	118705239	rs4568305	G	0.95782	4.877e-06	G	0.99402	0.139	G	0.95199	1.985e-06	C	0.9979	0.8463	G	1.00266	0.630401	G	0.94961	8.561e-06	G	0.95753	0.02756
																										4	118705276	rs4594793	T	0.95782	4.856e-06	T	0.99402	0.1403	T	0.95199	1.95e-06	C	0.9979	0.8435	T	1.0027	0.626168	T	0.94952	8.296e-06	T	0.95772	0.02857
																										4	118705446	rs10000285	A	0.95791	4.986e-06	A	0.99412	0.1462	A	0.95209	2.024e-06	G	0.9978	0.8408	G	0.997197	0.611864	A	0.94971	8.989e-06	A	0.95753	0.02746
																										4	118705480	rs4348166	A	0.95782	4.823e-06	A	0.99402	0.1435	A	0.9519	1.88e-06	G	0.9977	0.8316	G	0.997211	0.613697	A	0.94971	8.969e-06	A	0.95743	0.02718
																										4	118705883	rs7660571	C	0.95734	4.05e-06	C	0.99412	0.1473	C	0.95142	1.564e-06	T	0.9977	0.8347	T	0.99686	0.573598	C	0.94961	8.915e-06	C	0.95724	0.02697
																										4	118705898	rs7660902	G	0.95724	3.806e-06	G	0.99412	0.148	G	0.95132	1.485e-06	A	0.9977	0.8324	G	1.00314	0.574144	G	0.94942	8.074e-06	G	0.95734	0.02728
																										4	118706196	rs6534057	G	0.9581	5.918e-06	G	0.99402	0.1443	G	0.95247	2.557e-06	A	0.9976	0.8275	G	1.00268	0.628958	G	0.95009	1.056e-05	G	0.95839	0.0308
																										4	118706215	rs7661175	C	0.95801	5.433e-06	C	0.99402	0.1405	C	0.95218	2.162e-06	A	0.9978	0.8409	C	1.00261	0.637335	C	0.9499	9.453e-06	C	0.9581	0.02971
																										4	118706598	rs6818638	A	0.95801	5.497e-06	A	0.99382	0.13	A	0.95199	2.003e-06	G	0.998	0.8533	G	0.997103	0.600122	A	0.94999	1.002e-05	A	0.95705	0.02576
																										4	118707160	rs2169058	A	0.9582	6.036e-06	A	0.99471	0.1959	A	0.95256	2.606e-06	C	0.9976	0.8269	C	0.997515	0.652807	A	0.95009	1.045e-05	A	0.95791	0.02919
																										4	118707190	rs2169059	C	0.9581	5.826e-06	C	0.99471	0.1966	C	0.95247	2.551e-06	A	0.9976	0.8275	C	1.00252	0.648607	C	0.94999	1.016e-05	C	0.95791	0.02915
																										4	118707424	rs2125709	G	0.9581	5.706e-06	G	0.99471	0.1934	G	0.95237	2.411e-06	A	0.9976	0.8224	G	1.00262	0.63585	G	0.9499	9.686e-06	G	0.95801	0.02971
																										4	118708129	rs2169060	C	0.95791	5.335e-06	C	0.99471	0.1954	C	0.95218	2.164e-06	T	0.9978	0.8414	T	0.997392	0.636804	C	0.94971	8.904e-06	C	0.95772	0.02839
																										4	118708424	rs12650944	G	0.95801	5.36e-06	G	0.99471	0.1945	G	0.95218	2.139e-06	A	0.9978	0.8385	G	1.00257	0.642426	G	0.94961	8.672e-06	G	0.95791	0.02934
																										4	118708570	rs17862093	C	0.95801	5.566e-06	C	0.99422	0.1565	C	0.95237	2.353e-06	A	0.9977	0.8305	C	1.00261	0.637755	C	0.94999	9.893e-06	C	0.95782	0.02864
																										4	118709905	rs9884177	G	0.95791	5.273e-06	G	0.99392	0.1322	G	0.95218	2.215e-06	A	0.9979	0.8433	G	1.00247	0.655765	G	0.9499	9.553e-06	G	0.95782	0.02893
																										4	118710188	rs7687404	A	0.95801	5.485e-06	A	0.99452	0.1791	A	0.95218	2.197e-06	G	0.9981	0.8576	G	0.997414	0.639876	A	0.94971	8.95e-06	A	0.95801	0.02942
																										4	118715022	rs2199184	T	0.9581	5.381e-06	T	0.99422	0.1566	T	0.95237	2.394e-06	C	0.9976	0.8216	T	1.00265	0.631826	T	0.95009	1.029e-05	T	0.95743	0.02722
																										4	118716488	rs10516639	A	0.9582	5.711e-06	A	0.99422	0.1525	A	0.95237	2.38e-06	G	0.9974	0.8078	G	0.997419	0.640585	A	0.94999	1.002e-05	A	0.95743	0.02723
																										4	118719303	rs7436355	A	0.9581	6.118e-06	A	0.99481	0.2034	A	0.95285	3.03e-06	G	0.9974	0.8102	G	0.997258	0.619994	A	0.95066	1.344e-05	A	0.95705	0.02586
																										4	118725185	rs4240311	T	0.9581	5.711e-06	T	0.99422	0.1538	T	0.95228	2.274e-06	C	0.99671	0.7637	T	1.00257	0.643165	T	0.94961	8.393e-06	T	0.95772	0.02827
																										4	118727412	rs17863939	A	0.95829	5.935e-06	A	0.99412	0.1481	A	0.95228	2.248e-06	G	0.99661	0.7498	G	0.99743	0.642378	A	0.94961	8.584e-06	A	0.95772	0.02842
																										4	118728364	rs12640737	A	0.95887	8.039e-06	A	0.99521	0.2333	A	0.95285	3.079e-06	T	0.99651	0.7455	T	0.997333	0.630002	A	0.95104	1.579e-05	A	0.95705	0.02588
																										4	118728409	rs28645889	T	0.95877	6.985e-06	T	0.99412	0.149	T	0.95228	2.297e-06	C	0.99661	0.7522	T	1.00258	0.641438	T	0.94999	9.895e-06	T	0.95753	0.02798
																										4	118728557	rs17864935	T	0.95868	7.018e-06	T	0.99561	0.2803	T	0.95247	2.546e-06	C	0.99651	0.7455	T	1.00316	0.570297	T	0.95037	1.18e-05	T	0.95667	0.02454
																										4	118728723	rs17863025	G	0.95887	7.765e-06	G	0.99551	0.2694	G	0.95275	2.875e-06	T	0.99661	0.75	T	0.997157	0.607579	G	0.95085	1.424e-05	G	0.95657	0.02418
																										4	118728766	rs9995094	A	0.95877	6.492e-06	A	0.99402	0.1427	A	0.95209	2.076e-06	G	0.99661	0.752	G	0.997509	0.652743	A	0.94971	8.921e-06	A	0.95686	0.02547
																										4	118728850	rs17862107	T	0.95887	7.988e-06	T	0.99551	0.271	T	0.95285	2.961e-06	G	0.99661	0.7496	T	1.0028	0.613987	T	0.95085	1.418e-05	T	0.95676	0.02474
																										4	118729301	rs1599123	T	0.95897	8.058e-06	T	0.99561	0.2734	T	0.95275	2.947e-06	C	0.99661	0.7503	T	1.00282	0.612068	T	0.95085	1.4e-05	T	0.95676	0.02476
																										4	118729757	rs4834636	T	0.95887	8.034e-06	T	0.99551	0.2731	T	0.95285	3.04e-06	A	0.99681	0.7685	T	1.00276	0.619337	T	0.95075	1.402e-05	T	0.95705	0.02582
																										4	118731269	rs994620	C	0.95849	7.624e-06	C	0.99501	0.2157	C	0.95323	3.68e-06	T	0.99681	0.7717	T	0.9979	0.704464	C	0.95142	1.777e-05	C	0.95686	0.0252
																										4	118731430	rs994619	C	0.95849	7.67e-06	C	0.99491	0.2054	C	0.95323	3.648e-06	T	0.99681	0.7716	T	0.998067	0.727248	C	0.95142	1.778e-05	C	0.95686	0.02521
																										4	118733381	rs11098407	T	0.95782	5.857e-06	T	0.99461	0.1857	T	0.95256	2.957e-06	C	0.99591	0.7064	T	1.00175	0.752966	T	0.95256	3.226e-05	T	0.95028	0.009833
																										4	118733490	rs11562871	C	0.9581	6.41e-06	C	0.99452	0.1761	C	0.95266	3.032e-06	T	0.99621	0.7282	T	0.998405	0.773989	C	0.95285	3.536e-05	C	0.95009	0.009592
																										4	118733657	rs17865121	C	0.9582	6.523e-06	C	0.99461	0.1868	C	0.95256	3.035e-06	A	0.99631	0.7323	C	1.00139	0.802384	C	0.95285	3.535e-05	C	0.9498	0.00918
																										4	118734518	rs4240312	A	0.95782	5.714e-06	A	0.99352	0.1157	A	0.95256	3.096e-06	G	0.99681	0.769	G	0.998466	0.782449	A	0.95275	3.473e-05	A	0.95037	0.01018
																										4	118735934	rs11562851	A	0.95849	8.009e-06	A	0.99471	0.1948	A	0.95304	3.893e-06	G	0.9969	0.7765	G	0.998294	0.758916	A	0.95371	4.945e-05	A	0.94952	0.008821
																										4	118736905	rs6824201	G	0.9582	7.245e-06	G	0.99412	0.1469	G	0.95285	3.502e-06	C	0.9975	0.8155	G	1.00126	0.820566	G	0.95332	4.294e-05	G	0.94952	0.00888
																										4	118736995	rs1380373	G	0.95801	6.615e-06	G	0.99432	0.1596	G	0.95256	3.054e-06	A	0.9971	0.7888	G	1.00138	0.804526	G	0.95332	4.261e-05	G	0.94914	0.008301
																										4	118741585	rs6852960	C	0.95791	6.122e-06	C	0.99283	0.08389	C	0.95237	2.725e-06	T	0.9982	0.8705	T	0.998835	0.834008	C	0.95266	3.399e-05	C	0.94876	0.008005
																										4	118742872	rs1459531	T	0.9581	6.268e-06	T	0.99293	0.08446	T	0.95237	2.811e-06	C	0.9989	0.9225	T	1.00131	0.813923	T	0.95256	3.168e-05	T	0.94933	0.008583
																										4	118744735	rs4270637	T	0.95858	7.201e-06	T	0.99283	0.08413	T	0.95247	2.967e-06	G	0.9987	0.9066	T	1.00124	0.824273	T	0.95294	3.806e-05	T	0.94933	0.008686
																										4	118746231	rs1459530	A	0.95877	9.219e-06	A	0.99302	0.0899	A	0.95266	3.34e-06	C	0.9977	0.8354	C	0.998572	0.797879	A	0.95361	4.88e-05	A	0.95018	0.01005
																										4	118750315	rs1459529	T	0.95791	6.291e-06	T	0.99283	0.08475	T	0.95285	3.737e-06	C	0.9993	0.9481	T	1.00148	0.790629	T	0.95304	3.997e-05	T	0.95028	0.01012
																										4	118750348	rs1459528	T	0.9581	6.768e-06	T	0.99293	0.08961	T	0.95304	4.079e-06	C	0.9993	0.9511	T	1.00155	0.78148	T	0.95323	4.281e-05	T	0.95047	0.01041
																										4	118752001	rs4382104	A	0.95485	2.929e-06	A	0.99283	0.08448	A	0.95285	3.64e-06	G	0.9993	0.952	G	0.998566	0.796614	A	0.94781	8.63e-06	A	0.94952	0.01262
																										4	118752091	rs4353970	A	0.9582	6.092e-06	A	0.99392	0.1365	A	0.95256	3.225e-06	G	1.0005	0.9627	G	0.998182	0.744192	A	0.95256	3.307e-05	A	0.95037	0.01038
																										4	118752469	rs7685408	C	0.95753	5.122e-06	C	0.99273	0.07436	C	0.95256	3.24e-06	T	0.9998	0.9842	T	0.998556	0.795176	C	0.94772	8.2e-06	C	0.94923	0.01222
																										4	118755142	rs4834639	T	0.95667	3.402e-06	T	0.99273	0.08017	T	0.95256	3.796e-06	C	1.00371	0.7311	T	1.00232	0.67968	T	0.95142	2.473e-05	T	0.95247	0.01493
																										4	118782785	rs4377658	C	0.95399	7.429e-07	C	0.98847	0.005025	C	0.94866	3.637e-07	A	1.00642	0.6157	C	0.996575	0.5336	C	0.94971	9.509e-06	C	0.95897	0.03356
																										4	118939953	rs11098419	T	1.0477	5.388e-06	T	1.00975	0.0241	T	1.05696	8.025e-07	T	0.99064	0.4211	T	1.00093	0.87323	T	1.0594	4.895e-06	T	1.02696	0.2132
																										4	118940029	rs4403117	G	1.04582	8.043e-06	G	1.00733	0.09094	G	1.05823	2.778e-07	G	0.98768	0.2816	G	0.999438	0.922784	G	1.05717	6.832e-06	G	1.03396	0.1099
																										4	123026869	rs6534338	T	1.05654	5.379e-08	T	1.00813	0.07218	T	1.06301	4.121e-08	T	1.02685	0.03274	T	0.993271	0.257171	T	1.07197	2.427e-08	T	1.02973	0.1668
																										4	123067808	rs56035021	G	0.95495	3.162e-06	G	0.99332	0.1246	G	0.95409	1.573e-05	A	1.02224	0.06927	G	1.00801	0.171309	G	0.93913	2.764e-07	G	0.97093	0.1546
																										4	123076007	rs112481526	A	0.93885	1.856e-09	A	0.98491	0.00131	A	0.9366	1.475e-08	G	1.0319	0.01383	G	0.997643	0.703917	A	0.92533	2.194e-09	A	0.96744	0.1309
																										4	123076895	rs62323898	A	0.95466	2.701e-06	A	0.99352	0.1312	A	0.9539	1.437e-05	G	1.02255	0.06558	G	0.991856	0.159721	A	0.93904	2.647e-07	A	0.97093	0.1534
																										4	123116862	rs55969942	T	0.95504	3.14e-06	T	0.99432	0.1791	T	0.95456	1.838e-05	G	1.01532	0.1725	T	1.00812	0.161533	T	0.93923	2.728e-07	T	0.97239	0.1738
																										4	123116995	rs55904957	T	0.95514	3.192e-06	T	0.99422	0.1753	T	0.95466	1.87e-05	C	1.01542	0.1699	T	1.00809	0.162903	T	0.93932	2.839e-07	T	0.97229	0.1711
																										4	123122856	rs77087420	A	0.90132	5.452e-07	A	0.99432	0.5506	A	0.88479	9.528e-08	G	1.02696	0.2599	G	0.970137	0.0157023	A	0.87915	6.661e-07	A	0.91833	0.06996
																										4	123126450	rs7671357	C	0.95695	9.818e-06	C	0.99511	0.2455	C	0.95466	1.848e-05	A	1.01045	0.3624	C	1.00798	0.168765	C	0.93866	2.386e-07	C	0.9721	0.1686
																										4	123132492	rs4505848	A	0.95504	3.036e-06	A	0.99422	0.1683	A	0.95456	1.798e-05	G	1.01593	0.1549	G	0.991936	0.159911	A	0.93951	3.01e-07	A	0.9719	0.1658
																										4	123133540	rs75595651	C	0.90366	9.667e-07	C	0.99491	0.6002	C	0.88683	1.477e-07	T	1.02716	0.2553	T	0.968868	0.0119798	C	0.88214	1.18e-06	C	0.9221	0.08371
																										4	123141054	rs45605540	T	0.94158	6.974e-09	T	0.9861	0.002302	T	0.93932	4.492e-08	C	1.02398	0.04153	T	1.00183	0.764172	T	0.92765	4.916e-09	T	0.96541	0.1072
																										4	123146225	rs7664452	T	0.95542	3.693e-06	T	0.99432	0.1791	T	0.95485	2.064e-05	G	1.01511	0.1749	T	1.00825	0.154224	T	0.93969	3.298e-07	T	0.9719	0.1655
																										4	123179900	rs45510500	C	0.90538	1.468e-06	C	0.99521	0.6146	C	0.88905	2.517e-07	T	1.02819	0.2361	T	0.969431	0.0129756	C	0.88382	1.641e-06	C	0.92293	0.0863
																										4	123184411	rs6827756	T	1.04456	6.349e-06	T	1.00351	0.4004	T	1.0453	3.14e-05	T	1.02706	0.02505	T	0.988726	0.0445438	T	1.0594	2.603e-06	T	1.02409	0.2589
																										4	123186393	rs45510091	A	0.90529	1.434e-06	A	0.99501	0.6032	A	0.88905	2.547e-07	G	1.02963	0.2146	G	0.969337	0.0126883	A	0.88391	1.683e-06	A	0.92238	0.0837
																										4	123188501	rs72687044	A	0.95504	3.09e-06	A	0.99412	0.1666	A	0.95514	2.336e-05	G	1.01623	0.1468	G	0.99208	0.167948	A	0.93904	2.439e-07	A	0.97395	0.2006
																										4	123193870	rs13147049	A	1.04687	3.403e-06	A	1.00602	0.1563	A	1.04676	2.551e-05	A	1.01755	0.1176	G	1.00799	0.167613	A	1.06439	3.09e-07	A	1.02665	0.2015
																										4	123198435	rs6534347	A	1.04456	6.447e-06	A	1.00351	0.3998	A	1.04477	3.727e-05	A	1.02829	0.01924	G	1.01129	0.0464793	A	1.06173	5.154e-07	A	1.02255	0.2728
																										4	123215381	rs28854492	C	0.95504	2.999e-06	C	0.99432	0.1767	C	0.95523	2.313e-05	T	1.01643	0.1421	T	0.992065	0.167634	C	0.93913	2.533e-07	C	0.97404	0.202
																										4	123235583	rs7693745	A	0.94205	8.09e-09	A	0.98659	0.003221	A	0.94082	8.545e-08	G	1.02593	0.02791	G	0.997028	0.625381	A	0.92923	9.54e-09	A	0.96986	0.1534
																										4	123264485	rs7699742	T	0.95628	5.49e-06	T	0.99452	0.1922	T	0.95667	4.233e-05	C	1.01725	0.1227	T	1.00827	0.153666	T	0.94186	8.073e-07	T	0.97707	0.2575
																										4	123271668	rs11722421	G	0.95657	6.364e-06	G	0.99452	0.1932	G	0.95715	5.013e-05	C	1.01745	0.1192	G	1.0083	0.152948	G	0.94233	1.028e-06	G	0.97726	0.2627
																										4	123316076	rs4145717	G	0.95657	6.117e-06	G	0.99561	0.3067	G	0.95762	5.99e-05	T	1.01755	0.1152	T	0.989967	0.0806268	G	0.94139	6.39e-07	G	0.97961	0.3158
																										4	123329362	rs17388568	G	0.94318	1.39e-08	G	0.98738	0.005438	G	0.9428	2.072e-07	A	1.02675	0.02232	G	1.00468	0.442501	G	0.93053	1.538e-08	G	0.97414	0.2222
																										4	123333177	rs12499753	T	0.95648	5.711e-06	T	0.99561	0.3001	T	0.95753	5.575e-05	C	1.01765	0.1144	T	1.01015	0.0799153	T	0.9412	5.687e-07	T	0.9801	0.3282
																										4	123336918	rs1904522	G	0.95628	5.235e-06	G	0.99541	0.2835	G	0.95724	5.106e-05	A	1.01745	0.1186	G	1.01001	0.0842685	G	0.94422	3.926e-06	G	0.97922	0.3255
																										4	123342114	rs55896948	T	0.95705	7.66e-06	T	0.99651	0.4076	T	0.95829	7.759e-05	G	1.01816	0.1043	T	1.01078	0.0630395	T	0.94148	6.443e-07	T	0.98	0.325
																										4	123355923	rs35914000	G	0.94337	1.606e-08	G	0.98758	0.006319	G	0.94327	2.593e-07	A	1.02727	0.02031	G	1.00512	0.401559	G	0.93044	1.518e-08	G	0.97463	0.2293
																										4	123363029	rs56360035	A	0.95676	6.586e-06	A	0.99611	0.3628	A	0.9581	7.27e-05	T	1.01796	0.1068	T	0.989288	0.0619015	A	0.94139	6.235e-07	A	0.98039	0.3352
																										4	123363109	rs56267605	A	0.95715	7.856e-06	A	0.99621	0.368	A	0.9581	7.272e-05	C	1.01745	0.1186	C	0.98943	0.0654896	A	0.94129	6.106e-07	A	0.98039	0.3345
																										4	123369776	rs3136534	T	0.95667	6.205e-06	T	0.99591	0.3375	T	0.9581	7.069e-05	G	1.01796	0.1084	T	1.01059	0.0676021	T	0.9412	5.845e-07	T	0.9803	0.3317
																										4	123373133	rs2069772	T	0.94337	1.567e-08	T	0.98778	0.006974	T	0.94337	2.713e-07	C	1.02737	0.01961	T	1.00513	0.400095	T	0.93025	1.377e-08	T	0.9755	0.2532
																										4	123377482	rs2069763	C	0.95648	5.671e-06	C	0.99591	0.3371	C	0.95801	6.843e-05	A	1.01704	0.1258	C	1.01046	0.0710661	C	0.94073	4.733e-07	C	0.9801	0.3279
																										4	123386720	rs45599938	G	0.95657	6.025e-06	G	0.99631	0.3779	G	0.9581	7.346e-05	A	1.01816	0.1048	G	1.01053	0.0692114	G	0.94045	4.124e-07	G	0.98187	0.3708
																										4	123396028	rs11098659	T	0.95686	6.983e-06	T	0.99581	0.3239	T	0.95849	8.664e-05	C	1.01826	0.1018	T	1.01038	0.0735563	T	0.94111	5.537e-07	T	0.98147	0.363
																										4	123398148	rs45454992	A	0.94346	1.741e-08	A	0.98778	0.007241	A	0.94356	3.113e-07	G	1.02737	0.01993	G	0.994786	0.391404	A	0.93007	1.272e-08	A	0.9759	0.262
																										4	123417564	rs148505069	A	0.95695	7.483e-06	A	0.99531	0.2778	A	0.95868	9.194e-05	G	1.02696	0.02722	G	0.989479	0.0666095	A	0.94054	4.444e-07	A	0.98265	0.3932
																										4	123420095	rs4438772	G	0.95657	6.431e-06	G	0.99501	0.2445	G	0.95839	8.427e-05	A	1.02665	0.02958	G	1.01056	0.0686115	G	0.94054	4.503e-07	G	0.98079	0.3467
																										4	123425785	rs11725823	G	0.95657	6.393e-06	G	0.99531	0.2708	G	0.95839	8.268e-05	C	1.02675	0.0289	G	1.01075	0.0638402	G	0.94064	4.785e-07	G	0.98128	0.3586
																										4	123448562	rs4380538	C	0.95705	8.027e-06	C	0.99541	0.2889	C	0.95877	9.951e-05	T	1.02644	0.03064	T	0.989452	0.0667278	C	0.94073	5.094e-07	C	0.98147	0.363
																										4	123452231	rs59867199	C	0.94403	2.702e-08	C	0.98797	0.0086	C	0.94422	4.813e-07	T	1.02706	0.02165	T	0.994723	0.386787	C	0.93053	1.805e-08	C	0.97687	0.2769
																										4	123456457	rs62322747	A	0.95686	7.21e-06	A	0.99491	0.2383	A	0.95897	0.0001053	G	1.02737	0.02551	G	0.989502	0.0680978	A	0.94007	3.673e-07	A	0.98216	0.3806
																										4	123460115	rs72669165	T	0.94441	3.285e-08	T	0.98807	0.009361	T	0.9445	5.507e-07	C	1.02696	0.02228	T	1.00535	0.382628	T	0.93034	1.59e-08	T	0.97814	0.3127
																										4	123471665	rs11729811	A	0.94393	2.526e-08	A	0.98787	0.007963	A	0.94412	4.421e-07	G	1.02706	0.02165	G	0.994752	0.389753	A	0.93016	1.441e-08	A	0.97687	0.2805
																										4	123472816	rs72669172	C	0.94356	2.016e-08	C	0.98758	0.006615	C	0.94365	3.673e-07	T	1.02716	0.02127	T	0.994977	0.410551	C	0.93034	1.676e-08	C	0.97472	0.2392
																										4	123475979	rs45485691	G	0.94356	2.236e-08	G	0.98758	0.006665	G	0.94374	4.027e-07	A	1.02716	0.02145	G	1.00507	0.408996	G	0.93053	1.894e-08	G	0.9755	0.2538
																										4	123492417	rs146583707	T	0.94393	2.732e-08	T	0.98758	0.006678	T	0.94403	4.529e-07	A	1.02737	0.02043	T	1.00509	0.408367	T	0.9296	1.204e-08	T	0.97785	0.3019
																										4	123507053	rs7698404	G	1.05022	8.572e-07	G	1.00884	0.04442	G	1.0519	3.815e-06	G	1.01918	0.09188	G	0.992495	0.197913	G	1.06919	4.85e-08	G	1.00743	0.722
																										4	123507914	rs11098666	A	1.04917	1.311e-06	A	1.00894	0.04333	A	1.05169	4.001e-06	A	1.01867	0.09901	G	1.00744	0.204146	A	1.06833	6.739e-08	A	1.00682	0.7445
																										4	123509713	rs6848834	T	1.04959	1.079e-06	T	1.00904	0.04049	T	1.05211	3.365e-06	T	1.01898	0.094	T	0.99263	0.204834	T	1.06887	5.393e-08	T	1.00652	0.7538
																										4	123510766	rs6829845	A	1.04959	1.038e-06	A	1.00894	0.04132	A	1.05211	3.363e-06	A	1.01888	0.09541	G	1.00742	0.205034	A	1.06887	5.409e-08	A	1.00642	0.7572
																										4	123517085	rs11930030	A	1.04959	1.068e-06	A	1.00904	0.04014	A	1.05201	3.509e-06	A	1.01918	0.0892	G	1.00733	0.210247	A	1.06897	5.18e-08	A	1.00592	0.7757
																										4	123517646	rs10014468	G	1.09406	9.482e-06	G	1.00321	0.7368	G	1.10495	8.843e-06	G	1.03697	0.1246	G	0.968758	0.0101941	G	1.11773	1.109e-05	G	1.07069	0.1325
																										4	123520842	rs6814458	G	1.04949	1.109e-06	G	1.00823	0.06112	G	1.05306	2.179e-06	G	1.01837	0.1033	G	0.992347	0.187226	G	1.06951	4.141e-08	G	1.00632	0.7607
																										4	123522569	rs1398554	G	1.04959	1.044e-06	G	1.00844	0.05679	G	1.05306	2.18e-06	G	1.01867	0.09915	G	0.992059	0.171442	G	1.0694	4.233e-08	G	1.00662	0.7519
																										4	123523279	rs7676523	G	1.04959	1.085e-06	G	1.00844	0.057	G	1.05295	2.289e-06	G	1.01847	0.1021	G	0.992172	0.17745	G	1.06951	4.047e-08	G	1.00632	0.7632
																										4	123523441	rs7676741	G	1.0497	9.965e-07	G	1.00823	0.06055	G	1.05327	2.06e-06	G	1.01847	0.1027	G	0.991899	0.16308	G	1.06983	3.498e-08	G	1.00622	0.7644
																										4	123526195	rs9992580	T	1.04896	1.573e-06	T	1.00803	0.06919	T	1.05117	5.348e-06	T	1.0199	0.07911	T	0.991927	0.166632	T	1.06716	1.233e-07	T	1.00844	0.6869
																										4	123530993	rs925549	C	1.04928	1.343e-06	C	1.00813	0.06733	C	1.05127	4.994e-06	C	1.02051	0.07132	T	1.00822	0.162599	C	1.06663	1.477e-07	C	1.00884	0.6742
																										4	123536963	rs4833837	G	1.04886	1.646e-06	G	1.00813	0.06695	G	1.05117	5.24e-06	G	1.02061	0.06885	G	0.991853	0.162828	G	1.06641	1.616e-07	G	1.00833	0.6919
																										4	123538912	rs2221903	C	1.04907	1.465e-06	C	1.00803	0.0685	C	1.05138	4.761e-06	C	1.02051	0.07063	T	1.00823	0.162305	C	1.06673	1.444e-07	C	1.00864	0.6803
																										4	123544074	rs10032644	T	1.0455	9.58e-06	T	1.00521	0.2566	T	1.04739	2.747e-05	T	1.00944	0.5039	T	0.992045	0.174404	T	1.06311	1.605e-06	T	1.00965	0.6622
																										4	123548068	rs1398553	A	1.04896	1.672e-06	A	1.00803	0.07281	A	1.05075	6.819e-06	A	1.0201	0.07687	G	1.00822	0.164074	A	1.06535	2.855e-07	A	1.00985	0.6417
																										4	123552125	rs6534354	T	1.04938	1.455e-06	T	1.00803	0.07279	T	1.05106	6.322e-06	T	1.0201	0.07857	T	0.992152	0.181534	T	1.06556	2.799e-07	T	1.01076	0.6121
																										4	129732099	rs2217023	C	0.94167	7.376e-06	C	0.9719	2.105e-07	C	0.93941	2.262e-05	C	0.96512	0.0215	G	1.01172	0.130046	C	0.94592	0.0007963	C	0.92617	0.007607
																										4	129744992	rs4975267	G	0.94261	8.413e-06	G	0.97229	2.768e-07	G	0.94026	2.375e-05	G	0.96242	0.01254	G	0.989463	0.164158	G	0.9462	0.0007443	G	0.93025	0.01067
																										4	129752134	rs4975269	G	0.9429	9.526e-06	G	0.97239	2.917e-07	G	0.94082	2.824e-05	G	0.96194	0.01152	T	1.01083	0.156916	G	0.94696	0.0008635	G	0.93072	0.01118
																										4	129755980	rs13120702	A	0.94252	7.727e-06	A	0.97258	3.516e-07	A	0.94007	2.154e-05	A	0.96252	0.01254	G	1.01054	0.167512	A	0.9462	0.0007102	A	0.92979	0.01011
																										4	129763370	rs6857659	G	0.94148	5.453e-06	G	0.97151	1.691e-07	G	0.93913	1.666e-05	G	0.96214	0.01174	T	1.01117	0.146239	G	0.94507	0.0005597	G	0.93379	0.01264
																										4	129772286	rs12512715	G	0.94261	7.618e-06	G	0.97326	1.028e-06	G	0.94016	2.147e-05	G	0.96117	0.00949	G	0.989544	0.165233	G	0.94601	0.0006686	G	0.93034	0.01042
																										4	129815330	rs318508	C	1.04844	1.306e-06	C	1.02081	3.423e-07	C	1.05285	5.983e-07	T	0.98936	0.3462	T	0.989539	0.0534115	C	1.04928	3.16e-05	C	1.04404	0.02843
																										4	129816821	rs318513	C	1.06332	1.797e-06	C	1.02675	6.011e-07	C	1.06577	6.322e-06	T	0.96329	0.01182	T	0.989355	0.146936	C	1.05285	0.001141	C	1.07918	0.005278
																										4	129817440	rs318517	C	1.0693	5.514e-07	C	1.02727	4.15e-07	C	1.06577	6.327e-06	T	0.95829	0.006555	T	0.989186	0.140853	C	1.05496	0.001021	C	1.09221	0.002051
																										4	129817493	rs318518	C	1.04833	1.351e-06	C	1.02071	3.605e-07	C	1.05264	6.223e-07	T	0.98946	0.348	T	0.989557	0.0537053	C	1.04907	3.331e-05	C	1.04383	0.02894
																										4	129818192	rs318521	T	1.06311	1.97e-06	T	1.02583	1.517e-06	T	1.06556	6.816e-06	C	0.96271	0.01064	T	1.01084	0.144297	T	1.05264	0.001209	T	1.07864	0.00558
																										4	129827039	rs1668289	T	1.06301	1.965e-06	T	1.02593	1.325e-06	T	1.06567	6.507e-06	C	0.96252	0.01019	T	1.01067	0.1501	T	1.05295	0.001132	T	1.07842	0.00571
																										4	129827145	rs3113407	C	1.06343	1.716e-06	C	1.02696	6.402e-07	C	1.06631	5.617e-06	A	0.96156	0.00837	C	1.01111	0.135784	C	1.05348	0.001042	C	1.07885	0.005515
																										4	129831257	rs318536	C	1.0629	1.993e-06	C	1.02624	9.772e-07	C	1.06577	6.456e-06	T	0.96223	0.009601	T	0.98903	0.134869	C	1.05317	0.001083	C	1.07821	0.005823
																										4	129836255	rs318543	T	1.06184	2.65e-06	T	1.02716	3.692e-07	T	1.06481	8.302e-06	C	0.96291	0.01055	T	1.01143	0.123414	T	1.05222	0.001294	T	1.07778	0.006033
																										4	129838452	rs1674974	T	1.06205	2.609e-06	T	1.02716	3.831e-07	T	1.0646	8.772e-06	A	0.96233	0.009631	T	1.0113	0.127619	T	1.05211	0.001323	T	1.07756	0.006191
																										4	129856847	rs10010659	T	1.06364	1.845e-06	T	1.02788	2.235e-07	T	1.06513	7.939e-06	A	0.96031	0.007172	T	1.01198	0.10761	T	1.05432	0.0008469	T	1.07821	0.00586
																										4	129862073	rs2034497	C	1.0455	1.88e-06	C	1.02112	1.796e-07	C	1.04991	2.14e-06	T	0.98364	0.1232	T	0.988389	0.0315776	C	1.05043	1.935e-05	C	1.03407	0.08624
																										4	129863157	rs10032000	T	1.06205	2.887e-06	T	1.02747	3.286e-07	T	1.06418	1.076e-05	C	0.96262	0.01078	T	1.01131	0.129191	T	1.0539	0.0009623	T	1.07562	0.007692
																										4	129868556	rs66921209	T	1.05739	8.476e-06	T	1.02665	6.313e-07	T	1.0558	8.075e-05	C	0.94753	0.0009849	T	1.01212	0.0957726	T	1.05169	0.001131	T	1.06428	0.0187
																										4	129875301	rs10002332	A	1.05834	5.669e-06	A	1.02737	1.985e-07	A	1.05675	5.79e-05	G	0.95916	0.004007	G	0.987984	0.0944966	A	1.05317	0.0007829	A	1.06556	0.01626
																										4	129878342	rs35006492	G	1.05844	5.263e-06	G	1.02727	2.291e-07	G	1.05686	5.496e-05	A	0.95887	0.003737	G	1.01181	0.104075	G	1.05359	0.0007178	G	1.06556	0.01627
																										4	129879711	rs12171333	G	1.05834	5.585e-06	G	1.02593	1.315e-06	G	1.05686	5.624e-05	A	0.95542	0.004017	G	1.01186	0.103359	G	1.05327	0.0007725	G	1.06481	0.01739
																										4	129885499	rs2198042	C	1.0576	7.16e-06	C	1.0248	2.414e-06	C	1.05601	7.098e-05	A	0.95868	0.003591	C	1.01228	0.0912951	C	1.05232	0.0009389	C	1.06364	0.01948
																										4	129890790	rs7655841	T	1.05728	8.047e-06	T	1.0247	2.708e-06	T	1.05538	8.408e-05	C	0.9582	0.003294	T	1.01186	0.102716	T	1.05222	0.0009618	T	1.06386	0.01895
																										4	129892905	rs2034498	C	1.05707	8.656e-06	C	1.02727	2.674e-06	C	1.05506	9.132e-05	T	0.95973	0.005104	T	0.988345	0.104339	C	1.05201	0.0009936	C	1.06428	0.01824
																										4	129912966	rs1596963	T	0.94639	9.898e-06	T	0.97638	5.987e-06	T	0.94847	0.0001095	T	0.95495	0.003612	T	0.988426	0.107115	T	0.95151	0.001237	T	0.94064	0.02029
																										4	129915063	rs280603	C	0.9463	9.408e-06	C	0.97668	5.774e-06	C	0.94829	0.0001029	C	0.95858	0.003496	C	0.988368	0.104132	C	0.95332	0.002503	C	0.92904	0.007676
																										4	143629150	rs1961836	G	0.95313	1.214e-06	G	0.97609	1.27e-08	G	0.9539	1.543e-05	G	0.98817	0.2971	G	0.977953	0.000100854	G	0.95113	4.265e-05	G	0.96387	0.07621
																										4	143630177	rs12233703	A	0.95304	1.18e-06	A	0.97599	1.188e-08	A	0.9539	1.503e-05	A	0.98807	0.2938	T	1.02256	9.9617e-05	A	0.95113	4.14e-05	A	0.96387	0.07618
																										4	143631691	rs1443187	G	0.95609	8.467e-06	G	0.97697	8.098e-08	G	0.95676	7.116e-05	G	0.98807	0.3014	G	0.97937	0.000351689	G	0.95418	0.0002526	G	0.95839	0.05491
																										4	143659668	rs3113593	C	1.04592	7.918e-06	C	1.0246	2.112e-08	C	1.04592	5.335e-05	T	0.98797	0.2935	T	0.979504	0.000369448	C	1.0498	9.308e-05	C	1.03821	0.07627
																										4	143664834	rs331951	A	1.04592	8.252e-06	A	1.0245	2.448e-08	A	1.04571	5.661e-05	C	0.98797	0.2935	C	0.979445	0.000357386	A	1.0497	9.536e-05	A	1.03769	0.0801
																										4	166575899	rs764240	G	1.04404	5.6e-06	G	1.01329	0.001254	G	1.04404	3.733e-05	A	0.97365	0.01382	G	1.00092	0.86832	G	1.0477	0.000113	G	1.0557	0.008966
																										4	166578236	rs2611209	G	1.04321	8.687e-06	G	1.0139	0.0007115	G	1.043	5.653e-05	T	0.97375	0.01393	T	0.998697	0.814622	G	1.04509	0.000181	G	1.05264	0.009751
																										4	166580277	rs10029541	A	1.04331	8.518e-06	A	1.01379	0.0007851	A	1.043	5.633e-05	T	0.97375	0.0141	T	0.99859	0.799915	A	1.04509	0.0001831	A	1.05274	0.009776
																										5	7493177	rs11948030	T	0.93857	6.914e-08	T	0.98167	0.0004454	T	0.92895	4.103e-09	C	0.99681	0.8268	T	0.990169	0.142637	T	0.92008	2.8e-09	T	1.0002	0.9926
																										5	7503056	rs17826395	A	0.93969	6.916e-08	A	0.98196	0.00034	A	0.92923	2.37e-09	C	0.9993	0.9594	C	1.01082	0.101752	A	0.9221	3.231e-09	A	1.0024	0.9184
																										5	7506464	rs77557833	T	0.93969	6.669e-08	T	0.98206	0.0003532	T	0.92932	2.311e-09	G	1.0003	0.9832	T	0.989944	0.123695	T	0.92155	2.537e-09	T	1.0024	0.9191
																										5	7519298	rs17826816	A	0.93876	1.322e-08	A	0.97971	2.511e-05	A	0.92635	9.783e-11	G	0.9989	0.9284	G	1.01265	0.0464544	A	0.9187	1.692e-10	A	1.001	0.966
																										5	7520881	rs13166360	G	0.93866	1.207e-08	G	0.97981	2.383e-05	G	0.92635	9.546e-11	T	0.9987	0.9169	T	1.01242	0.0505015	G	0.9198	1.956e-10	G	1.0004	0.9875
																										5	7531712	rs71604175	A	0.93847	1.078e-08	A	0.9799	3.073e-05	A	0.92589	7.189e-11	G	0.9992	0.9504	G	1.01192	0.0610828	A	0.91851	1.459e-10	A	0.9991	0.9681
																										5	7533985	rs78308718	T	0.93566	2.521e-09	T	0.98	3.717e-05	T	0.92339	2.067e-11	C	0.998	0.873	T	0.98875	0.0757073	T	0.9175	6.557e-11	T	0.99481	0.8204
																										5	7542911	rs28565152	G	0.9351	1.963e-09	G	0.97795	4.341e-06	G	0.92284	1.585e-11	A	0.9972	0.8237	G	0.985815	0.0251358	G	0.91677	6.681e-11	G	0.99471	0.8164
																										5	7544038	rs34476536	A	0.93744	6.232e-09	A	0.97746	2.492e-06	A	0.92432	3.113e-11	G	0.9976	0.8498	G	1.01496	0.0192047	A	0.91962	2.549e-10	A	0.9974	0.9091
																										5	7546287	rs17231202	A	0.94092	1.504e-07	A	0.98098	0.0001542	A	0.92886	2.137e-09	G	0.99183	0.5249	G	1.01159	0.0833505	A	0.92312	6.553e-09	A	0.9857	0.5416
																										5	7546411	rs10512928	C	0.94054	1.683e-07	C	0.98147	0.0002794	C	0.92951	4.546e-09	T	0.98886	0.3903	T	1.01202	0.0765131	C	0.92284	9.483e-09	C	0.98108	0.4244
																										5	7548854	rs884964	T	0.9463	1.908e-06	T	0.98354	0.0008935	T	0.93351	2.452e-08	C	0.98847	0.3705	T	0.987425	0.0573535	T	0.92895	8.821e-08	T	0.98629	0.558
																										5	7553501	rs12522444	G	0.94611	1.797e-06	G	0.98187	0.0003227	G	0.93398	3.059e-08	A	0.98886	0.3884	G	0.987281	0.0543815	G	0.92941	8.55e-08	G	0.98748	0.5937
																										5	7555823	rs55882341	A	0.94696	2.477e-06	A	0.98216	0.0003944	A	0.93417	3.238e-08	T	0.98847	0.3693	T	1.01264	0.0588789	A	0.92932	1.033e-07	A	0.98758	0.5975
																										5	7559852	rs34774166	C	0.94393	7.677e-07	C	0.98236	0.0005077	C	0.93202	1.496e-08	A	0.98797	0.3503	C	0.988339	0.0799307	C	0.92608	3.371e-08	C	0.98442	0.511
																										5	7565152	rs4530734	G	0.94384	7.288e-07	G	0.98255	0.0005771	G	0.93193	1.431e-08	T	0.98758	0.3361	T	1.01159	0.0857724	G	0.92626	3.58e-08	G	0.98423	0.5054
																										5	7568596	rs34818287	G	0.94327	5.821e-07	G	0.98226	0.0004846	G	0.93128	1.052e-08	A	0.98748	0.3332	G	0.988202	0.0769471	G	0.9257	2.739e-08	G	0.98383	0.4945
																										5	7573787	rs113664928	C	0.94337	5.856e-07	C	0.9799	0.0001009	C	0.93118	1.017e-08	T	0.9984	0.9159	T	1.01191	0.0773989	C	0.92515	2.166e-08	C	0.98364	0.4892
																										5	7575210	rs35775745	C	0.94346	6.193e-07	C	0.98265	0.0006165	C	0.93137	1.096e-08	T	0.98708	0.3186	T	1.01169	0.0829785	C	0.92515	2.171e-08	C	0.98413	0.5024
																										5	7583156	rs12519539	A	0.94337	6.352e-07	A	0.98226	0.0004925	A	0.9309	9.783e-09	G	0.98649	0.2983	G	1.01315	0.0523434	A	0.92524	2.529e-08	A	0.98501	0.5284
																										5	7755900	rs58502974	T	0.95667	6.87e-06	T	0.98069	2.496e-06	T	0.94829	4.734e-07	T	0.99412	0.6186	T	0.985091	0.00681826	T	0.94073	2.52e-07	T	1.0017	0.9327
																										5	7785718	rs1350773	G	0.95762	9.417e-06	G	0.98857	0.00456	G	0.95085	1.36e-06	G	1.0003	0.9794	G	0.99516	0.379365	G	0.95142	2.035e-05	G	0.97385	0.18
																										5	7787698	rs1563912	A	1.0476	3.917e-06	A	1.01319	0.0016	A	1.0538	1.124e-06	G	1.001	0.9266	G	0.991976	0.155996	A	1.05866	2.409e-06	A	1.02398	0.2458
																										5	7789175	rs12656715	A	1.04645	5.608e-06	A	1.0145	0.0005203	A	1.05075	3.644e-06	G	1.0008	0.9458	G	0.988978	0.0497519	A	1.05749	3.26e-06	A	1.0245	0.2352
																										5	7789386	rs12657594	T	1.04812	2.662e-06	T	1.01501	0.0003375	T	1.05243	1.832e-06	C	1.0011	0.9218	T	1.01162	0.0416548	T	1.05792	2.848e-06	T	1.03015	0.1447
																										5	7790217	rs3816620	C	1.04666	6.015e-06	C	1.01521	0.000302	C	1.05222	2.35e-06	A	1.00622	0.5771	C	1.01374	0.0163729	C	1.05527	8.745e-06	C	1.03241	0.1206
																										5	7792171	rs16879108	C	1.04592	8.752e-06	C	1.01511	0.0003594	C	1.0518	2.992e-06	G	1.00743	0.5093	G	0.986195	0.014792	C	1.05538	8.609e-06	C	1.0321	0.1249
																										5	7793177	rs1864038	C	1.0476	4.99e-06	C	1.01369	0.001318	C	1.05506	8.577e-07	A	1.00813	0.4705	C	1.01151	0.0464045	C	1.05686	6.114e-06	C	1.032	0.1292
																										5	7794503	rs16879116	A	1.04582	9.363e-06	A	1.01521	0.0003217	A	1.0518	3.075e-06	G	1.00813	0.4702	G	0.986413	0.016667	A	1.05496	9.285e-06	A	1.03128	0.1352
																										5	7795063	rs4702496	T	1.04739	5.754e-06	T	1.01379	0.00122	T	1.05517	8.71e-07	C	1.00904	0.4233	T	1.01169	0.0436446	T	1.05686	6.228e-06	T	1.03262	0.1224
																										5	17211559	rs2956566	C	1.05085	4.667e-07	C	1.01126	0.008647	C	1.03634	0.001018	C	1.03832	0.002016	T	0.996796	0.573542	C	1.05232	2.823e-05	C	1.02593	0.2133
																										5	17211649	rs2929726	A	1.04645	1.615e-06	A	1.00652	0.1065	A	1.03427	0.001213	A	1.02265	0.03878	G	1.00165	0.763359	A	1.05327	8.556e-06	A	1.01928	0.3336
																										5	17213207	rs2929709	C	1.04603	2.163e-06	C	1.00632	0.1179	C	1.03396	0.001411	C	1.02204	0.04406	G	1.00092	0.867687	C	1.05317	9.885e-06	C	1.01969	0.3241
																										5	17213319	rs2956564	C	1.04582	2.398e-06	C	1.00612	0.1335	C	1.03365	0.001522	C	1.02194	0.04458	G	1.00131	0.81216	C	1.05274	1.141e-05	C	1.01959	0.3264
																										5	17213365	rs2929710	C	1.04603	2.114e-06	C	1.00632	0.1181	C	1.03407	0.001373	C	1.02224	0.04192	C	0.998994	0.854894	C	1.05317	1.003e-05	C	1.01979	0.3232
																										5	17215444	rs2962370	G	1.0518	3.489e-07	G	1.01258	0.003687	G	1.03717	0.0008796	G	1.03655	0.003328	G	1.00402	0.482697	G	1.05274	2.795e-05	G	1.02747	0.1917
																										5	17223168	rs60587781	C	0.95724	9.93e-06	C	0.99154	0.0565	C	0.96454	0.0009633	T	1.01898	0.1366	T	0.997125	0.619444	C	0.95418	0.0001255	C	0.98837	0.5714
																										5	51640899	rs10076901	T	0.92155	2.38e-06	T	0.963	1.263e-06	T	0.93744	0.0008633	C	1.11027	3.879e-06	T	0.979916	0.0538855	T	0.94016	0.006091	T	0.93988	0.1112
																										5	51641171	rs10035826	G	0.92127	2.117e-06	G	0.96425	1.303e-06	G	0.93697	0.0007707	C	1.08752	4.421e-05	G	0.97921	0.046215	G	0.9309	0.0009853	G	0.93417	0.06548
																										5	51644528	rs34232573	A	0.92081	1.994e-06	A	0.96522	9.532e-06	A	0.9366	0.0007511	T	1.0885	3.976e-05	T	1.02146	0.0455637	A	0.93941	0.005657	A	0.93838	0.103
																										5	51645078	rs10471791	C	0.9221	2.709e-06	C	0.96551	3.562e-06	C	0.93819	0.0009739	G	1.08709	4.555e-05	G	1.02077	0.0502348	C	0.93165	0.001123	C	0.93585	0.07256
																										5	51647574	rs10471792	T	0.91943	1.582e-06	T	0.96686	9.705e-06	T	0.93529	0.0006184	C	1.08405	9.566e-05	T	0.978629	0.0414065	T	0.92626	0.0004863	T	0.93305	0.06385
																										5	51648855	rs9291973	G	0.91916	1.422e-06	G	0.96735	1.325e-05	G	0.93482	0.0005646	A	1.08383	9.964e-05	G	0.978929	0.044157	G	0.92617	0.0004759	G	0.93267	0.06236
																										5	51651064	rs9291974	C	0.92017	1.9e-06	C	0.96725	1.491e-05	C	0.93594	0.0007051	T	1.09428	5.411e-05	T	1.02163	0.0429726	C	0.92645	0.0004923	C	0.93314	0.06404
																										5	51654955	rs10037261	C	0.91934	1.509e-06	C	0.96725	1.247e-05	C	0.9351	0.0006024	G	1.0834	0.0001046	G	1.02188	0.0406421	C	0.92645	0.0004968	C	0.93286	0.06306
																										5	51657386	rs10058686	A	0.91906	1.44e-06	A	0.96715	1.118e-05	A	0.93473	0.0005638	G	1.0847	8.18e-05	G	1.02213	0.0383487	A	0.927	0.000562	A	0.93007	0.05271
																										5	51659957	rs9291975	A	0.91962	1.686e-06	A	0.96705	1.129e-05	A	0.93529	0.0006343	G	1.08426	8.817e-05	G	1.02219	0.0376856	A	0.92737	0.0005969	A	0.93221	0.06066
																										5	51659994	rs9291976	T	0.92026	2.084e-06	T	0.96725	1.25e-05	T	0.93641	0.0007935	A	1.08513	7.477e-05	T	0.978379	0.0384784	T	0.92849	0.0007385	T	0.93333	0.06557
																										5	51660455	rs35993174	G	0.91796	1.065e-06	G	0.96483	8.596e-06	G	0.93323	0.0004367	T	1.08535	8.282e-05	T	1.02234	0.0385042	G	0.92626	0.0005209	G	0.93034	0.05439
																										5	51661588	rs10059549	C	0.9198	1.789e-06	C	0.96686	1.295e-05	C	0.9352	0.0006253	T	1.09297	6.64e-05	T	1.02249	0.0362817	C	0.92756	0.0006247	C	0.93137	0.05762
																										5	51662127	rs13176865	C	0.9198	1.832e-06	C	0.96686	9.876e-06	C	0.93529	0.0006329	A	1.08361	9.93e-05	C	0.977792	0.033486	C	0.92756	0.0006297	C	0.93137	0.0578
																										5	51663650	rs10073171	T	0.91989	1.865e-06	T	0.96715	1.154e-05	T	0.93529	0.000645	A	1.08383	9.426e-05	T	0.978236	0.037174	T	0.92765	0.0006411	T	0.93146	0.05813
																										5	51663821	rs10063953	C	0.91925	1.351e-06	C	0.9721	0.0001114	C	0.93491	0.0005433	T	1.08567	6.514e-05	T	1.02097	0.0476532	C	0.92867	0.0007013	C	0.92876	0.04752
																										5	51665011	rs10075470	T	0.92008	1.983e-06	T	0.96764	1.653e-05	T	0.93557	0.0006834	A	1.08394	9.219e-05	T	0.978032	0.0354302	T	0.92802	0.0006851	T	0.93156	0.05845
																										5	51665086	rs10050792	G	0.91916	1.307e-06	G	0.96445	1.153e-05	G	0.93482	0.0005313	A	1.09046	3.493e-05	G	0.979443	0.0474511	G	0.92849	0.0006869	G	0.92886	0.04781
																										5	51666119	rs10057119	C	0.91897	1.463e-06	C	0.96744	1.794e-05	C	0.93426	0.0005334	T	1.09264	7.13e-05	T	1.02263	0.0342119	C	0.92617	0.0004941	C	0.92895	0.04955
																										5	51666559	rs10068366	T	0.9186	1.339e-06	T	0.96744	1.461e-05	T	0.93389	0.0004937	C	1.08361	0.0001008	T	0.977881	0.0342567	T	0.9258	0.0004615	T	0.92895	0.0496
																										5	51666826	rs10068520	T	0.9187	1.353e-06	T	0.96532	5.486e-06	T	0.93398	0.0004982	C	1.08361	0.0001001	T	0.974855	0.0191539	T	0.9258	0.0004645	T	0.92904	0.04971
																										5	51666888	rs10073676	G	0.9187	1.354e-06	G	0.96503	4.624e-06	G	0.93398	0.0004984	T	1.08361	0.0001	T	1.02655	0.0163513	G	0.9258	0.0004647	G	0.92904	0.04996
																										5	51666889	rs10059146	C	0.91916	1.758e-06	C	0.96522	5.59e-06	C	0.93482	0.0006464	T	1.0834	0.0001075	T	1.02656	0.0163146	C	0.92654	0.0005703	C	0.92923	0.05185
																										5	51666942	rs35292599	G	0.91888	1.408e-06	G	0.96744	1.434e-05	G	0.93398	0.000497	A	1.0834	0.0001037	G	0.977773	0.0334865	G	0.9258	0.0004614	G	0.93007	0.05354
																										5	51667067	rs10068687	T	0.91906	1.546e-06	T	0.96744	1.486e-05	T	0.9337	0.0004748	G	1.08253	0.0001222	T	0.977833	0.0338915	T	0.92598	0.0004781	T	0.92923	0.05056
																										5	51667167	rs10068761	T	0.91943	1.67e-06	T	0.96793	1.714e-05	T	0.93454	0.0005539	C	1.08415	9.11e-05	T	0.97811	0.0361543	T	0.92635	0.000502	T	0.93053	0.05506
																										5	51667266	rs10068685	A	0.9187	1.368e-06	A	0.96715	1.229e-05	A	0.93398	0.0004975	G	1.08361	0.0001003	G	1.02317	0.030301	A	0.92589	0.0004678	A	0.92904	0.05003
																										5	51667379	rs9291978	T	0.91906	1.549e-06	T	0.96735	1.376e-05	T	0.93445	0.0005553	C	1.08578	6.959e-05	T	0.978076	0.0359647	T	0.92654	0.0005295	T	0.92849	0.04805
																										5	51667840	rs9291979	C	0.91906	1.552e-06	C	0.96715	1.257e-05	C	0.93445	0.0005567	T	1.08578	6.95e-05	T	1.02273	0.0335786	C	0.92645	0.0005277	C	0.92849	0.04824
																										5	51668069	rs10069221	A	0.91906	1.567e-06	A	0.96725	1.277e-05	A	0.93454	0.0005619	T	1.08578	6.924e-05	T	1.02263	0.0342267	A	0.92654	0.0005316	A	0.92849	0.0483
																										5	51668536	rs1469200	T	0.91916	1.599e-06	T	0.96754	1.545e-05	T	0.93463	0.0005728	C	1.08578	6.922e-05	T	0.978275	0.0376918	T	0.92654	0.0005358	T	0.92858	0.04855
																										5	51668687	rs1469201	T	0.91916	1.604e-06	T	0.9657	5.597e-06	T	0.93463	0.0005735	C	1.08578	6.902e-05	T	0.97519	0.018944	T	0.92654	0.0005375	T	0.92867	0.04874
																										5	51669671	rs34940023	C	0.91934	1.689e-06	C	0.96735	1.388e-05	C	0.93473	0.0005936	T	1.08578	6.984e-05	T	1.02247	0.0354042	C	0.92672	0.0005532	C	0.92876	0.04907
																										5	51669940	rs67456443	C	0.91925	1.67e-06	C	0.96348	2.386e-06	C	0.93473	0.0005896	T	1.10749	8.914e-06	T	1.02246	0.0354811	C	0.93566	0.003497	C	0.93072	0.06904
																										5	51670444	rs10044784	T	0.91934	1.682e-06	T	0.96735	1.385e-05	T	0.93473	0.0005933	C	1.08578	6.951e-05	T	0.97804	0.0355033	T	0.92672	0.0005535	T	0.92876	0.04915
																										5	51671312	rs13361657	A	0.91943	1.75e-06	A	0.96773	1.866e-05	A	0.93482	0.0006026	T	1.08578	6.995e-05	T	1.02183	0.0421878	A	0.92682	0.0005669	A	0.92886	0.0497
																										5	51671401	rs13359456	C	0.91943	1.736e-06	C	0.96609	7.118e-06	C	0.93491	0.0006094	T	1.08589	6.821e-05	T	1.02479	0.021533	C	0.92682	0.0005675	C	0.92886	0.04958
																										5	51671410	rs10471793	G	0.91934	1.862e-06	G	0.96609	7.125e-06	G	0.93501	0.0006565	A	1.08698	5.868e-05	G	0.975808	0.0215325	G	0.92728	0.0006505	G	0.92774	0.04675
																										5	51671578	rs10471794	G	0.91943	1.759e-06	G	0.96744	1.525e-05	G	0.93491	0.0006167	A	1.08589	6.83e-05	G	0.978126	0.0371351	G	0.92691	0.0005722	G	0.92886	0.04973
																										5	51671689	rs10471795	T	0.91943	1.759e-06	T	0.96754	1.531e-05	T	0.93491	0.000617	C	1.08589	6.827e-05	T	0.978124	0.036259	T	0.92691	0.0005748	T	0.92895	0.04979
																										5	51671784	rs10471796	T	0.91943	1.752e-06	T	0.96725	1.297e-05	T	0.93491	0.0006153	C	1.086	6.784e-05	T	0.978107	0.0361159	T	0.927	0.0005848	T	0.92839	0.04794
																										5	51672391	rs13187969	A	0.91952	1.82e-06	A	0.96696	1.291e-05	A	0.9351	0.0006344	G	1.08589	6.934e-05	G	1.02285	0.0347643	A	0.927	0.000586	A	0.92904	0.05014
																										5	51672850	rs34251565	C	0.91952	1.78e-06	C	0.96773	1.685e-05	C	0.93501	0.0006248	T	1.08578	6.989e-05	T	1.02201	0.0391823	C	0.92691	0.0005708	C	0.92904	0.05024
																										5	51673144	rs7736492	A	0.91897	1.332e-06	A	0.97171	8.842e-05	A	0.93482	0.0005439	G	1.08632	6.11e-05	G	1.02075	0.0499844	A	0.92728	0.0005648	A	0.92858	0.04752
																										5	51673892	rs4388171	T	0.91787	1.093e-06	T	0.97171	0.0001096	T	0.93473	0.0005323	C	1.09417	8.356e-05	T	0.979071	0.0446067	T	0.92728	0.0005903	T	0.92867	0.04788
																										5	51673943	rs4353982	T	0.91962	1.844e-06	T	0.96725	1.329e-05	T	0.9351	0.0006322	A	1.08611	6.664e-05	T	0.97763	0.0326531	T	0.92682	0.0005611	T	0.92904	0.05035
																										5	51674337	rs34041645	A	0.91897	1.326e-06	A	0.97142	7.107e-05	A	0.93482	0.0005469	G	1.08589	6.412e-05	G	1.02114	0.0456811	A	0.92709	0.0005419	A	0.92867	0.04799
																										5	51674604	rs67009162	C	0.91943	1.8e-06	C	0.96754	1.557e-05	C	0.93491	0.0006258	T	1.08578	6.91e-05	T	1.02233	0.0364277	C	0.92719	0.0006087	C	0.927	0.04402
																										5	51675205	rs10044645	C	0.9198	2.272e-06	C	0.96705	1.288e-05	C	0.93557	0.0007587	T	1.08719	5.686e-05	T	1.02334	0.0305804	C	0.92654	0.0005801	C	0.92784	0.0475
																										5	51675214	rs10038988	G	0.9198	2.263e-06	G	0.96705	1.291e-05	G	0.93557	0.0007594	A	1.08709	5.709e-05	G	0.977195	0.0305936	G	0.92654	0.0005811	G	0.92784	0.04754
																										5	51675248	rs10038997	G	0.91897	1.631e-06	G	0.96725	1.382e-05	G	0.93435	0.0005721	T	1.08622	6.394e-05	T	1.02268	0.0344303	G	0.92663	0.000558	G	0.92672	0.04338
																										5	51675558	rs10041177	C	0.91842	1.156e-06	C	0.97113	6.193e-05	C	0.93445	0.0005167	T	1.08763	4.699e-05	T	1.02122	0.0452203	C	0.92737	0.000586	C	0.92672	0.04236
																										5	51677355	rs10042672	C	0.91962	1.953e-06	C	0.96754	1.687e-05	C	0.9352	0.0006656	T	1.08567	7.168e-05	T	1.02224	0.0388005	C	0.92663	0.0005529	C	0.92969	0.05312
																										5	51677779	rs10035151	T	0.91897	1.359e-06	T	0.97122	6.232e-05	T	0.93491	0.0005562	C	1.08654	5.781e-05	T	0.9791	0.0435517	T	0.92709	0.0005468	T	0.9296	0.05121
																										5	51677924	rs10037129	G	0.91934	1.796e-06	G	0.96735	1.404e-05	G	0.93482	0.0006257	A	1.08632	6.311e-05	G	0.977976	0.0349963	G	0.92682	0.0005764	G	0.92747	0.04564
																										5	51678446	rs10050762	A	0.91989	2.102e-06	A	0.96783	1.816e-05	A	0.93548	0.0006981	G	1.08535	7.492e-05	G	1.0218	0.0409934	A	0.92728	0.0006252	A	0.93072	0.05661
																										5	51679853	rs1424909	C	0.91971	1.979e-06	C	0.96754	1.561e-05	C	0.93529	0.0006784	T	1.08611	6.505e-05	T	1.02248	0.0352971	C	0.92719	0.0006208	C	0.92802	0.0473
																										5	51680543	rs1345985	G	0.91824	1.124e-06	G	0.97113	6.255e-05	G	0.93407	0.0004841	A	1.08676	5.506e-05	G	0.979014	0.0429915	G	0.92709	0.0005563	G	0.9187	0.0225
																										5	51681173	rs68132560	C	0.92026	2.383e-06	C	0.96744	1.558e-05	C	0.93613	0.0007983	T	1.086	6.655e-05	T	1.02305	0.0318272	C	0.92811	0.000731	C	0.92867	0.04953
																										5	51681703	rs10040152	G	0.92017	2.332e-06	G	0.96725	1.331e-05	G	0.93594	0.0007745	A	1.08719	5.156e-05	G	0.977612	0.0323317	G	0.92858	0.0007883	G	0.92858	0.04931
																										5	51686096	rs28521832	C	0.91814	1.338e-06	C	0.96618	6.82e-06	C	0.93361	0.0005117	T	1.08806	4.551e-05	T	1.02292	0.0318236	C	0.92654	0.000569	C	0.92765	0.04679
																										5	51686177	rs10044970	C	0.91714	8.408e-07	C	0.96271	6.3e-07	C	0.93258	0.0003694	T	1.11115	4.634e-06	T	1.02196	0.0379282	C	0.93501	0.003082	C	0.91998	0.03325
																										5	51687670	rs10051092	C	0.91897	1.643e-06	C	0.9658	5.691e-06	C	0.93426	0.0005631	T	1.08752	5.089e-05	T	1.02294	0.0321177	C	0.92635	0.0005378	C	0.931	0.05792
																										5	51688530	rs10067693	G	0.91787	1.007e-06	G	0.96957	2.299e-05	G	0.93361	0.0004382	A	1.08806	4.245e-05	G	0.978007	0.033051	G	0.92691	0.0005469	G	0.92164	0.02823
																										5	51688847	rs6450060	A	0.9186	1.259e-06	A	0.96986	2.734e-05	A	0.93426	0.0005091	C	1.08915	3.563e-05	C	1.02122	0.0446493	A	0.92719	0.0005713	A	0.92256	0.03032
																										5	51688936	rs10039631	T	0.91925	1.817e-06	T	0.96638	7.895e-06	T	0.93454	0.0006022	A	1.08763	5.118e-05	T	0.977809	0.0336947	T	0.92654	0.0005661	T	0.93137	0.05984
																										5	51690399	rs10057260	C	0.91851	1.551e-06	C	0.96628	8.02e-06	C	0.93407	0.0005654	A	1.08828	4.645e-05	C	0.977566	0.031967	C	0.92617	0.0005424	C	0.92914	0.05208
																										5	51692291	rs10069280	A	0.91805	1.462e-06	A	0.96541	5.164e-06	A	0.93342	0.0005317	T	1.08915	4.263e-05	T	1.02398	0.0260937	A	0.92487	0.000452	A	0.92867	0.05128
																										5	51693578	rs28792087	G	0.91732	1.267e-06	G	0.96522	4.359e-06	G	0.93258	0.0004625	T	1.08959	4.132e-05	T	1.02387	0.0264784	G	0.92404	0.000402	G	0.92747	0.04787
																										5	51693790	rs35343411	G	0.9153	7.439e-07	G	0.96214	2.302e-06	G	0.93072	0.0003428	A	1.08992	4.451e-05	G	0.976156	0.0250722	G	0.92404	0.0004397	G	0.9233	0.03667
																										5	51696375	rs1816148	T	0.92459	1.795e-06	T	0.97249	4.306e-05	T	0.94026	0.0007856	C	1.07724	0.000101	T	0.987446	0.192627	T	0.93426	0.0009098	T	0.9132	0.008662
																										5	51697972	rs10039141	C	0.91833	2.339e-06	C	0.96512	5.239e-06	C	0.93407	0.0007577	A	1.09079	4.108e-05	C	0.977251	0.0315941	C	0.92506	0.0005859	C	0.93072	0.06284
																										5	78837521	rs7737668	C	0.94478	4.714e-08	C	0.99253	0.1028	C	0.94734	2.387e-06	T	1.01471	0.2486	T	0.995382	0.453783	C	0.93053	2.088e-08	C	0.99243	0.7291
																										5	78840610	rs7707252	A	0.94441	3.637e-08	A	0.99293	0.123	A	0.948	3.183e-06	G	1.01582	0.2123	G	0.995365	0.452625	A	0.92969	1.366e-08	A	0.99352	0.7656
																										5	78848357	rs11744542	G	0.94393	2.328e-08	G	0.99164	0.06629	G	0.94781	2.42e-06	A	1.01745	0.1704	G	1.00245	0.689491	G	0.92886	7.124e-09	G	0.99223	0.7201
																										5	78849505	rs6865469	G	0.94346	1.65e-08	G	0.99144	0.0593	G	0.94705	1.682e-06	T	1.01725	0.1742	T	0.997686	0.7056	G	0.92904	7.795e-09	G	0.98926	0.6182
																										5	78849697	rs17237492	T	0.94393	7.593e-07	T	0.99183	0.1022	T	0.94639	8.283e-06	C	1.00321	0.823	T	1.00088	0.895353	T	0.92951	1.209e-07	T	0.97531	0.2864
																										5	78851873	rs7349793	G	0.95285	6.459e-06	G	0.9977	0.6111	G	0.95772	0.0002371	C	1.00924	0.4962	G	1.00515	0.409775	G	0.94639	2.894e-05	G	0.97844	0.3266
																										5	79157114	rs10067945	C	1.05159	7.074e-06	C	1.01298	0.007251	C	1.0455	0.0003366	A	0.97951	0.105	C	1.0069	0.295928	C	1.05443	0.00014	C	1.04112	0.08679
																										5	79157690	rs73129293	T	1.05169	6.853e-06	T	1.01339	0.005617	T	1.0455	0.0003339	C	0.98059	0.1234	T	1.00683	0.3018	T	1.05464	0.0001352	T	1.0405	0.09123
																										5	79157784	rs60702704	G	1.05232	5.175e-06	G	1.01298	0.007205	G	1.04613	0.0002777	A	0.9802	0.1153	G	1.00667	0.312844	G	1.05506	0.00012	G	1.04175	0.08241
																										5	79157951	rs11745609	T	1.05148	7.193e-06	T	1.01319	0.006497	T	1.04488	0.0003961	A	0.98059	0.1238	T	1.00703	0.286732	T	1.05369	0.0002555	T	1.032	0.1997
																										5	79158432	rs10068385	T	1.05159	6.77e-06	T	1.01298	0.006802	T	1.0453	0.0003431	C	0.98118	0.1354	T	1.00683	0.300075	T	1.05432	0.0001417	T	1.04091	0.08814
																										5	79158647	rs10073623	G	1.0518	6.637e-06	G	1.01288	0.00748	G	1.0454	0.0003414	A	0.9803	0.1192	G	1.00654	0.322241	G	1.05359	0.0001785	G	1.04331	0.07195
																										5	79158715	rs10068573	T	1.05201	6.217e-06	T	1.01319	0.006495	T	1.04582	0.0003053	C	0.98059	0.124	T	1.00667	0.312506	T	1.05411	0.0001576	T	1.04446	0.06494
																										5	79159210	rs7726914	C	1.05369	4.996e-06	C	1.01329	0.007998	C	1.04582	0.0004264	G	0.98	0.1215	G	0.991678	0.216884	C	1.05443	0.0001979	C	1.04383	0.07509
																										5	79987730	rs111434006	A	1.05591	2.114e-06	A	1.02081	3.833e-05	A	1.05327	2.84e-05	G	0.96021	0.02113	G	0.989016	0.0913111	A	1.05612	0.0001506	A	1.02685	0.2831
																										5	80730191	rs7725126	C	1.05232	3.771e-07	C	1.01045	0.01674	C	1.05348	2.371e-06	T	0.99114	0.4403	T	0.997943	0.721749	C	1.05475	1.725e-05	C	1.07713	0.0004416
																										5	80730198	rs7725131	C	1.05117	1.188e-06	C	1.01248	0.004761	C	1.05253	5.916e-06	T	0.99452	0.6432	T	0.99636	0.538157	C	1.05138	7.968e-05	C	1.0822	0.0002674
																										5	80730280	rs7725277	C	1.05295	7.087e-07	C	1.01106	0.01434	C	1.05601	1.927e-06	A	0.99561	0.7099	C	1.00089	0.881587	C	1.05643	1.927e-05	C	1.08513	0.0001937
																										5	80731106	rs35995231	A	1.05317	5.977e-07	A	1.01096	0.01462	A	1.05633	1.515e-06	G	0.99541	0.6996	G	0.999334	0.910732	A	1.05707	1.5e-05	A	1.08502	0.0001854
																										5	80735161	rs1541830	G	1.05222	3.369e-07	G	1.01066	0.01381	G	1.05285	2.719e-06	A	0.99074	0.4192	G	1.00249	0.664237	G	1.05443	1.658e-05	G	1.07724	0.0004043
																										5	80735726	rs35224297	A	1.05211	3.442e-07	A	1.01076	0.01346	A	1.05274	2.808e-06	G	0.99104	0.431	G	0.997356	0.643849	A	1.05432	1.751e-05	A	1.07735	0.0003924
																										5	80736444	rs9596	A	1.05222	3.429e-07	A	1.01086	0.01237	A	1.05274	2.767e-06	G	0.99084	0.4215	G	0.997374	0.645845	A	1.05422	1.759e-05	A	1.07756	0.0003851
																										5	80737212	rs3792923	A	1.05295	6.02e-07	A	1.01106	0.01217	A	1.05612	1.523e-06	G	0.99551	0.7027	G	0.998732	0.830043	A	1.05654	1.669e-05	A	1.08589	0.0001539
																										5	80739037	rs6452407	A	1.0518	4.089e-07	A	1.01045	0.01474	A	1.05222	3.337e-06	G	0.99094	0.4242	G	0.997132	0.615883	A	1.05359	2.169e-05	A	1.07745	0.0003897
																										5	80740364	rs13165194	C	1.05264	7.295e-07	C	1.01157	0.01025	C	1.05601	1.664e-06	T	0.99581	0.7231	T	0.998411	0.788744	C	1.05548	2.441e-05	C	1.08632	0.0001475
																										5	80740664	rs6872634	A	1.05222	3.184e-07	A	1.01066	0.01397	A	1.05295	2.459e-06	G	0.99084	0.4196	G	0.99773	0.691693	A	1.0539	1.968e-05	A	1.07853	0.0003199
																										5	80740708	rs6872793	A	1.05243	2.939e-07	A	1.01066	0.01383	A	1.05317	2.257e-06	G	0.99084	0.4216	G	0.997795	0.700119	A	1.05411	1.842e-05	A	1.07864	0.0003178
																										5	80740878	rs34699788	C	1.05222	3.209e-07	C	1.01076	0.01317	C	1.05295	2.483e-06	G	0.99094	0.4259	G	0.997365	0.644773	C	1.0539	1.991e-05	C	1.07853	0.0003177
																										5	80742290	rs6883488	A	1.05169	4.099e-07	A	1.01045	0.01446	A	1.05253	2.932e-06	G	0.99104	0.4307	G	0.997349	0.642868	A	1.05348	2.27e-05	A	1.07745	0.0003845
																										5	80743402	rs6452409	T	1.05274	6.308e-07	T	1.01126	0.01089	T	1.05643	1.344e-06	A	0.99511	0.6781	T	1.00148	0.802881	T	1.05601	1.953e-05	T	1.08665	0.0001384
																										5	80746328	rs6866156	C	1.05264	2.492e-07	C	1.01126	0.009458	C	1.05338	1.969e-06	T	0.99094	0.4265	T	0.997447	0.655284	C	1.05443	1.598e-05	C	1.07853	0.0003194
																										5	80747220	rs6452410	C	1.05264	2.512e-07	C	1.01157	0.008807	C	1.05327	2.002e-06	T	0.98916	0.3937	T	0.997597	0.674917	C	1.05432	1.672e-05	C	1.07853	0.0003147
																										5	80748148	rs6868422	T	1.05285	3.02e-07	T	1.01106	0.01164	T	1.05317	2.656e-06	C	0.98886	0.3346	T	1.0022	0.704984	T	1.0538	2.425e-05	T	1.0753	0.0006299
																										5	80748327	rs6868748	T	1.05317	2.498e-07	T	1.01106	0.0117	T	1.05359	2.236e-06	A	0.98876	0.329	T	1.00216	0.710097	T	1.0539	2.315e-05	T	1.07605	0.0005572
																										5	80748350	rs62366246	T	1.05411	4.683e-07	T	1.01106	0.01411	T	1.05749	1.162e-06	C	0.99302	0.5626	T	1.00075	0.900727	T	1.05633	2.26e-05	T	1.08437	0.0002441
																										5	80748607	rs6887937	A	1.05285	2.981e-07	A	1.01045	0.01668	A	1.05317	2.699e-06	G	0.98876	0.3296	G	0.997679	0.688568	A	1.05338	2.736e-05	A	1.07562	0.0006047
																										5	80749858	rs6452412	T	1.05317	2.494e-07	T	1.01086	0.01301	T	1.05369	2.186e-06	C	0.98886	0.3367	T	1.00189	0.745351	T	1.05401	2.255e-05	T	1.07573	0.000591
																										5	80752324	rs7711020	G	1.05295	2.878e-07	G	1.01106	0.01175	G	1.05359	2.372e-06	T	0.98886	0.337	T	0.997542	0.671813	G	1.05422	2.113e-05	G	1.07509	0.0006715
																										5	80755211	rs10075648	A	1.05211	4.375e-07	A	1.01096	0.01307	A	1.05253	3.598e-06	G	0.98837	0.3147	G	0.997585	0.67744	A	1.05348	2.763e-05	A	1.07337	0.0008573
																										5	80756855	rs6893826	A	1.05201	4.945e-07	A	1.01157	0.009353	A	1.05222	4.091e-06	T	0.98778	0.2921	T	0.996782	0.584057	A	1.05159	8.306e-05	A	1.07627	0.0009614
																										5	80757688	rs7737895	A	1.05022	2.129e-06	A	1.01187	0.007678	A	1.05127	1.095e-05	C	0.99193	0.499	C	0.995953	0.49678	A	1.04928	0.0001666	A	1.07659	0.0007186
																										5	80758523	rs6896009	T	1.05306	7.885e-07	T	1.01096	0.01534	T	1.05633	1.939e-06	C	0.99283	0.5507	T	1.00103	0.864711	T	1.05548	2.965e-05	T	1.08156	0.0003989
																										5	80758765	rs34672841	A	1.05274	9.737e-07	A	1.01025	0.02763	A	1.0558	2.554e-06	C	0.9969	0.8193	C	0.999049	0.87479	A	1.05422	7.443e-05	A	1.08992	0.0002146
																										5	80759531	rs7702374	T	1.05317	7.487e-07	T	1.01096	0.01528	T	1.05643	1.847e-06	C	0.99273	0.5466	T	1.00096	0.873735	T	1.05548	2.959e-05	T	1.08188	0.0003833
																										5	80767157	rs11739075	T	1.05201	4.729e-07	T	1.01076	0.01465	T	1.05232	4.075e-06	C	0.98866	0.3292	T	1.00226	0.698186	T	1.05285	3.51e-05	T	1.07347	0.0008563
																										5	80767323	rs11742106	A	1.05264	1.063e-06	A	1.01116	0.01593	A	1.05559	2.843e-06	G	0.99283	0.5555	G	0.998805	0.846163	A	1.05443	4.415e-05	A	1.08091	0.0004504
																										5	80767655	rs6866727	T	1.05232	1.237e-06	T	1.01096	0.01792	T	1.05517	3.409e-06	C	0.99015	0.4624	T	1.00114	0.851353	T	1.05317	0.0001039	T	1.08915	0.0002439
																										5	80769369	rs2396170	G	1.0519	5.248e-07	G	1.01045	0.01756	G	1.05211	4.633e-06	C	0.98916	0.3479	G	1.00217	0.710429	G	1.05295	3.401e-05	G	1.07326	0.0008876
																										5	80770724	rs6872775	C	1.05159	6.023e-07	C	1.01035	0.01958	C	1.05169	5.322e-06	A	0.98896	0.3429	C	1.00229	0.695256	C	1.05243	3.974e-05	C	1.07347	0.0008568
																										5	80770894	rs6877102	C	1.05169	5.691e-07	C	1.01035	0.01934	C	1.0518	5.236e-06	G	0.98906	0.3477	G	0.997812	0.707349	C	1.05253	3.889e-05	C	1.07347	0.0008545
																										5	80772960	rs2162973	G	1.05285	3.248e-07	G	1.01056	0.01681	G	1.05317	2.945e-06	A	0.98936	0.3585	G	1.00198	0.734929	G	1.0539	2.438e-05	G	1.07562	0.000622
																										5	80774226	rs6894847	C	1.05422	5.063e-07	C	1.01086	0.01748	C	1.0576	1.281e-06	A	0.99362	0.6001	C	1.0007	0.907921	C	1.05686	2.017e-05	C	1.08415	0.0002783
																										5	80774346	rs6895015	C	1.05411	5.277e-07	C	1.01106	0.01442	C	1.05749	1.291e-06	T	0.99342	0.5908	T	0.999101	0.882132	C	1.05675	2.125e-05	C	1.08405	0.000281
																										5	80774545	rs10056711	T	1.05306	2.943e-07	T	1.01045	0.01775	T	1.05348	2.638e-06	C	0.98965	0.3716	T	1.00158	0.787105	T	1.05422	2.278e-05	T	1.07573	0.0006092
																										5	80776203	rs6865796	C	1.0539	6.008e-07	C	1.01096	0.01578	C	1.05728	1.416e-06	T	0.99362	0.5997	T	0.999325	0.911426	C	1.05643	2.325e-05	C	1.0834	0.0003146
																										5	80776834	rs6452415	T	1.05232	5.319e-07	T	1.01005	0.02349	T	1.05232	4.326e-06	C	0.98995	0.4021	T	1.00198	0.735108	T	1.0518	5.415e-05	T	1.07369	0.0008444
																										5	80778341	rs10474031	G	1.05243	4.211e-07	G	1.01025	0.02085	G	1.05274	3.561e-06	A	0.98975	0.3762	G	1.00166	0.776928	G	1.05348	2.855e-05	G	1.07369	0.0008417
																										5	80779399	rs9918175	A	1.05295	9.697e-07	A	1.01106	0.01625	A	1.05601	2.506e-06	C	0.99392	0.6156	C	0.998933	0.860672	A	1.05538	3.387e-05	A	1.0847	0.0003511
																										5	80785011	rs66563423	G	1.0539	6.759e-07	G	1.01106	0.0157	G	1.05696	1.798e-06	A	0.99372	0.6096	G	1.00116	0.848604	G	1.05601	2.9e-05	G	1.0873	0.0002403
																										5	80787272	rs7719373	T	1.05243	4.416e-07	T	1.01025	0.0206	T	1.05274	3.788e-06	C	0.98876	0.3339	T	1.00172	0.768603	T	1.05348	2.997e-05	T	1.07369	0.0008651
																										5	80792321	rs6897189	G	1.05654	5.467e-08	G	1.00864	0.05139	G	1.05929	2.14e-07	A	0.99104	0.4419	G	0.99869	0.822193	G	1.06258	1.174e-06	G	1.07347	0.0009251
																										5	80793199	rs10041030	C	1.05612	6.797e-08	C	1.00884	0.045	C	1.05919	2.299e-07	G	0.99114	0.4472	G	1.0012	0.836344	C	1.06141	1.837e-06	C	1.07369	0.0008561
																										5	80796368	rs10035291	T	1.05633	5.536e-08	T	1.00823	0.06158	T	1.05961	1.793e-07	C	0.99362	0.5829	T	0.998381	0.7807	T	1.06162	1.55e-06	T	1.07907	0.0003565
																										5	80797436	rs13159500	T	1.05622	6.039e-08	T	1.00783	0.07563	T	1.05929	2.06e-07	C	0.99432	0.6267	T	0.997961	0.725815	T	1.0612	1.84e-06	T	1.08037	0.0002843
																										5	80799198	rs10068144	G	1.05728	3.703e-08	G	1.00854	0.05395	G	1.06035	1.337e-07	A	0.99392	0.6024	G	0.999538	0.936767	G	1.06279	1.072e-06	G	1.07788	0.0004488
																										5	80799975	rs12697705	T	1.0558	7.634e-08	T	1.00763	0.08365	T	1.05908	2.238e-07	C	0.99342	0.568	T	0.997924	0.721282	T	1.06216	1.279e-06	T	1.07552	0.0006381
																										5	80804418	rs7733938	C	1.05622	4.455e-08	C	1.01025	0.01734	C	1.05686	4.741e-07	G	0.99223	0.4982	G	0.996966	0.599189	C	1.05908	3.283e-06	C	1.07498	0.0006237
																										5	80807713	rs964102	G	1.0538	1.69e-07	G	1.00965	0.02534	G	1.05422	1.527e-06	A	0.99015	0.3959	G	1.00283	0.627127	G	1.05496	1.468e-05	G	1.07165	0.001093
																										5	80810140	rs10042201	G	1.05306	8.029e-07	G	1.00813	0.06024	G	1.05295	2.414e-06	C	0.99452	0.6681	G	1.00212	0.714158	G	1.0538	2.309e-05	G	1.07144	0.001098
																										5	80810527	rs10036712	A	1.05348	1.857e-07	A	1.00904	0.03449	A	1.05338	2.04e-06	G	0.98926	0.3531	G	0.998415	0.783632	A	1.05485	1.452e-05	A	1.07251	0.0009263
																										5	80810692	rs10042303	C	1.05401	1.44e-07	C	1.00975	0.02388	C	1.05401	1.564e-06	T	0.98975	0.375	T	0.997358	0.64723	C	1.05527	1.269e-05	C	1.07197	0.001024
																										5	80835793	rs56005129	T	1.05327	3.186e-07	T	1.01126	0.009427	T	1.05211	4.973e-06	C	0.98531	0.2124	T	1.003	0.608568	T	1.05264	4.267e-05	T	1.07476	0.0008098
																										5	80840109	rs6870325	G	1.05443	1.216e-07	G	1.01471	0.001633	G	1.05369	1.617e-06	C	0.98985	0.3986	G	1.00625	0.280249	G	1.0539	3.299e-05	G	1.08199	0.0003378
																										5	80841360	rs11740689	A	1.05243	5.809e-07	A	1.01126	0.009619	A	1.05106	8.406e-06	C	0.98373	0.1697	C	0.997611	0.683022	A	1.04907	0.0001423	A	1.07681	0.0006572
																										5	80841869	rs7720736	A	1.05369	1.708e-07	A	1.01035	0.01736	A	1.05338	2.047e-06	G	0.98718	0.2651	G	0.997342	0.642986	A	1.05422	1.77e-05	A	1.07294	0.0008826
																										5	80841914	rs10942267	A	1.05243	5.827e-07	A	1.01126	0.009435	A	1.05106	8.45e-06	G	0.98373	0.171	G	0.997561	0.676526	A	1.04928	0.0001339	A	1.07605	0.000734
																										5	80842034	rs7721321	G	1.05232	6.114e-07	G	1.01066	0.01459	G	1.05096	8.777e-06	A	0.98285	0.1479	G	1.00211	0.718345	G	1.04949	0.0001219	G	1.07584	0.0007157
																										5	80843728	rs4513668	G	1.05454	1.145e-07	G	1.01076	0.01386	G	1.05432	1.405e-06	T	0.98827	0.3082	T	0.996678	0.5626	G	1.05464	1.556e-05	G	1.07304	0.0008726
																										5	80843784	rs4626317	T	1.05443	1.181e-07	T	1.01066	0.01408	T	1.05422	1.425e-06	C	0.98778	0.2876	T	1.00314	0.584979	T	1.05464	1.549e-05	T	1.07283	0.0009071
																										5	80844549	rs4599515	G	1.05411	3.074e-07	G	1.01116	0.01113	G	1.05253	5.38e-06	A	0.98305	0.1547	G	1.00292	0.62097	G	1.04917	0.0001542	G	1.07519	0.0008499
																										5	80845428	rs6880200	T	1.05454	1.065e-07	T	1.01076	0.01348	T	1.05443	1.305e-06	C	0.98837	0.311	T	1.00331	0.564861	T	1.05485	1.466e-05	T	1.07272	0.0009286
																										5	80846886	rs6869288	C	1.0539	1.496e-07	C	1.01045	0.0163	C	1.05422	1.406e-06	G	0.98778	0.2879	G	0.997274	0.634598	C	1.05454	1.574e-05	C	1.07412	0.0006872
																										5	80848090	rs7725320	G	1.05548	8.076e-08	G	1.01096	0.01273	G	1.05506	1.151e-06	C	0.98708	0.2654	G	1.00337	0.560443	G	1.0539	2.251e-05	G	1.07283	0.0009804
																										5	80848627	rs6867426	T	1.05359	1.757e-07	T	1.01035	0.0171	T	1.05338	1.982e-06	G	0.98758	0.2818	T	1.00272	0.636451	T	1.05411	1.849e-05	T	1.07262	0.0009218
																										5	80848911	rs6871860	T	1.05443	1.133e-07	T	1.01086	0.01305	T	1.05454	1.27e-06	C	0.98797	0.2939	T	1.00319	0.57973	T	1.05485	1.485e-05	T	1.07283	0.0009065
																										5	80849031	rs6890850	A	1.05348	1.791e-07	A	1.01035	0.01781	A	1.05338	2.021e-06	G	0.98758	0.2809	G	0.997335	0.642019	A	1.05401	1.887e-05	A	1.07272	0.0009098
																										5	80849101	rs6891181	C	1.05454	1.107e-07	C	1.01056	0.01529	C	1.05464	1.221e-06	T	0.98797	0.2952	T	0.997032	0.605991	C	1.05485	1.473e-05	C	1.07315	0.0008694
																										5	80851752	rs4283765	C	1.05548	8.085e-08	C	1.01086	0.01349	C	1.05517	1.134e-06	T	0.98758	0.2828	T	0.996728	0.570546	C	1.0539	2.312e-05	C	1.07304	0.0009451
																										5	80851946	rs4392600	T	1.05506	1.014e-07	T	1.01076	0.01394	T	1.05422	1.664e-06	C	0.98728	0.2714	T	1.0033	0.568837	T	1.05327	2.768e-05	T	1.07047	0.001329
																										5	80852995	rs4274955	C	1.05475	1.174e-07	C	1.01056	0.01569	C	1.05432	1.659e-06	A	0.98817	0.3065	C	1.00324	0.575493	C	1.05348	2.641e-05	C	1.07026	0.001324
																										5	80853386	rs6874029	A	1.05475	9.973e-08	A	1.01086	0.01275	A	1.05485	1.122e-06	T	0.98817	0.3049	T	0.996713	0.566679	A	1.05506	1.384e-05	A	1.07315	0.0008612
																										5	80853543	rs6895882	T	1.05475	9.67e-08	T	1.01096	0.01206	T	1.05485	1.084e-06	C	0.98778	0.2874	T	1.00331	0.56492	T	1.05506	1.356e-05	T	1.07315	0.0008592
																										5	80853765	rs6896235	T	1.05464	1.037e-07	T	1.01096	0.01158	T	1.05475	1.154e-06	C	0.98778	0.2894	T	1.00335	0.560674	T	1.05496	1.427e-05	T	1.07304	0.0008785
																										5	80854395	rs7702047	T	1.05348	1.886e-07	T	1.01025	0.0186	T	1.05327	2.166e-06	C	0.98768	0.2843	T	1.0025	0.663922	T	1.0539	2.002e-05	T	1.07262	0.0009305
																										5	80854762	rs7720123	A	1.0539	1.81e-07	A	1.01045	0.01714	A	1.05264	3.102e-06	C	0.98669	0.2489	C	0.997123	0.617501	A	1.05222	3.922e-05	A	1.06962	0.001509
																										5	80855058	rs6884862	C	1.05475	1.191e-07	C	1.01076	0.01442	C	1.0538	2.04e-06	T	0.98699	0.2632	T	0.996816	0.581497	C	1.05285	3.198e-05	C	1.07004	0.001427
																										5	80855108	rs6866154	T	1.05464	1.385e-07	T	1.01015	0.0214	T	1.0538	2.231e-06	A	0.98699	0.2615	T	1.00252	0.667121	T	1.0519	4.682e-05	T	1.0693	0.001664
																										5	80855110	rs6866155	T	1.05443	1.608e-07	T	1.01015	0.02196	T	1.05348	2.572e-06	G	0.98689	0.2603	T	1.00249	0.670142	T	1.05169	5.137e-05	T	1.06865	0.001832
																										5	80859115	rs7717663	C	1.05485	1.121e-07	C	1.01066	0.01461	C	1.0539	1.934e-06	A	0.98699	0.2628	C	1.00319	0.581687	C	1.05295	3.146e-05	C	1.07026	0.001425
																										5	80859603	rs11954508	T	1.05243	5.549e-07	T	1.01126	0.01197	T	1.05127	7.573e-06	C	0.98886	0.4031	T	1.00268	0.648038	T	1.04844	0.0002501	T	1.08188	0.0004964
																										5	80861414	rs10942269	T	1.05348	1.887e-07	T	1.01045	0.01602	T	1.05338	2.056e-06	C	0.98768	0.2839	T	1.00288	0.617057	T	1.05411	1.861e-05	T	1.07283	0.0008915
																										5	80861777	rs13182474	G	1.05243	5.558e-07	G	1.01076	0.01374	G	1.05169	6.606e-06	C	0.98373	0.1701	G	1.00259	0.658791	G	1.04959	0.0001181	G	1.07648	0.0005911
																										5	80865481	rs62368675	A	1.0539	2.819e-07	A	1.01136	0.008966	A	1.05295	3.968e-06	G	0.98491	0.2037	G	0.996807	0.585401	A	1.05022	0.0001013	A	1.07509	0.0007967
																										5	80866198	rs12515751	A	1.0557	1.434e-07	A	1.01126	0.01012	A	1.05274	4.286e-06	C	0.98354	0.1774	C	0.997234	0.636194	A	1.0498	0.0001182	A	1.0738	0.0009177
																										5	80866422	rs35586490	C	1.05359	3.25e-07	C	1.01126	0.00969	C	1.05274	4.397e-06	G	0.98383	0.1719	G	0.997183	0.629944	C	1.05043	9.133e-05	C	1.0739	0.0008988
																										5	80867413	rs4426897	G	1.05506	1.017e-07	G	1.01086	0.0131	G	1.05422	1.705e-06	A	0.98748	0.2814	G	1.00348	0.547823	G	1.05285	3.257e-05	G	1.07133	0.001231
																										5	80868443	rs6859225	G	1.05454	2.48e-07	G	1.01157	0.008451	G	1.05317	4.235e-06	A	0.98305	0.1553	G	1.00331	0.575711	G	1.04928	0.0001455	G	1.07638	0.0008185
																										5	80871402	rs6452419	C	1.05559	7.773e-08	C	1.01136	0.009632	C	1.05538	1.056e-06	A	0.98768	0.2871	C	1.00392	0.498571	C	1.05243	6.009e-05	C	1.07907	0.0006314
																										5	80873851	rs7709916	T	1.05348	2.813e-07	T	1.01217	0.004731	T	1.05033	9.789e-06	G	0.98147	0.1144	T	1.00325	0.57802	T	1.04509	0.0004094	T	1.07983	0.0003375
																										5	80874229	rs28404639	C	1.0577	1.255e-08	C	1.01096	0.009778	C	1.05707	2.884e-07	T	0.98778	0.2839	T	0.997372	0.643577	C	1.05264	2.448e-05	C	1.08698	6.302e-05
																										5	80881374	rs67002381	A	1.05781	1.47e-07	A	1.00884	0.0498	A	1.05781	4.677e-07	G	0.98866	0.4388	G	1.00164	0.780531	A	1.05454	4.154e-05	A	1.09232	9.184e-05
																										5	80899408	rs13157978	C	1.0577	4.48e-08	C	1.01005	0.02257	C	1.05866	3.782e-07	G	0.98442	0.1889	G	1.00117	0.841907	C	1.05454	2.604e-05	C	1.08502	0.000194
																										5	80900598	rs10942275	C	1.04991	5.091e-06	C	1.0143	0.001962	C	1.05243	1.338e-05	T	0.98118	0.1224	T	0.992853	0.244262	C	1.04928	0.0002609	C	1.08134	0.0005563
																										5	80904840	rs10514230	T	1.0576	4.737e-08	T	1.01025	0.02066	T	1.05844	4.037e-07	C	0.98432	0.1886	T	0.99897	0.860492	T	1.05432	2.75e-05	T	1.08622	0.0001695
																										5	80907870	rs35862056	T	1.05802	3.816e-08	T	1.01025	0.02062	T	1.05844	4.163e-07	C	0.98314	0.1571	T	0.998753	0.831618	T	1.05527	3.304e-05	T	1.0897	0.0001546
																										5	80922749	rs7707981	A	1.05844	2.6e-08	A	1.01066	0.01544	A	1.05982	2.009e-07	G	0.98531	0.2164	G	1.00055	0.924685	A	1.05696	1.07e-05	A	1.08709	0.00012
																										5	80925290	rs13158214	T	1.05855	3.053e-08	T	1.01025	0.0205	T	1.05897	3.526e-07	C	0.98432	0.1883	T	0.999168	0.887415	T	1.05506	2.324e-05	T	1.0835	0.0002272
																										5	80928508	rs13184174	T	1.05075	9.08e-06	T	1.01511	0.001755	T	1.05075	5.24e-05	C	0.97006	0.01864	T	1.00653	0.310997	T	1.04269	0.002343	T	1.08145	0.0009355
																										5	80961069	rs6887473	G	1.06216	8.814e-09	G	1.00672	0.1427	G	1.06332	8.2e-08	A	0.99571	0.7497	G	0.994464	0.355791	G	1.06078	4.927e-06	G	1.08567	0.0002138
																										5	80968596	rs111791123	T	1.06099	1.59e-08	T	1.00672	0.1468	T	1.06162	1.772e-07	C	0.99531	0.7242	T	0.99438	0.349016	T	1.0594	7.901e-06	T	1.08556	0.000232
																										5	80969507	rs34870295	C	1.06184	1.092e-08	C	1.00652	0.1555	C	1.06322	8.991e-08	T	0.99621	0.778	T	1.00574	0.341845	C	1.06046	5.513e-06	C	1.08654	0.0002029
																										5	82631163	rs28360326	A	0.81083	6.347e-08	A	0.92312	6.478e-07	A	0.823	4.432e-05	T	1.14202	0.00199	T	1.05394	0.00813273	A	0.84849	0.003461	A	0.74052	0.01042
																										5	93981983	rs755901	A	1.04425	4.339e-06	A	1.01288	0.001374	A	1.05033	2.045e-06	A	1.0031	0.7764	T	0.991983	0.139787	A	1.05517	3.673e-06	A	1.04959	0.01374
																										5	93992652	rs12189060	T	1.04425	4.157e-06	T	1.01298	0.001464	T	1.05022	2.098e-06	T	1.00461	0.7066	T	1.0076	0.1641	T	1.05517	3.635e-06	T	1.04896	0.01444
																										5	93995589	rs11948061	A	1.04436	3.789e-06	A	1.01268	0.001596	A	1.05033	1.983e-06	A	1.00331	0.7552	G	0.992537	0.168184	A	1.05527	3.38e-06	A	1.04917	0.01443
																										5	94008969	rs2112450	C	1.04477	3.105e-06	C	1.01278	0.001508	C	1.05085	1.554e-06	C	1.00321	0.7659	C	1.00754	0.167236	C	1.0557	2.877e-06	C	1.04949	0.0138
																										5	94032989	rs10044768	C	1.0453	2.448e-06	C	1.01278	0.001626	C	1.05148	1.171e-06	C	1.00341	0.7519	T	0.992637	0.176005	C	1.05559	2.993e-06	C	1.05043	0.01207
																										5	94043353	rs7735924	G	1.04467	3.343e-06	G	1.01288	0.001435	G	1.05106	1.386e-06	G	1.00411	0.7047	T	0.992535	0.169014	G	1.05548	3.12e-06	G	1.05001	0.01273
																										5	94050447	rs2638	C	0.95734	3.387e-06	C	0.98758	0.001794	C	0.95142	1.367e-06	T	1.0021	0.8439	T	1.00769	0.160214	C	0.94753	3.248e-06	C	0.95218	0.01236
																										5	94050487	rs2636	T	0.95724	3.251e-06	T	0.98758	0.001796	T	0.95132	1.341e-06	A	1.0022	0.8391	T	0.992425	0.163096	T	0.94762	3.358e-06	T	0.95209	0.0121
																										5	94083115	rs4869219	G	0.95571	8.985e-06	G	0.98442	0.0002856	G	0.95342	2.052e-05	A	1.00763	0.5179	G	0.992134	0.17952	G	0.94791	2.11e-05	G	0.95724	0.04084
																										5	94083321	rs4869220	A	0.95571	8.963e-06	A	0.98462	0.0003357	A	0.95342	2.1e-05	G	1.00773	0.5092	G	1.00795	0.178198	A	0.94791	2.164e-05	A	0.95724	0.04077
																										5	94088858	rs4869118	T	0.95447	7.212e-07	T	0.99005	0.01336	T	0.94999	7.263e-07	C	1.00371	0.7297	T	0.998519	0.787694	T	0.94942	7.731e-06	T	0.93622	0.0008038
																										5	94090731	rs7706425	G	0.956	1.747e-06	G	0.99005	0.01293	G	0.95142	1.531e-06	C	1.00451	0.6758	G	0.998005	0.717082	G	0.95161	2.01e-05	G	0.93885	0.001359
																										5	94094647	rs255334	A	0.95724	4.412e-06	A	0.99104	0.02705	A	0.95228	2.825e-06	G	1.00924	0.4019	G	0.998218	0.7474	A	0.95724	0.0002005	A	0.93529	0.0007469
																										5	94111315	rs255375	T	0.95562	1.741e-06	T	0.98955	0.009721	T	0.95009	7.913e-07	G	1.00682	0.5432	T	0.998101	0.730114	T	0.95151	2.095e-05	T	0.93576	0.0007371
																										5	94112608	rs255373	T	0.95151	1.229e-07	T	0.98926	0.007334	T	0.94592	7.658e-08	A	1.00441	0.6798	T	0.997725	0.678429	T	0.94696	2.705e-06	T	0.92802	0.0001424
																										5	94118789	rs185310	G	0.95199	1.84e-07	G	0.98936	0.00788	G	0.94781	2.575e-07	A	1.00682	0.5291	G	0.997799	0.689844	G	0.94791	4.476e-06	G	0.93389	0.0005166
																										5	94121583	rs255353	C	0.95495	1.76e-06	C	0.98778	0.003629	C	0.95104	2.18e-06	A	1.01908	0.1269	C	0.998143	0.741367	C	0.95638	0.0002723	C	0.93538	0.001461
																										5	94123108	rs185308	C	0.95228	3.791e-07	C	0.98817	0.003949	C	0.94829	4.988e-07	T	1.01177	0.2906	T	1.00179	0.750566	C	0.95275	4.652e-05	C	0.93211	0.0004501
																										5	94140680	rs10059194	A	1.04634	2.171e-06	A	1.00672	0.1105	A	1.05369	7.067e-07	C	1.0003	0.9808	C	1.00292	0.599338	A	1.05993	8.187e-07	A	1.04938	0.01598
																										5	103766994	rs17345277	T	1.04749	6.018e-06	T	1.02132	7.111e-05	T	1.05338	4.585e-06	C	0.98659	0.2534	T	1.01969	0.0191116	T	1.06131	3.351e-06	T	1.03935	0.07176
																										5	103924485	rs12517824	A	1.0498	5.055e-06	A	1.01847	4.623e-05	A	1.04928	1.952e-05	T	0.99064	0.447	T	0.980269	0.000850902	A	1.04854	0.0001783	A	1.04133	0.05845
																										5	103947366	rs10515354	G	1.04655	8.279e-06	G	1.01959	1.397e-05	G	1.05148	8.331e-06	A	0.99452	0.638	G	1.02072	0.000583095	G	1.05127	7.725e-05	G	1.04467	0.04172
																										5	103947537	rs10515355	G	1.04666	8.123e-06	G	1.01908	2.324e-05	G	1.05148	8.613e-06	T	0.99442	0.634	T	0.979948	0.000684297	G	1.05117	7.696e-05	G	1.04425	0.04333
																										5	103947968	rs2431108	T	0.95209	8.801e-07	T	0.96464	7.155e-15	T	0.95018	2.902e-06	C	1.03376	0.003963	T	0.967341	9.4133e-09	T	0.9539	0.0001219	T	0.921	7.52e-05
																										5	103954801	rs173823	T	0.95237	1.129e-06	T	0.96474	1.133e-14	T	0.95066	3.588e-06	A	1.03552	0.003033	T	0.967626	1.22178e-08	T	0.95466	0.0001568	T	0.92063	7.138e-05
																										5	103956516	rs171697	C	0.95294	1.337e-06	C	0.96493	5.501e-15	C	0.95085	3.924e-06	G	1.03407	0.003602	G	1.03333	1.39818e-08	C	0.95476	0.0001624	C	0.9209	7.46e-05
																										5	103959839	rs166205	T	0.95609	6.236e-06	T	0.98344	7.103e-05	T	0.95466	2.131e-05	T	0.98491	0.1776	T	0.982245	0.00181153	T	0.9538	0.0001128	T	0.96435	0.07929
																										5	103961296	rs254044	A	0.95628	6.971e-06	A	0.98305	4.825e-05	A	0.95542	2.693e-05	A	0.98383	0.1504	G	1.01842	0.0014615	A	0.95447	0.0001344	A	0.96252	0.06415
																										5	103961596	rs254043	G	0.95638	6.833e-06	G	0.98157	1.672e-05	G	0.95495	2.283e-05	G	0.97307	0.02963	G	0.982228	0.0017842	G	0.95323	0.0001365	G	0.9519	0.0229
																										5	103962245	rs162061	T	0.95657	7.39e-06	T	0.98334	6.577e-05	T	0.95523	2.493e-05	T	0.98452	0.1663	T	0.98225	0.00181643	T	0.95371	0.0001041	T	0.96512	0.08576
																										5	103964585	rs77960	G	0.95294	1.289e-06	G	0.96503	1.28e-14	G	0.95066	3.601e-06	A	1.03241	0.005464	G	0.967512	1.14949e-08	G	0.95485	0.0001709	G	0.921	7.625e-05
																										5	103965516	rs162056	C	0.95638	7.047e-06	C	0.98314	5.354e-05	C	0.95552	2.842e-05	C	0.98413	0.1576	C	0.981798	0.00136783	C	0.95456	0.0001376	C	0.96242	0.06364
																										5	103972357	rs30266	G	0.95352	1.541e-06	G	0.9658	2.779e-14	G	0.95066	3.614e-06	A	1.03149	0.006597	G	0.967474	1.07634e-08	G	0.95485	0.0001695	G	0.92146	8.341e-05
																										5	103981726	rs40465	T	0.95304	1.189e-06	T	0.96319	7.635e-16	T	0.95085	4.034e-06	G	1.05148	7.309e-05	T	0.968356	2.74266e-08	T	0.95485	0.0002488	T	0.91183	2.068e-05
																										5	104019969	rs536001	C	1.0454	9.308e-06	C	1.01562	0.0003167	C	1.05085	6.859e-06	T	0.99273	0.5274	T	0.982418	0.00231842	C	1.04865	0.0001227	C	1.05211	0.01546
																										5	104020156	rs534862	A	1.0453	9.723e-06	A	1.01613	0.0001978	A	1.05054	7.671e-06	G	0.99293	0.5355	G	0.982378	0.00226622	A	1.04844	0.0001296	A	1.0519	0.01597
																										5	104025707	rs428538	C	1.04592	9.319e-06	C	1.01572	0.0002999	C	1.04687	3.208e-05	T	0.98718	0.2699	T	0.982644	0.00268276	C	1.04509	0.00035	C	1.05548	0.01005
																										5	104069917	rs161645	A	1.0519	1.146e-06	A	1.03293	6.375e-13	A	1.05159	4.558e-06	G	0.97336	0.0254	G	0.968028	1.63623e-08	A	1.04352	0.0005533	A	1.08329	0.0001262
																										5	104075130	rs6421926	T	1.05022	1.479e-06	T	1.03417	3.476e-13	T	1.05201	3.853e-06	T	1.0247	0.03794	T	1.03279	2.08092e-08	T	1.04624	0.0002484	T	1.08026	0.0002166
																										5	104082179	rs323509	A	1.05243	9.931e-07	A	1.035	1.265e-13	A	1.05243	3.642e-06	C	0.97326	0.02572	C	0.967785	1.5387e-08	A	1.0454	0.0003391	A	1.08199	0.00017
																										5	117796545	rs10035722	C	0.90547	9.792e-06	C	0.96957	0.006682	C	0.91457	0.0003169	A	1.02727	0.3208	C	0.999442	0.973092	C	0.90077	0.000183	C	0.90439	0.05241
																										5	137673167	rs3756766	A	1.06014	1.207e-07	A	1.01187	0.009231	A	1.06226	2.031e-07	C	0.99015	0.4327	C	1.00272	0.658725	A	1.07907	1.199e-08	A	1.03252	0.1699
																										5	137681986	rs10900851	A	0.94459	8.241e-08	A	0.98699	0.003965	A	0.94092	1.573e-07	C	1.01339	0.2707	C	0.99697	0.622945	A	0.92709	5.789e-09	A	0.9721	0.2044
																										5	137698299	rs10055995	C	1.04394	5.467e-06	C	1.01796	1.363e-05	C	1.04854	5.403e-06	C	1.01491	0.1691	T	0.988914	0.0445461	C	1.0595	7.55e-07	C	1.03221	0.1147
																										5	137708434	rs4835678	C	1.04383	5.952e-06	C	1.01755	1.98e-05	C	1.04812	6.217e-06	C	1.01461	0.1776	T	0.989242	0.0492248	C	1.05929	8.071e-07	C	1.03149	0.1225
																										5	137711716	rs7703010	C	1.04383	5.818e-06	C	1.01786	1.404e-05	C	1.04823	6.04e-06	C	1.01461	0.179	C	1.01108	0.0455559	C	1.05919	8.485e-07	C	1.03097	0.1296
																										5	137712121	rs10043984	C	0.94242	3.709e-08	C	0.98639	0.002552	C	0.938	6.006e-08	T	1.01268	0.2947	T	0.997291	0.659574	C	0.92238	9.562e-10	C	0.96918	0.1742
																										5	137722822	rs3798149	C	1.0557	3.247e-07	C	1.01248	0.006026	C	1.0595	6.028e-07	C	1.01096	0.3659	T	1.00247	0.688975	C	1.07487	2.658e-08	C	1.02398	0.2882
																										5	137735754	rs4835680	A	1.05696	2.039e-07	A	1.01258	0.005846	A	1.06099	3.707e-07	A	1.01116	0.3571	T	1.00246	0.690046	A	1.07638	1.636e-08	A	1.02727	0.2309
																										5	137736471	rs28786717	G	0.94252	3.979e-08	G	0.98629	0.002562	G	0.93847	7.524e-08	A	1.01288	0.2897	G	1.00248	0.688852	G	0.92339	1.622e-09	G	0.96783	0.1547
																										5	137736611	rs12517410	G	1.05717	1.829e-07	G	1.01268	0.005268	G	1.06109	3.553e-07	G	1.01147	0.3447	T	1.00222	0.719502	G	1.07648	1.604e-08	G	1.02768	0.2255
																										5	137744318	rs62380957	C	0.90366	1.815e-07	C	0.96977	0.0003069	C	0.90783	5.645e-06	T	1.04917	0.04587	T	1.00797	0.478079	C	0.90855	6.113e-05	C	0.9258	0.08413
																										5	137744392	rs4835790	T	1.05781	1.453e-07	T	1.01278	0.005119	T	1.06184	2.666e-07	T	1.01157	0.3407	T	0.997653	0.70369	T	1.07735	1.185e-08	T	1.0287	0.2082
																										5	137745700	rs4835791	T	1.0577	1.413e-07	T	1.01278	0.00504	T	1.06194	2.575e-07	T	1.01167	0.3382	T	0.997649	0.703239	T	1.07745	1.149e-08	T	1.02901	0.2043
																										5	137748877	rs35131895	A	0.94252	3.908e-08	A	0.9862	0.002329	A	0.93847	7.312e-08	G	1.01308	0.2827	G	0.997603	0.6983	A	0.92395	2.032e-09	A	0.96715	0.145
																										5	137754180	rs7725416	T	1.04477	4.105e-06	T	1.01816	1.064e-05	T	1.04865	4.772e-06	T	1.01562	0.1521	T	1.01096	0.0479009	T	1.06152	6.256e-07	T	1.03479	0.09841
																										5	137754695	rs7726234	T	1.04488	3.781e-06	T	1.01816	1.05e-05	T	1.04875	4.47e-06	T	1.01572	0.1508	T	1.01094	0.0482443	T	1.06003	5.568e-07	T	1.03262	0.1079
																										5	137758545	rs7737080	G	1.04519	3.189e-06	G	1.01837	8.567e-06	G	1.04917	3.677e-06	G	1.01572	0.1512	G	1.01162	0.0368907	G	1.06056	4.354e-07	G	1.03324	0.1004
																										5	137758546	rs7737081	G	1.0453	3.121e-06	G	1.01847	8.043e-06	G	1.04917	3.592e-06	G	1.01572	0.1512	T	0.988504	0.0367163	G	1.06056	4.252e-07	G	1.03324	0.1003
																										5	137759010	rs10040792	T	1.04509	3.431e-06	T	1.01816	1.04e-05	T	1.04896	4.049e-06	T	1.01572	0.1515	T	1.01111	0.0449095	T	1.06014	5.02e-07	T	1.03293	0.1037
																										5	137765759	rs2269948	T	1.04488	3.747e-06	T	1.0199	2.429e-06	T	1.04875	4.433e-06	T	1.02778	0.02341	T	1.01111	0.0450927	T	1.06173	5.484e-07	T	1.03469	0.09772
																										5	137766440	rs2286057	A	1.04477	4.796e-06	A	1.01755	2.217e-05	A	1.04875	4.442e-06	A	1.01056	0.3502	G	0.988881	0.0425441	A	1.05982	6.731e-07	A	1.03262	0.1074
																										5	137775581	rs982085	C	1.04456	4.169e-06	C	1.01847	6.743e-06	C	1.04886	4.374e-06	C	1.01562	0.152	G	0.98908	0.0466075	C	1.06067	4.124e-07	C	1.0285	0.1536
																										5	137778981	rs2350640	A	1.04331	5.098e-06	A	1.01826	6.477e-06	A	1.04896	3.298e-06	A	1.01582	0.1385	C	0.989573	0.0547876	A	1.05834	9.341e-07	A	1.03645	0.06492
																										5	137780368	rs2240331	C	1.04321	5.404e-06	C	1.01826	6.355e-06	C	1.04886	3.395e-06	C	1.01582	0.1399	C	1.01063	0.0527392	C	1.05781	1.058e-06	C	1.03624	0.06646
																										5	137782115	rs4835796	T	1.04206	9.91e-06	T	1.01908	2.689e-06	T	1.04697	8.157e-06	T	1.01603	0.1353	T	1.01261	0.0217782	T	1.05601	2.411e-06	T	1.03531	0.07674
