## Supplementary Tables for "Genomics yields biological and phenotypic insights into bipolar disorder" (part 2 of 3)

### Sheet: S9 (continued)
Contents
																										5	137782335	rs1046576	G	0.95935	9.69e-06	G	0.98079	1.477e-06	G	0.95523	8.972e-06	A	1.01613	0.1338	G	0.987722	0.0237186	G	0.94696	2.458e-06	G	0.96628	0.07984
																										5	137902339	rs1042665	T	1.05232	8.053e-06	T	1.02727	6.27e-08	T	1.05022	9.841e-05	C	0.94686	0.0001527	T	1.01324	0.0492589	T	1.06727	4.178e-06	T	1.05665	0.02193
																										5	137926467	rs68128065	T	0.9582	8.55e-06	T	0.97716	3.129e-08	T	0.96281	0.0003346	T	0.96918	0.004463	T	0.980796	0.000586648	T	0.9481	7.338e-06	T	0.96146	0.04978
																										5	137927619	rs11738995	C	0.95801	7.786e-06	C	0.97716	2.819e-08	C	0.96271	0.0003125	C	0.96899	0.004242	G	1.0196	0.000582535	C	0.94819	7.721e-06	C	0.96185	0.05249
																										5	137931091	rs2043273	C	0.9581	8.294e-06	C	0.97716	3.162e-08	C	0.96281	0.0003288	C	0.9688	0.004021	T	1.01968	0.000558834	C	0.94838	8.297e-06	C	0.96185	0.05242
																										5	137931590	rs17207604	G	0.9581	8.196e-06	G	0.97707	2.92e-08	G	0.96271	0.0003164	G	0.9688	0.004035	G	0.980647	0.000548701	G	0.94838	8.365e-06	G	0.96175	0.05212
																										5	137937537	rs10900855	C	1.05243	7.886e-06	C	1.02614	2.97e-07	C	1.05169	6.238e-05	T	0.94327	9.705e-05	T	0.988871	0.0972101	C	1.07101	1.248e-06	C	1.05317	0.03082
																										5	140227218	rs251351	C	0.95571	8.048e-06	C	1.0022	0.6205	C	0.96012	0.0002708	C	0.97239	0.03515	T	0.982035	0.00235531	C	0.95199	8.029e-05	C	0.99442	0.79
																										5	140227876	rs251352	G	0.95715	8.422e-06	G	1.00682	0.1135	G	0.95724	5.787e-05	G	0.97893	0.09848	G	1.02247	0.000123464	G	0.95256	5.774e-05	G	0.99591	0.8427
																										5	140232950	rs577069	G	0.95667	5.653e-06	G	1.00511	0.2343	G	0.95609	3.006e-05	G	0.97795	0.08371	G	1.02021	0.000448049	G	0.94724	6.185e-06	G	0.99283	0.7249
																										5	140234863	rs251360	G	0.95514	4.902e-06	G	1.0024	0.5895	G	0.95983	0.0002184	G	0.96996	0.02231	G	1.01748	0.003143	G	0.95056	4.171e-05	G	0.9992	0.9679
																										5	140235076	rs251361	A	0.95734	7.024e-06	A	1.00381	0.3675	A	0.9581	6.579e-05	A	0.97765	0.08002	G	0.981837	0.00126622	A	0.94876	1.048e-05	A	1.0011	0.9555
																										5	140237548	rs630162	A	0.95361	2.336e-06	A	1.0023	0.5981	A	0.95906	0.0001571	A	0.96986	0.02145	G	0.982732	0.00293607	A	0.94876	2.155e-05	A	0.99631	0.8613
																										5	140239423	rs251365	T	0.95266	1.489e-06	T	1.0013	0.753	T	0.95628	5.42e-05	T	0.97356	0.01988	T	1.01788	0.00225585	T	0.94459	4.444e-06	T	0.9995	0.9793
																										5	140240426	rs251367	T	0.95256	1.418e-06	T	1.0013	0.7619	T	0.95619	5.106e-05	T	0.97356	0.02018	T	1.01774	0.00240592	T	0.9445	4.271e-06	T	0.9992	0.9703
																										5	140242479	rs251369	T	0.95066	4.734e-07	T	1.0002	0.9618	T	0.95361	1.664e-05	T	0.97385	0.021	T	1.0166	0.00440093	T	0.94261	1.822e-06	T	0.99452	0.7932
																										5	140247354	rs251371	C	0.95056	4.399e-07	C	1.0001	0.9791	C	0.95352	1.558e-05	C	0.97375	0.02029	G	0.983854	0.00482742	C	0.94242	1.612e-06	C	0.99461	0.7956
																										5	140252935	rs251374	A	0.95399	2.717e-06	A	1.0012	0.7743	A	0.95782	9.414e-05	A	0.97356	0.01965	G	0.982689	0.00254919	A	0.94582	6.856e-06	A	0.9997	0.9874
																										5	140257591	rs251378	C	0.95247	1.168e-06	C	1.001	0.8095	C	0.956	4.482e-05	C	0.97326	0.01842	T	0.983046	0.00302258	C	0.94374	2.921e-06	C	0.9995	0.9821
																										5	140258922	rs251379	G	0.95247	1.178e-06	G	1.0007	0.8723	G	0.9559	4.197e-05	G	0.97307	0.01733	G	1.01695	0.00357897	G	0.94356	2.651e-06	G	1.0005	0.9805
																										5	140261677	rs59479	A	0.95047	4.001e-07	A	0.9999	0.9867	A	0.95332	1.415e-05	A	0.97375	0.02017	C	0.984174	0.00559816	A	0.94176	1.17e-06	A	0.99511	0.8166
																										5	140263290	rs251380	T	0.95237	1.165e-06	T	1.0014	0.7393	T	0.956	4.445e-05	T	0.97326	0.01838	T	1.01744	0.00271662	T	0.94365	2.805e-06	T	0.9995	0.9818
																										5	140264855	rs251381	A	0.95237	1.164e-06	A	1.0014	0.7485	A	0.956	4.407e-05	A	0.97326	0.01844	G	0.982921	0.00286791	A	0.94365	2.706e-06	A	0.9995	0.9824
																										5	140272255	rs35160890	A	1.04802	2.789e-06	A	0.9991	0.8252	A	1.04383	9.694e-05	G	0.97317	0.01766	G	1.01723	0.0029852	A	1.05781	5.461e-06	A	0.9996	0.9859
																										5	140275674	rs13174119	G	1.04928	1.533e-06	G	0.9989	0.8013	G	1.0453	5.666e-05	A	0.97317	0.01796	G	0.98325	0.00330562	G	1.05961	2.799e-06	G	1.0002	0.994
																										5	140284031	rs34807894	T	1.04886	1.868e-06	T	0.9979	0.6201	T	1.04509	5.816e-05	C	0.97687	0.07029	T	0.983494	0.00375351	T	1.05961	2.727e-06	T	0.9994	0.9773
																										5	140285179	rs62384488	G	1.04823	2.475e-06	G	0.9989	0.7909	G	1.04436	7.64e-05	A	0.97443	0.0237	G	0.983621	0.00396938	G	1.05866	3.752e-06	G	0.9988	0.9539
																										5	140285674	rs13182228	A	1.05022	8.896e-07	A	0.9999	0.9746	A	1.04718	2.596e-05	G	0.97482	0.02514	G	1.01547	0.00734796	A	1.06088	1.62e-06	A	1.003	0.8862
																										5	140286119	rs7704223	A	1.05022	9.262e-07	A	1	0.9967	A	1.04707	2.653e-05	G	0.97502	0.02676	G	1.0155	0.00722011	A	1.06078	1.685e-06	A	1.0031	0.8821
																										5	140288401	rs1606122	G	1.04739	3.625e-06	G	0.9993	0.8687	G	1.04342	0.0001071	T	0.97492	0.02641	T	1.01688	0.00355689	G	1.0576	5.528e-06	G	0.999	0.9615
																										5	140288787	rs1849054	G	1.04833	2.331e-06	G	0.9989	0.7986	G	1.04456	7.087e-05	A	0.97482	0.02586	G	0.983712	0.00413986	G	1.05897	3.363e-06	G	0.9991	0.9663
																										5	140294163	rs1858296	A	1.05033	8.087e-07	A	1	0.9935	A	1.04728	2.397e-05	T	0.97492	0.02542	T	1.01527	0.00800214	A	1.0612	1.356e-06	A	1.0031	0.8796
																										5	140295566	rs11167655	C	1.05043	7.647e-07	C	0.9999	0.9838	C	1.04739	2.267e-05	T	0.97492	0.02559	T	1.01529	0.00786212	C	1.06131	1.298e-06	C	1.00321	0.8783
																										5	140296749	rs155804	G	1.04833	2.207e-06	G	0.9988	0.7843	G	1.04456	6.869e-05	C	0.97472	0.02479	G	0.983783	0.00426113	G	1.05908	3.107e-06	G	0.9991	0.9646
																										5	140296871	rs155803	C	1.05012	9.093e-07	C	0.9993	0.8721	C	1.04718	2.41e-05	T	0.97668	0.06664	T	1.01531	0.00844391	C	1.0612	1.363e-06	C	1.0024	0.9078
																										5	140297521	rs155801	A	1.05043	7.827e-07	A	0.9999	0.9832	A	1.04728	2.332e-05	G	0.97492	0.02538	G	1.0152	0.00816182	A	1.0612	1.318e-06	A	1.00321	0.8778
																										5	140298378	rs155800	A	1.05043	7.574e-07	A	0.9999	0.9862	A	1.04739	2.264e-05	G	0.97492	0.02536	G	1.01519	0.00821677	A	1.06131	1.284e-06	A	1.00321	0.8762
																										5	140298532	rs56003	G	1.04823	2.233e-06	G	0.999	0.8057	G	1.04446	6.891e-05	T	0.97414	0.02148	T	1.01635	0.00449927	G	1.05908	3.114e-06	G	0.9991	0.9674
																										5	140298815	rs56002	A	1.04823	2.313e-06	A	0.9988	0.7835	A	1.04446	6.89e-05	G	0.97511	0.02709	G	1.01632	0.00455244	A	1.05897	3.16e-06	A	0.9992	0.9675
																										5	140301236	rs155817	C	1.05043	7.698e-07	C	0.9999	0.9844	C	1.04728	2.298e-05	T	0.97482	0.02509	T	1.01517	0.00830694	C	1.06131	1.261e-06	C	1.003	0.8843
																										5	140302162	rs155818	T	1.04823	2.275e-06	T	0.9989	0.7934	T	1.04446	7.073e-05	C	0.97463	0.02462	T	0.983965	0.00462634	T	1.05908	3.063e-06	T	0.9988	0.9557
																										5	140307746	rs155820	C	1.04802	2.387e-06	C	0.9989	0.7882	C	1.04394	8.05e-05	G	0.97453	0.02396	G	1.01633	0.00455779	C	1.05844	3.817e-06	C	0.9984	0.9376
																										5	140309124	rs155821	G	1.04802	2.465e-06	G	0.9991	0.8339	G	1.04394	8.317e-05	A	0.97482	0.02572	G	0.983913	0.00454332	G	1.05802	4.396e-06	G	0.9987	0.9519
																										5	140314090	rs155823	G	1.04823	2.165e-06	G	0.9991	0.8294	G	1.04436	7.081e-05	C	0.97472	0.02479	G	0.983878	0.00443244	G	1.05866	3.491e-06	G	0.9985	0.9412
																										5	140314280	rs155824	T	1.04823	2.161e-06	T	0.9991	0.8292	T	1.04436	7.07e-05	G	0.97472	0.02478	T	0.983872	0.00441918	T	1.05866	3.485e-06	T	0.9985	0.9415
																										5	140315570	rs155825	C	1.04823	2.195e-06	C	0.9991	0.8264	C	1.04425	7.126e-05	T	0.97472	0.02475	T	1.01637	0.00449338	C	1.05855	3.542e-06	C	0.9984	0.9401
																										5	140317371	rs246073	T	1.04812	1.593e-06	T	1.0008	0.855	T	1.04477	4.591e-05	C	0.97434	0.02106	T	0.986066	0.0126719	T	1.06311	4.243e-07	T	1.0005	0.9824
																										5	140320019	rs155816	T	1.04823	2.187e-06	T	0.9991	0.8259	T	1.04436	6.88e-05	A	0.97472	0.02517	T	0.983719	0.00412172	T	1.05866	3.397e-06	T	0.9983	0.9364
																										5	140320519	rs155815	G	1.04823	2.157e-06	G	0.9991	0.8245	G	1.04446	6.79e-05	A	0.97472	0.02524	G	0.983719	0.00410714	G	1.05866	3.373e-06	G	0.9984	0.9376
																										5	140320997	rs246068	G	1.04823	2.168e-06	G	0.9991	0.8215	G	1.04446	6.818e-05	A	0.97472	0.02538	G	0.983672	0.00403704	G	1.05866	3.408e-06	G	0.9984	0.9376
																										5	140321593	rs155814	T	1.04781	2.723e-06	T	0.9993	0.8604	T	1.04383	8.429e-05	C	0.97492	0.02659	T	0.983584	0.00386343	T	1.05792	4.503e-06	T	0.9982	0.932
																										5	140323876	rs155813	G	1.04791	2.507e-06	G	0.999	0.8197	G	1.04425	7.325e-05	A	0.97463	0.02466	G	0.983669	0.0040341	G	1.05855	3.656e-06	G	0.9979	0.9202
																										5	140331136	rs246040	A	1.0477	2.848e-06	A	0.9989	0.795	A	1.04404	8.009e-05	T	0.97521	0.02912	T	1.01663	0.00417126	A	1.05887	3.289e-06	A	0.9976	0.9066
																										5	140335575	rs246015	T	1.04728	3.639e-06	T	0.9985	0.7247	T	1.04362	9.317e-05	C	0.97521	0.02877	T	0.983011	0.00294656	T	1.05834	4.1e-06	T	0.9978	0.9165
																										5	140336168	rs155799	C	1.04687	4.3e-06	C	0.9991	0.8378	C	1.04321	0.0001102	T	0.97521	0.02936	T	1.01719	0.00312872	C	1.0576	5.302e-06	C	0.9984	0.9386
																										5	140340821	rs246004	T	1.04666	4.717e-06	T	0.999	0.822	T	1.04321	0.0001119	C	0.97521	0.02932	T	0.983362	0.00366572	T	1.05739	5.69e-06	T	0.998	0.9248
																										5	140342818	rs151988	G	1.04718	3.739e-06	G	0.999	0.8157	G	1.04394	8.59e-05	C	0.97541	0.03038	G	0.983273	0.00351856	G	1.05813	4.315e-06	G	0.9985	0.942
																										5	140343372	rs155812	A	1.04697	4.242e-06	A	0.9992	0.8451	A	1.04352	9.802e-05	G	0.97541	0.03039	G	1.01687	0.00380495	A	1.0577	5.187e-06	A	0.9988	0.954
																										5	140343598	rs155811	A	1.04676	3.397e-06	A	1.0008	0.8522	A	1.04383	6.905e-05	G	0.9758	0.03114	G	1.0145	0.0113614	A	1.06226	6.317e-07	A	1.0009	0.9649
																										5	140346712	rs155808	T	1.04592	5.859e-06	T	1.0002	0.9694	T	1.04321	9.982e-05	C	0.97482	0.02592	T	0.984664	0.00735922	T	1.05792	4.161e-06	T	0.9976	0.9065
																										5	140347053	rs155807	C	1.04603	6.598e-06	C	0.9989	0.7884	C	1.04258	0.0001384	T	0.9757	0.03273	T	1.01699	0.00362688	C	1.05707	6.708e-06	C	0.9969	0.8829
																										5	140350545	rs3776114	G	1.04812	3.206e-06	G	1.0017	0.6918	G	1.0455	5.814e-05	T	0.97697	0.05212	T	1.01406	0.0163792	G	1.06162	1.59e-06	G	1.01674	0.4308
																										5	140406373	rs17119367	G	1.0518	7.198e-06	G	1.01238	0.01006	G	1.04352	0.0005574	A	0.95199	0.0005242	G	0.995055	0.441106	G	1.05306	0.0002013	G	1.02153	0.3648
																										5	140429943	rs3776105	A	1.05138	7.63e-06	A	1.01248	0.009111	A	1.0431	0.000586	G	0.95285	0.0006435	G	1.00454	0.479018	A	1.05232	0.0002227	A	1.02061	0.3819
																										5	140442938	rs6580163	T	1.05138	7.756e-06	T	1.01278	0.007746	T	1.043	0.0006027	C	0.95275	0.0006305	T	0.995341	0.465599	T	1.05243	0.0002159	T	1.02061	0.3825
																										5	140452084	rs62378059	C	1.05148	7.252e-06	C	1.01278	0.007783	C	1.04289	0.0006054	T	0.95266	0.0006071	T	1.00464	0.469516	C	1.05253	0.0002086	C	1.02122	0.3704
																										5	140461682	rs11746036	G	1.05138	7.668e-06	G	1.01278	0.007877	G	1.04237	0.000705	A	0.9499	0.0002914	G	0.995479	0.479353	G	1.05306	0.0001836	G	1.01949	0.4101
																										5	140466554	rs2059127	A	1.05148	7.301e-06	A	1.01278	0.007699	A	1.04248	0.000687	T	0.94961	0.0002679	T	1.00435	0.497593	A	1.05327	0.000174	A	1.01959	0.4068
																										5	140470720	rs11746543	A	1.05148	7.304e-06	A	1.01278	0.007466	A	1.04248	0.0006894	G	0.94952	0.0002638	G	1.00449	0.483651	A	1.05317	0.000174	A	1.01959	0.4077
																										5	140482871	rs7722330	T	1.05106	8.419e-06	T	1.01278	0.007611	T	1.04216	0.0007571	G	0.94942	0.0002494	T	0.995574	0.487916	T	1.05306	0.0001798	T	1.01877	0.4273
																										5	140483040	rs10463345	T	1.05096	9.045e-06	T	1.01268	0.008365	T	1.04185	0.0008063	C	0.94971	0.0002794	T	0.995544	0.48519	T	1.05264	0.0002028	T	1.01867	0.4283
																										5	140483377	rs6887594	T	1.05106	9.136e-06	T	1.01278	0.007686	T	1.04321	0.0005843	C	0.95075	0.0004079	T	0.995881	0.520045	T	1.05464	0.0001232	T	1.01816	0.4522
																										5	140502177	rs3776100	G	1.05096	8.745e-06	G	1.01308	0.00697	G	1.04185	0.0007999	A	0.94895	0.0002306	G	0.995598	0.49212	G	1.05222	0.0002223	G	1.01949	0.4099
																										5	140504310	rs3088331	A	1.05106	8.452e-06	A	1.01308	0.006871	A	1.04206	0.0007641	C	0.94904	0.0002379	C	1.00444	0.490494	A	1.05264	0.0002027	A	1.01715	0.4649
																										5	140509905	rs55902608	G	1.0518	6.64e-06	G	1.01298	0.007308	G	1.04237	0.0007151	A	0.94876	0.0002199	G	0.995477	0.481985	G	1.05295	0.0001924	G	1.01826	0.4383
																										5	140539727	rs11748310	G	1.05475	2.129e-06	G	1.01298	0.007296	G	1.04071	0.001244	C	0.96252	0.003017	G	0.998529	0.822584	G	1.04812	0.0007248	G	1.03894	0.1034
																										5	140541747	rs4912600	T	1.05475	2.096e-06	T	1.01298	0.007387	T	1.04081	0.001233	C	0.96262	0.003061	T	0.998568	0.827145	T	1.04823	0.0007181	T	1.03904	0.1025
																										5	140542610	rs56233997	C	1.05485	2.049e-06	C	1.01298	0.007315	C	1.04081	0.001211	A	0.96252	0.003032	C	0.99858	0.828544	C	1.04823	0.0007027	C	1.03915	0.1017
																										5	140543699	rs62378897	A	1.05475	2.135e-06	A	1.01298	0.007526	A	1.04071	0.001246	T	0.96262	0.003089	T	1.00144	0.826891	A	1.04812	0.0007314	A	1.03915	0.1016
																										5	140547298	rs55805572	G	1.05464	2.193e-06	G	1.01288	0.007598	G	1.04071	0.00127	C	0.96271	0.003158	G	0.998577	0.827963	G	1.04802	0.0007437	G	1.03915	0.1011
																										5	140551509	rs1528587	A	1.05475	2.066e-06	A	1.01288	0.007776	A	1.04071	0.001249	G	0.96271	0.003138	G	1.00134	0.838548	A	1.04812	0.0007297	A	1.03967	0.09622
																										5	140554606	rs11741863	T	1.05538	2.133e-06	T	1.01258	0.01043	T	1.04102	0.001334	C	0.96242	0.003099	T	0.997505	0.710192	T	1.04791	0.0008817	T	1.04019	0.09665
																										5	140564263	rs17844666	C	1.05506	1.843e-06	C	1.01278	0.007921	C	1.04091	0.00118	T	0.96329	0.003603	T	1.0017	0.795586	C	1.04833	0.0006916	C	1.03946	0.0983
																										5	140566391	rs59617728	G	1.0557	1.382e-06	G	1.01248	0.009804	G	1.04154	0.0009896	A	0.96281	0.003153	G	0.997667	0.721386	G	1.04959	0.0004903	G	1.04185	0.07944
																										5	140567264	rs2740588	G	1.05432	2.083e-06	G	1.01258	0.008843	G	1.03987	0.001458	T	0.96454	0.004438	T	1.0015	0.819154	G	1.04624	0.001056	G	1.04383	0.06472
																										5	140567445	rs17844512	A	1.05454	1.92e-06	A	1.01248	0.009324	A	1.04008	0.001376	G	0.96464	0.004553	G	1.00142	0.827941	A	1.04645	0.001014	A	1.04425	0.06273
																										5	140568026	rs2697531	T	1.05359	2.799e-06	T	1.01217	0.01258	T	1.03998	0.00139	C	0.96618	0.006617	T	0.99858	0.827874	T	1.04571	0.001201	T	1.04404	0.064
																										5	140569353	rs3733691	G	1.05443	2.03e-06	G	1.01258	0.00907	G	1.03987	0.001444	A	0.96454	0.004547	G	0.998453	0.812961	G	1.04624	0.001053	G	1.04362	0.06627
																										5	140576012	rs590042	C	1.05485	1.767e-06	C	1.01258	0.009008	C	1.04019	0.001347	T	0.96454	0.004579	T	1.00153	0.815632	C	1.04624	0.001073	C	1.0453	0.05696
																										5	140576282	rs643918	C	1.05359	3.539e-06	C	1.01217	0.0116	C	1.04019	0.001353	G	0.9658	0.00823	G	1.00153	0.8161	C	1.04645	0.001085	C	1.04519	0.05737
																										5	140591990	rs651056	A	1.05443	2.349e-06	A	1.01359	0.00596	A	1.03998	0.001514	C	0.95504	0.0009521	C	1.00136	0.83662	A	1.04645	0.001088	A	1.04666	0.05166
																										5	140598543	rs702384	C	1.05506	1.893e-06	C	1.01339	0.006947	C	1.04102	0.001197	T	0.95466	0.0008802	T	1.00153	0.817244	C	1.04739	0.0008765	C	1.04613	0.05466
																										5	140620792	rs631696	A	1.05601	1.565e-06	A	1.01339	0.007185	A	1.04102	0.001304	G	0.95447	0.0009093	G	1.00127	0.848765	A	1.04791	0.0008573	A	1.04498	0.06332
																										5	140624133	rs660082	G	1.05591	1.7e-06	G	1.01349	0.00696	G	1.04081	0.001399	A	0.95428	0.0008606	G	0.999316	0.918043	G	1.04781	0.0008838	G	1.04383	0.07013
																										5	140629690	rs10516156	C	1.05612	1.614e-06	C	1.01319	0.00839	C	1.04091	0.00138	A	0.95399	0.0008296	C	0.998773	0.853746	C	1.04802	0.0008518	C	1.04404	0.06962
																										5	145370681	rs17426347	A	1.04415	6.888e-06	A	1.01319	0.001616	A	1.04404	5.065e-05	A	1.03417	0.004506	C	0.996449	0.523854	A	1.04687	0.0001181	A	1.05496	0.008003
																										5	145371192	rs4141240	G	1.04362	8.69e-06	G	1.01308	0.001823	G	1.04331	6.672e-05	G	1.03438	0.004193	G	1.00355	0.524733	G	1.04613	0.0001518	G	1.05369	0.00929
																										5	145371320	rs977204	A	1.04404	7.437e-06	A	1.01298	0.001912	A	1.04394	5.075e-05	A	1.03396	0.004695	G	0.996378	0.514746	A	1.04666	0.0001284	A	1.05443	0.008533
																										5	145372305	rs6879927	T	1.04373	8.217e-06	T	1.01319	0.001697	T	1.04331	6.56e-05	T	1.03479	0.003717	T	1.00354	0.525213	T	1.04592	0.0001589	T	1.05285	0.01022
																										5	145372622	rs4912703	C	1.04362	8.514e-06	C	1.01308	0.001768	C	1.04321	6.606e-05	C	1.03427	0.004211	T	0.996403	0.517511	C	1.04613	0.0001501	C	1.0539	0.009094
																										5	145373370	rs2190796	A	1.04415	6.62e-06	A	1.01319	0.001572	A	1.04394	4.978e-05	A	1.03417	0.004356	T	0.996507	0.529313	A	1.04676	0.0001177	A	1.05464	0.008041
																										5	145376268	rs6876373	G	1.04373	7.783e-06	G	1.01288	0.001987	G	1.04289	6.85e-05	G	1.03407	0.004508	G	1.00346	0.534044	G	1.04582	0.0001498	G	1.05264	0.01014
																										5	145376310	rs6898375	A	1.04373	7.812e-06	A	1.01298	0.001851	A	1.04289	6.856e-05	A	1.03417	0.004437	G	0.996399	0.515489	A	1.04582	0.0001488	A	1.05264	0.01016
																										5	145377136	rs4913060	T	1.04394	6.703e-06	T	1.01308	0.001758	T	1.04331	5.851e-05	T	1.03396	0.00462	T	1.00369	0.506247	T	1.04624	0.0001317	T	1.05264	0.01015
																										5	145377479	rs17492228	C	1.04394	6.561e-06	C	1.01288	0.001965	C	1.04362	5.118e-05	C	1.03365	0.004738	T	0.996349	0.509291	C	1.04634	0.0001274	C	1.05306	0.009613
																										5	145377578	rs17426578	C	1.04425	5.835e-06	C	1.01308	0.00168	C	1.04362	5.086e-05	C	1.03417	0.004321	T	0.996438	0.519713	C	1.04645	0.000119	C	1.05338	0.009085
																										5	145377965	rs1558147	A	1.04394	6.479e-06	A	1.01288	0.001934	A	1.04373	4.816e-05	A	1.03345	0.005045	G	0.996304	0.504384	A	1.04645	0.0001209	A	1.05295	0.00964
																										5	145378345	rs1974569	G	1.04394	6.43e-06	G	1.01298	0.001831	G	1.04373	4.817e-05	G	1.03345	0.005052	G	1.0037	0.505499	G	1.04645	0.0001192	G	1.05295	0.009563
																										5	145380097	rs2400207	A	1.04394	6.309e-06	A	1.01298	0.001786	A	1.04373	4.711e-05	A	1.03334	0.005101	G	0.996367	0.510765	A	1.04645	0.0001164	A	1.05295	0.009601
																										5	145380270	rs9325000	C	1.04373	6.947e-06	C	1.01258	0.002539	C	1.0431	6.012e-05	C	1.03407	0.004344	T	0.996174	0.489459	C	1.04603	0.0001337	C	1.05243	0.0103
																										5	145381669	rs1158395	T	1.043	9.912e-06	T	1.01521	0.0003101	T	1.04216	8.664e-05	T	1.03386	0.004647	T	1.00388	0.485848	T	1.04498	0.0001904	T	1.05106	0.01244
																										5	145381737	rs2895646	G	1.04383	6.409e-06	G	1.01248	0.002375	G	1.04362	4.811e-05	G	1.02716	0.01331	G	1.00359	0.516627	G	1.04634	0.0001161	G	1.05274	0.009742
																										5	145384524	rs2215009	G	1.043	9.783e-06	G	1.0145	0.0005335	G	1.04206	8.592e-05	G	1.02819	0.01034	G	1.00358	0.519045	G	1.04488	0.000187	G	1.05075	0.01279
																										5	145385505	rs12520083	A	1.04352	8.164e-06	A	1.01227	0.00299	A	1.04383	4.59e-05	A	1.02357	0.03257	G	0.995498	0.417907	A	1.04666	0.0001125	A	1.05054	0.01334
																										5	145385898	rs12522478	G	1.0431	9.35e-06	G	1.01197	0.003557	G	1.04321	5.747e-05	G	1.02439	0.02624	G	1.00454	0.415987	G	1.04634	0.0001246	G	1.05033	0.01406
																										5	145386138	rs1859894	T	1.04342	8.776e-06	T	1.01207	0.003443	T	1.04321	5.747e-05	T	1.0246	0.02519	T	1.00456	0.413679	T	1.04624	0.0001292	T	1.04991	0.01418
																										5	145390782	rs113725979	G	1.04352	9.22e-06	G	1.01227	0.003277	G	1.04071	0.0001497	G	1.02675	0.0175	G	1.0031	0.578268	G	1.04091	0.001024	G	1.05317	0.01286
																										5	145396172	rs248783	G	1.04342	8.556e-06	G	1.01308	0.001554	G	1.04258	7.576e-05	G	1.02573	0.01917	G	1.00362	0.518776	G	1.04582	0.000148	G	1.04519	0.02759
																										5	145396267	rs248784	C	1.04352	8.391e-06	C	1.01238	0.002831	C	1.04258	7.571e-05	C	1.02573	0.0191	T	0.996406	0.52056	C	1.04582	0.0001498	C	1.04561	0.02597
																										5	145398804	rs6872997	C	0.95724	5.617e-06	C	0.98413	0.0001144	C	0.9606	0.0001367	G	1.02829	0.01266	G	1.00344	0.539275	C	0.95686	0.0001993	C	0.96041	0.0429
																										5	145399080	rs6876287	G	0.95734	6.013e-06	G	0.98393	9.86e-05	G	0.96098	0.0001578	A	1.02901	0.01064	G	0.996539	0.535485	G	0.95705	0.0002128	G	0.96041	0.04297
																										5	145399254	rs2906817	C	1.04352	7.882e-06	C	1.01339	0.001221	C	1.04269	7.396e-05	C	1.02521	0.02127	T	0.99661	0.544886	C	1.04603	0.0001395	C	1.04456	0.02973
																										5	145421495	rs11747075	A	0.9582	9.086e-06	A	0.98659	0.001852	A	0.96165	0.0002049	T	1.01939	0.1369	T	1.00404	0.478781	A	0.9581	0.0003139	A	0.95945	0.03824
																										5	145425317	rs11740577	G	0.95791	8.371e-06	G	0.98521	0.0004839	G	0.96137	0.0001937	A	1.02942	0.01004	G	0.996456	0.533524	G	0.95782	0.0002863	G	0.95868	0.03491
																										5	145450586	rs2962540	G	0.95428	4.149e-06	G	0.97834	3.787e-05	G	0.95428	3.25e-05	A	1.03541	0.003263	G	0.995838	0.599904	G	0.9539	0.0001659	G	0.9366	0.001977
																										5	145827085	rs76833679	C	0.92654	9.728e-06	C	0.97181	0.0002381	C	0.92395	3.711e-05	T	1.04854	0.01732	T	1.00944	0.356857	C	0.92469	0.000301	C	0.91001	0.009279
																										5	145833478	rs76157183	C	0.91759	9.488e-06	C	0.96165	2.129e-05	C	0.91211	2.648e-05	T	1.05496	0.01297	T	1.01335	0.282329	C	0.921	0.0008695	C	0.87302	0.001098
																										5	145870577	rs75623709	T	0.92849	5.917e-06	T	0.9719	0.0001988	T	0.92608	2.186e-05	G	1.06994	0.005724	T	0.989277	0.26912	T	0.92904	0.0003268	T	0.92182	0.01588
																										5	145877874	rs75766943	T	0.93053	9.652e-06	T	0.97307	0.0002427	T	0.92543	1.855e-05	A	1.04425	0.02393	T	0.989091	0.262239	T	0.92932	0.0003157	T	0.92136	0.01535
																										5	145882305	rs56399824	G	0.93034	9.089e-06	G	0.97317	0.0002545	G	0.92506	1.675e-05	A	1.04415	0.02429	G	0.989419	0.276215	G	0.92904	0.0003051	G	0.92109	0.0149
																										5	145884466	rs141215555	G	0.93025	8.807e-06	G	0.97326	0.0002757	G	0.92496	1.626e-05	A	1.04467	0.0232	G	0.989788	0.294124	G	0.92867	0.0002788	G	0.92072	0.01443
																										5	145886957	rs3797300	A	0.93137	7.994e-06	A	0.97668	0.001036	A	0.92728	2.007e-05	G	1.03417	0.05704	G	1.00814	0.395717	A	0.93016	0.0002792	A	0.91906	0.01087
																										5	145892975	rs75587556	C	0.93109	7.323e-06	C	0.97668	0.001077	C	0.927	1.826e-05	T	1.03427	0.05561	T	1.00794	0.408754	C	0.92997	0.0002658	C	0.91916	0.01097
																										5	145896630	rs74365806	G	0.93109	7.673e-06	G	0.97599	0.000775	G	0.92626	1.568e-05	T	1.03738	0.03868	T	1.00822	0.391847	G	0.92997	0.0002752	G	0.91723	0.009242
																										5	146435163	rs11958187	G	0.95161	3.572e-07	G	0.97716	1.016e-07	G	0.956	2.75e-05	G	0.94895	1.383e-05	G	0.991725	0.153835	G	0.94743	7.595e-06	G	0.94961	0.0112
																										5	146436304	rs11746185	A	0.95228	3.718e-07	A	0.97746	1.373e-07	A	0.95619	2.266e-05	A	0.94488	3.085e-06	C	1.0087	0.121898	A	0.94885	1.783e-05	A	0.96696	0.1076
																										5	146436523	rs11167957	C	0.95247	3.907e-07	C	0.97785	9.317e-08	C	0.95619	2.19e-05	C	0.9462	3.249e-06	T	1.00868	0.12243	C	0.94705	4.819e-06	C	0.94876	0.008679
																										5	146437636	rs7724608	G	0.95075	1.269e-07	G	0.97853	1.428e-07	G	0.95428	8.424e-06	G	0.9606	0.0002295	G	0.991625	0.131571	G	0.94393	1.078e-06	G	0.95171	0.01323
																										5	146439807	rs6896858	G	0.9518	2.848e-07	G	0.97873	2.129e-07	G	0.95523	1.553e-05	G	0.95849	0.0001118	G	0.99018	0.0788043	G	0.9462	3.613e-06	G	0.94961	0.01013
																										5	146440922	rs1871580	G	0.95285	3.646e-07	G	0.97746	3.914e-08	G	0.95609	1.67e-05	G	0.95935	0.0001234	T	1.01038	0.0621953	G	0.94516	1.594e-06	G	0.95858	0.03274
																										5	146441218	rs1871579	G	0.95361	5.589e-07	G	0.97775	6.252e-08	G	0.95676	2.343e-05	G	0.95993	0.0001528	T	1.0102	0.0686809	G	0.94649	2.862e-06	G	0.95916	0.03572
																										5	146441220	rs1871578	C	0.95361	5.586e-07	C	0.97765	5.694e-08	C	0.95676	2.353e-05	C	0.95993	0.0001543	T	1.01035	0.0647246	C	0.94649	2.876e-06	C	0.95916	0.03562
																										5	146441666	rs10463388	G	0.95313	4.202e-07	G	0.97746	3.973e-08	G	0.95609	1.68e-05	G	0.96089	0.0002239	G	0.989613	0.0592703	G	0.94677	3.164e-06	G	0.95734	0.0278
																										5	146443466	rs4705458	G	0.95294	3.778e-07	G	0.97756	4.434e-08	G	0.956	1.621e-05	G	0.96069	0.0002042	T	1.01045	0.0605388	G	0.94667	3.054e-06	G	0.95705	0.02686
																										5	146459527	rs12152738	G	0.95724	4.077e-06	G	0.98324	3.326e-05	G	0.96098	0.0001174	G	0.97025	0.006367	G	0.993184	0.211881	G	0.95247	2.971e-05	G	0.96715	0.08863
																										5	146468407	rs13156727	A	0.95734	3.954e-06	A	0.98206	1.268e-05	A	0.96252	0.0002379	A	0.972	0.009005	T	1.00712	0.198861	A	0.95361	4.767e-05	A	0.96957	0.118
																										5	146471786	rs4451095	A	0.95562	1.71e-06	A	0.98059	2.594e-06	A	0.96098	0.000135	A	0.96108	0.0007882	G	1.00739	0.183172	A	0.9518	2.533e-05	A	0.96977	0.1226
																										5	152204741	rs67988891	C	1.04561	9.733e-06	C	1.01258	0.00394	C	1.05064	8.585e-06	G	0.99124	0.4421	G	0.996194	0.513218	C	1.0595	3.918e-06	C	1.00552	0.7922
																										5	152288222	rs4958592	A	0.95609	8.302e-06	A	0.98847	0.008737	A	0.95313	1.289e-05	A	1.00965	0.4738	G	1.00429	0.46136	A	0.94914	4.644e-05	A	0.99154	0.6938
																										5	152891678	rs72800727	T	0.90366	3.195e-06	T	0.98491	0.1618	T	0.89637	1.237e-05	A	1.03407	0.1976	T	1.01181	0.414036	T	0.90168	0.000186	T	0.85112	0.0008845
																										5	154778196	rs9324815	A	0.95715	9.472e-06	A	0.99293	0.109	A	0.96242	0.0004327	G	0.99681	0.7787	G	1.00411	0.480574	A	0.96021	0.0008711	A	0.94601	0.007281
																										5	154779548	rs13179596	C	0.95266	6.682e-06	C	0.99312	0.1546	C	0.963	0.001484	T	1.00783	0.5219	T	0.999974	0.996714	C	0.96214	0.003619	C	0.94035	0.006054
																										5	154784177	rs1988694	G	0.95361	9.531e-06	G	0.99273	0.1112	G	0.96387	0.00188	A	1.00934	0.4467	G	1.00082	0.897456	G	0.96339	0.004854	G	0.9412	0.006676
																										5	154788062	rs12652180	G	0.95313	7.966e-06	G	0.99263	0.1083	G	0.96368	0.001799	A	1.00955	0.4325	G	1.00073	0.90892	G	0.96281	0.004247	G	0.94111	0.006659
																										5	154788397	rs10036375	G	0.95323	8.199e-06	G	0.99273	0.1096	G	0.96377	0.001841	A	1.00965	0.4292	G	1.00082	0.897454	G	0.96291	0.004386	G	0.94101	0.006584
																										5	154788835	rs10036440	C	0.95332	8.344e-06	C	0.99312	0.1326	C	0.96377	0.001872	T	1.00955	0.4329	T	0.999248	0.905746	C	0.96271	0.004178	C	0.94129	0.006815
																										5	154788988	rs6870869	G	0.95323	7.968e-06	G	0.99253	0.09991	G	0.96368	0.001812	A	1.00965	0.4315	G	1.00053	0.933663	G	0.96281	0.004259	G	0.94092	0.006501
																										5	154788997	rs6870597	C	0.95332	8.469e-06	C	0.99253	0.1008	C	0.96387	0.001907	T	1.00975	0.4267	T	0.999464	0.932807	C	0.963	0.004461	C	0.94101	0.006588
																										5	154791706	rs12516886	G	0.95371	9.961e-06	G	0.99352	0.1578	G	0.96416	0.002093	A	1.00944	0.4376	G	1.00095	0.880682	G	0.96319	0.004652	G	0.94186	0.007396
																										5	154797752	rs2162965	C	0.95304	7.764e-06	C	0.99283	0.1358	C	0.96416	0.002136	T	1.01005	0.4102	T	0.999238	0.90426	C	0.96387	0.005597	C	0.94186	0.00748
																										5	154800519	rs2872328	A	0.95371	3.937e-06	A	0.99382	0.1758	A	0.96185	0.0005898	T	1.0019	0.8711	T	0.999727	0.96386	A	0.96137	0.0019	A	0.95581	0.03502
																										5	154801471	rs34838669	A	0.95323	8.465e-06	A	0.99263	0.1085	A	0.96454	0.002409	G	1.01096	0.3717	G	0.999139	0.891866	A	0.97171	0.03661	A	0.95342	0.04247
																										5	154805959	rs35197999	C	0.95285	6.882e-06	C	0.99312	0.1319	C	0.96435	0.002244	T	1.01126	0.3556	T	0.999154	0.893446	C	0.96368	0.005382	C	0.9428	0.008544
																										5	154806274	rs1428882	C	0.95285	6.86e-06	C	0.99312	0.1276	C	0.96435	0.002222	T	1.01126	0.3565	T	0.999323	0.914668	C	0.96368	0.005383	C	0.9428	0.008558
																										5	154807130	rs12659770	T	0.95266	6.391e-06	T	0.99302	0.1244	T	0.96425	0.002137	C	1.01136	0.3529	T	1.0006	0.92478	T	0.96358	0.005244	T	0.94271	0.008383
																										5	154807551	rs12653471	A	0.95266	6.402e-06	A	0.99312	0.1286	A	0.96435	0.002227	G	1.01147	0.3468	G	0.999261	0.906895	A	0.96377	0.005445	A	0.94308	0.008818
																										5	154808486	rs35082563	A	0.95352	3.505e-06	A	0.99372	0.1669	A	0.96214	0.000641	C	1.00351	0.7638	C	0.999689	0.958724	A	0.96117	0.001784	A	0.95619	0.03651
																										5	154808532	rs2313500	C	0.95285	6.902e-06	C	0.99302	0.1238	C	0.96445	0.002275	T	1.01136	0.3532	T	0.999532	0.940984	C	0.96377	0.005458	C	0.94299	0.008806
																										5	154808705	rs1366580	C	0.95332	3.245e-06	C	0.99223	0.08068	C	0.96194	0.0006018	G	1.01278	0.3265	G	0.99973	0.964128	C	0.96667	0.009502	C	0.9659	0.1228
																										5	154811937	rs4958405	A	0.95285	7.021e-06	A	0.99273	0.125	A	0.96464	0.002412	G	1.01056	0.3848	G	1.00001	0.998804	A	0.96406	0.005888	A	0.94346	0.00938
																										5	160962283	rs72815522	T	1.05454	5.892e-06	T	1.0351	2.092e-11	T	1.06631	6.805e-07	A	0.99035	0.4738	T	1.02918	2.4106e-05	T	1.05855	8.389e-05	T	1.06184	0.01527
																										5	160975942	rs3811996	T	1.04571	8.601e-06	T	1.03107	1.438e-12	T	1.05517	1.152e-06	C	0.97804	0.05384	T	1.02393	6.01373e-05	T	1.05022	7.583e-05	T	1.03076	0.1494
																										5	165686220	rs58040999	G	0.95935	9.105e-06	G	0.99183	0.04507	G	0.95552	9.256e-06	C	1.00934	0.3879	G	0.999737	0.961565	G	0.94384	5.157e-07	G	0.97142	0.1373
																										5	165688851	rs2695985	G	1.04477	6.051e-06	G	1.00914	0.02425	G	1.04404	2.542e-05	A	0.98807	0.2867	G	1.00169	0.756422	G	1.05612	2.064e-06	G	1.03842	0.0529
																										5	165688969	rs2650087	G	1.04498	5.555e-06	G	1.00914	0.02335	G	1.04446	2.171e-05	C	0.98857	0.3082	G	1.00197	0.717101	G	1.05654	1.712e-06	G	1.03904	0.04898
																										5	165700311	rs10067343	A	0.95906	7.423e-06	A	0.99233	0.05718	A	0.95437	5.465e-06	G	1.00874	0.4169	G	1.00009	0.987252	A	0.94318	3.841e-07	A	0.97074	0.1291
																										5	165700324	rs10052323	C	0.95954	9.32e-06	C	0.99183	0.04827	C	0.95514	7.794e-06	A	1.00864	0.4718	C	0.999578	0.938309	C	0.93894	1.04e-07	C	0.97268	0.1744
																										5	165701326	rs7702334	T	0.9581	4.497e-06	T	0.99263	0.06492	T	0.95437	5.081e-06	G	1.00924	0.3928	T	0.999801	0.9708	T	0.94299	3.2e-07	T	0.97054	0.1239
																										5	165716407	rs17066602	A	0.95925	7.643e-06	A	0.99154	0.03442	A	0.956	1.08e-05	G	1.00944	0.3813	G	1.0016	0.76904	A	0.94497	8.2e-07	A	0.96822	0.09699
																										5	169219575	rs11749111	C	1.04592	3.393e-06	C	1.01308	0.002246	C	1.04133	0.0001474	T	0.97765	0.05958	T	0.998756	0.824963	C	1.04289	0.0004278	C	1.0143	0.4844
																										5	169224382	rs1650873	A	1.06332	8.523e-06	A	1.01369	0.02686	A	1.0724	5.039e-06	A	1.01025	0.508	G	0.999635	0.965323	A	1.07369	3.691e-05	A	1.01735	0.5491
																										5	169225861	rs261588	A	1.07004	1.659e-07	A	1.01288	0.02622	A	1.08015	8.719e-08	A	1.00944	0.5213	T	1.00095	0.903274	A	1.0821	8.388e-07	A	1.02829	0.3026
																										5	169226130	rs261590	A	1.0539	5.018e-06	A	1.01339	0.006553	A	1.05665	9.409e-06	A	1.01359	0.3098	C	0.999372	0.925432	A	1.06972	1.253e-06	A	0.99273	0.7583
																										5	169227169	rs261591	C	1.07079	1.4e-07	C	1.01278	0.02803	C	1.08037	8.101e-08	C	1.00975	0.5115	T	1.00112	0.886614	C	1.08242	7.808e-07	C	1.0287	0.2967
																										5	169227682	rs261592	A	1.07069	1.409e-07	A	1.01278	0.028	A	1.08047	7.83e-08	A	1.00985	0.5067	G	1.00117	0.881235	A	1.08231	7.774e-07	A	1.02881	0.2949
																										5	169228070	rs261593	T	1.07058	1.47e-07	T	1.01035	0.08009	T	1.08047	8.049e-08	T	0.99114	0.5929	T	0.998817	0.880113	T	1.08415	6.264e-07	T	1.02922	0.2886
																										5	169232623	rs261616	T	1.07186	9.168e-08	T	1.01379	0.01771	T	1.08188	5.194e-08	T	1.01106	0.4568	T	0.999534	0.952563	T	1.08524	4.492e-07	T	1.03087	0.2636
																										5	169233115	rs451998	G	1.04833	1.866e-06	G	1.01207	0.006223	G	1.04446	6.733e-05	C	0.9799	0.1073	G	1.00011	0.98513	G	1.04603	0.0002331	G	1.02409	0.2535
																										5	169233161	rs386406	G	1.04352	7.674e-06	G	1.00743	0.07393	G	1.04519	2.512e-05	G	1.00985	0.3661	T	1.00217	0.696325	G	1.05285	1.123e-05	G	1.0025	0.9001
																										5	169238342	rs155074	G	0.9463	1.291e-08	G	0.98797	0.004413	G	0.94838	6.646e-07	G	0.97756	0.05897	G	1.00378	0.504559	G	0.95829	0.0003528	G	0.94111	0.002835
																										5	169239816	rs155073	A	0.95428	7.82e-07	A	0.99173	0.04339	A	0.95925	5.591e-05	A	0.98305	0.1568	C	0.993318	0.21915	A	0.95897	0.0003137	A	0.96686	0.0864
																										5	169241005	rs261013	T	0.95466	8.706e-07	T	0.99134	0.03138	T	0.95676	2.032e-05	C	1.01511	0.164	T	1.00595	0.282899	T	0.95113	1.696e-05	T	0.98157	0.3456
																										5	169241298	rs174412	A	0.95428	7.03e-07	A	0.99243	0.0612	A	0.95628	1.611e-05	G	1.01511	0.1639	G	0.99421	0.293267	A	0.95066	1.354e-05	A	0.98246	0.3673
																										5	169241359	rs174411	T	0.95667	2.603e-06	T	0.99312	0.08998	T	0.95743	2.617e-05	G	1.01349	0.2123	T	1.0046	0.403632	T	0.95323	3.522e-05	T	0.98718	0.5106
																										5	169241478	rs261012	G	0.95428	7.085e-07	G	0.99243	0.06055	G	0.95628	1.616e-05	C	1.01511	0.1636	G	1.00582	0.293761	G	0.95066	1.39e-05	G	0.98226	0.3637
																										5	169241873	rs246768	A	0.95361	3.89e-07	A	0.99283	0.07239	A	0.9581	3.267e-05	A	0.98432	0.1409	C	0.992487	0.166291	A	0.95782	0.0001872	A	0.96252	0.05114
																										5	169243842	rs261597	G	0.95418	6.73e-07	G	0.99144	0.03298	G	0.95619	1.538e-05	A	1.01562	0.1487	G	1.00537	0.331978	G	0.95104	1.55e-05	G	0.98069	0.3209
																										5	169244856	rs166368	G	0.95371	4.992e-07	G	0.99302	0.08301	G	0.95562	1.182e-05	C	1.01562	0.1503	G	1.00569	0.303858	G	0.95094	1.506e-05	G	0.98098	0.3292
																										5	169245684	rs391800	G	0.9538	5.188e-07	G	0.99293	0.08004	G	0.95562	1.186e-05	A	1.01542	0.1543	G	1.00538	0.331212	G	0.95094	1.487e-05	G	0.9803	0.3116
																										5	169245694	rs391792	G	0.95371	4.949e-07	G	0.99283	0.07825	G	0.95552	1.133e-05	A	1.01521	0.1601	G	1.00534	0.335306	G	0.95094	1.484e-05	G	0.9803	0.312
																										5	169246992	rs155070	T	0.95514	1.007e-06	T	0.99412	0.147	T	0.9582	3.5e-05	T	0.98551	0.1747	T	1.00587	0.283829	T	0.96012	0.0004414	T	0.9658	0.07709
																										5	169247010	rs246766	T	0.95514	1.005e-06	T	0.99422	0.1499	T	0.9582	3.497e-05	T	0.98551	0.1747	T	1.00588	0.283435	T	0.96012	0.0004413	T	0.9658	0.07709
																										5	169253887	rs246770	A	0.94582	1.713e-08	A	0.98699	0.002189	A	0.94914	1.514e-06	A	0.98354	0.1395	G	0.998602	0.807791	A	0.95638	0.0002534	A	0.95209	0.01795
																										5	169255522	rs39824	G	0.94497	9.568e-09	G	0.98679	0.001873	G	0.94857	1.133e-06	G	0.98393	0.1486	G	1.00106	0.854374	G	0.95648	0.0002526	G	0.95047	0.01427
																										5	169255646	rs261628	C	0.95304	3.407e-07	C	0.99263	0.0667	C	0.95485	8.277e-06	T	1.01542	0.1551	T	0.994376	0.308534	C	0.95028	1.153e-05	C	0.97922	0.2848
																										5	169256132	rs261629	A	0.95533	1.166e-06	A	0.99243	0.06127	A	0.95609	1.409e-05	G	1.014	0.1955	G	0.995723	0.43741	A	0.95304	3.358e-05	A	0.98314	0.3855
																										5	169257990	rs261632	G	0.9538	5.392e-07	G	0.99243	0.06136	G	0.95571	1.253e-05	A	1.01461	0.1783	G	1.00523	0.347722	G	0.95142	1.819e-05	G	0.9801	0.306
																										5	169262067	rs434699	T	0.95371	4.838e-07	T	0.99173	0.04167	T	0.95542	1.075e-05	G	1.01349	0.214	T	1.0049	0.3791	T	0.95085	1.479e-05	T	0.97981	0.2977
																										5	169263234	rs366022	C	0.95437	7.183e-07	C	0.99134	0.03362	C	0.956	1.382e-05	T	1.01339	0.2169	T	0.995479	0.413783	C	0.95171	1.999e-05	C	0.98089	0.3257
																										5	169263973	rs386705	T	0.95437	7.167e-07	T	0.99054	0.0193	T	0.956	1.393e-05	C	1.01379	0.2056	T	1.0045	0.417652	T	0.95171	2.022e-05	T	0.97941	0.2896
																										5	169264064	rs425937	A	0.95437	7.184e-07	A	0.99064	0.02054	A	0.956	1.393e-05	G	1.01379	0.2056	G	0.995262	0.391678	A	0.95171	2.03e-05	A	0.97941	0.2892
																										5	169264507	rs372556	C	0.95447	7.404e-07	C	0.99054	0.0195	C	0.95609	1.431e-05	G	1.01379	0.2053	G	0.995432	0.408413	C	0.9518	2.049e-05	C	0.97941	0.2887
																										5	169266270	rs393355	T	0.95495	1.005e-06	T	0.99045	0.0183	T	0.95648	1.709e-05	C	1.01359	0.211	T	1.00442	0.426014	T	0.95218	2.422e-05	T	0.97951	0.2919
																										5	169266281	rs438737	A	0.95504	1.008e-06	A	0.99054	0.01918	A	0.95648	1.706e-05	G	1.01359	0.2111	G	0.995485	0.413853	A	0.95218	2.423e-05	A	0.97951	0.2916
																										5	169266513	rs261622	G	0.95552	1.312e-06	G	0.99183	0.04455	G	0.95762	2.815e-05	A	1.01339	0.2177	G	1.00549	0.323697	G	0.95199	2.23e-05	G	0.98521	0.446
																										5	169267784	rs261623	G	0.95476	8.966e-07	G	0.99124	0.03153	G	0.95638	1.634e-05	A	1.0139	0.2025	G	1.00444	0.423797	G	0.95209	2.358e-05	G	0.9802	0.3086
																										5	169268089	rs261624	C	0.95266	3.3e-07	C	0.99104	0.02716	C	0.95648	1.704e-05	T	1.00965	0.3883	T	0.995525	0.418118	C	0.95104	1.706e-05	C	0.97932	0.2861
																										5	169268191	rs261625	C	0.95047	5.204e-08	C	0.98847	0.003869	C	0.95332	3.197e-06	C	0.99124	0.4116	T	0.998221	0.743485	C	0.95161	1.642e-05	C	0.96909	0.1074
																										5	169271149	rs12515788	C	0.94308	4.257e-06	C	0.98541	0.007911	C	0.94403	4.548e-05	T	0.999	0.9458	T	1.00561	0.462493	C	0.95218	0.002025	C	0.95945	0.1213
																										5	169271582	rs155075	C	0.94186	5.802e-10	C	0.98383	0.0001021	C	0.94526	1.144e-07	C	0.98689	0.234	C	0.997542	0.661274	C	0.95294	5.073e-05	C	0.94942	0.01128
																										5	169272610	rs30079	C	0.95791	4.423e-06	C	0.98946	0.008164	C	0.96339	0.0002935	C	0.98975	0.3379	T	1.00286	0.600964	C	0.97025	0.008859	C	0.95782	0.02761
																										5	169273557	rs30080	G	0.93923	5.109e-11	G	0.98246	1.873e-05	G	0.94469	5.582e-08	G	0.98167	0.09073	G	0.99771	0.679621	G	0.94885	8.071e-06	G	0.94762	0.007234
																										5	169274460	rs30083	T	0.94092	2.14e-10	T	0.98138	6.5e-06	T	0.94573	1.143e-07	T	0.98187	0.09584	T	0.995515	0.420448	T	0.95142	2.555e-05	T	0.95171	0.01387
																										5	169275842	rs30084	T	0.9412	2.499e-10	T	0.98138	5.901e-06	T	0.94592	1.294e-07	T	0.98206	0.0986	T	0.995351	0.402902	T	0.9518	2.972e-05	T	0.95132	0.01324
																										5	169279005	rs1680571	A	0.94139	2.776e-10	A	0.98138	6.099e-06	A	0.9462	1.481e-07	A	0.98206	0.09856	G	1.00471	0.398324	A	0.95209	3.315e-05	A	0.95113	0.01282
																										5	169280065	rs1366225	A	0.94129	2.57e-10	A	0.98167	8.233e-06	A	0.94611	1.377e-07	A	0.98167	0.09121	G	1.00441	0.429213	A	0.95199	3.177e-05	A	0.95104	0.01248
																										5	169281214	rs7704841	A	0.94139	2.809e-10	A	0.98118	5.118e-06	A	0.9463	1.519e-07	A	0.98138	0.08722	G	1.00486	0.38434	A	0.95228	5.766e-05	A	0.94516	0.007305
																										5	169281508	rs1680563	T	0.9412	2.589e-10	T	0.98128	5.279e-06	T	0.94611	1.377e-07	T	0.98157	0.09032	T	0.995098	0.377986	T	0.95228	3.521e-05	T	0.95047	0.01147
																										5	169283703	rs12513693	T	0.93491	7.793e-06	T	0.97795	0.0007685	T	0.93763	0.0001202	C	1.02788	0.1165	T	0.991216	0.340097	T	0.94952	0.006329	T	0.95009	0.1052
																										5	169284998	rs72841199	A	1.0646	2.9e-11	A	1.01908	3.967e-06	A	1.0594	2.307e-08	G	0.97716	0.0328	G	0.996221	0.489597	A	1.05348	7.152e-06	A	1.06205	0.002241
																										5	169286699	rs72841200	C	0.93463	7.158e-06	C	0.97746	0.0006145	C	0.93735	0.0001131	T	1.02768	0.1199	T	1.0096	0.302023	C	0.94942	0.006203	C	0.94952	0.1016
																										5	169288136	rs1482333	A	1.06418	3.692e-11	A	1.01888	4.879e-06	A	1.05908	2.837e-08	G	0.97746	0.03529	G	0.996226	0.490532	A	1.05348	7.132e-06	A	1.06014	0.003044
																										5	169288732	rs2291228	A	1.06439	3.269e-11	A	1.01826	9.303e-06	A	1.05908	2.749e-08	G	0.97756	0.03573	G	0.996429	0.514113	A	1.05317	7.869e-06	A	1.0612	0.002568
																										5	169289206	rs10866641	T	1.0646	2.79e-11	T	1.01888	4.703e-06	T	1.0594	2.291e-08	C	0.97736	0.03399	T	1.00371	0.499349	T	1.05338	7.111e-06	T	1.06141	0.002493
																										5	169289635	rs11134593	G	1.0646	2.819e-11	G	1.01888	5.075e-06	G	1.0594	2.292e-08	C	0.97785	0.03847	G	1.00375	0.495377	G	1.05348	6.855e-06	G	1.06088	0.002675
																										5	169293486	rs72842505	G	0.93435	7.295e-06	G	0.9757	0.0002376	G	0.93707	0.0001137	A	1.02798	0.1158	G	0.987596	0.180075	G	0.95028	0.007526	G	0.94876	0.09791
																										5	169296821	rs72842507	C	0.93072	9.994e-07	C	0.97912	0.001266	C	0.93174	1.406e-05	T	1.02696	0.125	T	1.00997	0.267232	C	0.94403	0.001743	C	0.94139	0.05028
																										5	169297652	rs880608	A	1.05866	1.54e-09	A	1.02041	9.193e-07	A	1.05739	7.17e-08	G	0.97395	0.01471	G	0.99408	0.279888	A	1.05085	2.033e-05	A	1.05096	0.01175
																										5	169299685	rs6872720	A	1.06003	7.317e-10	A	1.02071	6.262e-07	A	1.05834	4.433e-08	G	0.97346	0.01347	G	0.993958	0.270183	A	1.05222	1.185e-05	A	1.05159	0.01071
																										5	169303604	rs17670189	C	0.92988	6.551e-07	C	0.97064	7.692e-05	C	0.93081	1.013e-05	T	1.02727	0.1201	T	1.02157	0.0809401	C	0.94242	0.001213	C	0.94092	0.04765
																										5	169304372	rs261076	G	0.94526	8.808e-07	G	0.98059	5.298e-05	G	0.94677	1.149e-05	A	1.02675	0.04397	G	0.994374	0.399066	G	0.94829	0.0001634	G	0.97025	0.2029
																										5	169304925	rs11740057	G	1.06024	3.73e-10	G	1.01928	2.501e-06	G	1.05887	2.796e-08	C	0.9757	0.02145	G	1.00476	0.384202	G	1.05369	6.167e-06	G	1.05359	0.007633
																										5	169307075	rs11134596	T	1.05908	6.017e-10	T	1.01918	2.792e-06	T	1.05866	3.249e-08	C	0.97629	0.02359	T	1.00488	0.371714	T	1.05317	7.337e-06	T	1.0519	0.009145
																										5	169307752	rs7727697	A	1.06386	1.04e-10	A	1.0203	9.694e-07	A	1.05971	1.83e-08	G	0.97482	0.0213	G	0.995194	0.377488	A	1.05432	4.903e-06	A	1.05464	0.006919
																										5	169313219	rs4867897	A	1.06014	5.696e-10	A	1.01888	4.259e-06	A	1.05844	3.406e-08	G	0.97746	0.03918	G	0.995134	0.369817	A	1.05317	8.358e-06	A	1.05243	0.009145
																										5	169317612	rs4867899	T	1.0577	2.226e-09	T	1.0201	1.212e-06	T	1.05749	7.17e-08	G	0.97687	0.02892	T	1.00626	0.254974	T	1.05148	1.66e-05	T	1.04582	0.02308
																										5	169320689	rs261068	A	0.94035	1.159e-08	A	0.97804	1.378e-06	A	0.94007	1.456e-07	C	1.03045	0.02619	C	1.00929	0.138178	A	0.94158	5.125e-06	A	0.96705	0.135
																										5	169322197	rs7708829	A	1.05908	8.723e-10	A	1.02041	1.171e-06	A	1.05929	2.714e-08	G	0.96522	0.002307	G	0.994875	0.348097	A	1.05211	1.256e-05	A	1.04938	0.01411
																										5	169323654	rs7379828	A	1.05359	2.447e-08	A	1.01949	3.275e-06	A	1.05622	1.532e-07	G	0.96764	0.004504	G	0.994375	0.305458	A	1.05117	2.056e-05	A	1.04342	0.03174
																										5	169324616	rs11741998	A	1.05475	1.825e-08	A	1.01816	1.457e-05	A	1.05432	3.444e-07	G	0.96725	0.004982	G	0.995447	0.40534	A	1.05054	2.276e-05	A	1.03562	0.07512
																										5	169328238	rs6883554	T	1.05559	1.384e-08	T	1.01816	1.566e-05	T	1.05475	3.044e-07	C	0.96647	0.004387	T	1.00451	0.413947	T	1.05159	1.703e-05	T	1.03603	0.07295
																										5	169329731	rs11746697	A	1.05096	1.716e-07	A	1.01654	9.151e-05	A	1.05001	2.833e-06	G	0.96696	0.004886	G	0.996723	0.553098	A	1.04687	9.318e-05	A	1.03624	0.07112
																										5	169331450	rs261049	C	0.9499	2.418e-06	C	0.98383	0.0006084	C	0.9445	1.984e-06	A	1.01177	0.3813	C	0.988987	0.0870641	C	0.95628	0.000926	C	0.94753	0.01756
																										5	169331938	rs6555877	G	1.05001	3.418e-07	G	1.01501	0.0003136	G	1.05096	2.356e-06	A	0.99213	0.4688	G	1.00611	0.274438	G	1.03852	0.001382	G	1.06109	0.003029
																										5	169333907	rs261043	T	0.9499	2.002e-07	T	0.98305	6.248e-05	T	0.94224	5.189e-08	A	1.00411	0.7159	T	0.987862	0.0360052	T	0.9518	5.881e-05	T	0.95361	0.02131
																										5	169334914	rs6871299	C	1.04802	8.133e-07	C	1.01461	0.0004387	C	1.04928	4.713e-06	T	0.99412	0.5844	T	0.993829	0.266104	C	1.03707	0.001978	C	1.0629	0.002229
																										5	169335129	rs261001	A	0.95715	5.227e-06	A	0.98383	8.531e-05	A	0.95304	4.949e-06	G	1.0141	0.24	G	1.00938	0.0970821	A	0.96358	0.001775	A	0.95294	0.01601
																										5	169335962	rs261003	C	0.95028	4.422e-06	C	0.98236	0.0002346	C	0.94705	8.548e-06	G	1.0027	0.8272	G	1.01563	0.0192838	C	0.96069	0.003622	C	0.94412	0.01251
																										5	169336623	rs261004	A	0.95066	3.229e-07	A	0.98265	3.151e-05	A	0.94384	1.16e-07	G	1.00441	0.6924	G	1.01185	0.042721	A	0.95352	0.0001072	A	0.95237	0.01817
																										5	169338324	rs261006	T	0.9498	1.663e-07	T	0.98187	1.347e-05	T	0.9429	5.847e-08	C	1.00511	0.6487	T	0.987968	0.0366885	T	0.95209	5.714e-05	T	0.95161	0.01536
																										5	169338485	rs261007	T	0.95075	6.473e-07	T	0.97971	2.58e-06	T	0.94544	4.877e-07	G	1.01076	0.352	T	0.986854	0.0266776	T	0.95628	0.0003612	T	0.95056	0.01646
																										5	169339036	rs261008	C	0.94904	2.083e-06	C	0.98049	2.446e-05	C	0.94573	4.247e-06	T	1.00531	0.6664	T	1.01546	0.0197961	C	0.95887	0.002089	C	0.94327	0.01086
																										5	169340155	rs261009	A	0.95753	8.81e-06	A	0.98423	0.0001605	A	0.95437	1.362e-05	G	1.00521	0.6407	G	1.01062	0.0652035	A	0.9659	0.004074	A	0.9519	0.01563
																										5	169340765	rs11740615	G	1.04949	4.121e-07	G	1.01582	0.0001424	G	1.05106	2.15e-06	T	0.99322	0.5311	T	0.993529	0.244142	G	1.03998	0.0008582	G	1.06088	0.003019
																										5	169341276	rs155022	A	0.95056	5.613e-07	A	0.97971	2.535e-06	A	0.94516	4.254e-07	G	1.01045	0.3654	G	1.01462	0.015088	A	0.95628	0.0003753	A	0.94971	0.0143
																										5	169341951	rs11741522	C	1.05075	2.135e-07	C	1.01684	5.237e-05	C	1.05327	7.711e-07	A	0.99243	0.4846	C	1.00802	0.152835	C	1.04123	0.0006122	C	1.06364	0.001966
																										5	169342351	rs11741667	G	1.0519	1.076e-07	G	1.01633	8.068e-05	G	1.05359	6.409e-07	C	0.99332	0.5376	G	1.00764	0.172068	G	1.04227	0.0004273	G	1.06216	0.002459
																										5	169342517	rs155023	A	0.94819	1.329e-06	A	0.98079	4.527e-05	A	0.94507	3.119e-06	G	1.00451	0.712	G	1.01621	0.0145256	A	0.95782	0.001584	A	0.94252	0.009674
																										5	169343217	rs11742527	G	1.05169	1.136e-07	G	1.01674	5.057e-05	G	1.05327	7.318e-07	A	0.99243	0.4813	G	1.00739	0.185978	G	1.04185	0.0004876	G	1.06354	0.001966
																										5	169343672	rs11749769	A	1.05138	1.476e-07	A	1.01552	0.0001857	A	1.05285	8.745e-07	G	0.99312	0.5225	G	0.992785	0.193413	A	1.04102	0.0006195	A	1.06311	0.002115
																										5	169344680	rs33368	T	0.9499	4.291e-07	T	0.97951	2.382e-06	T	0.9445	3.235e-07	C	1.01076	0.3566	T	0.98637	0.021798	T	0.95542	0.0002933	T	0.94942	0.01434
																										5	169345635	rs453091	G	0.94743	5.146e-08	G	0.98147	1.348e-05	G	0.93998	1.436e-08	A	1.00541	0.6304	G	0.987421	0.0304083	G	0.94923	2.179e-05	G	0.95171	0.01675
																										5	169345639	rs411348	A	0.94743	5.222e-08	A	0.98128	1.092e-05	A	0.94007	1.452e-08	G	1.00541	0.6347	G	1.01274	0.0302911	A	0.94923	2.179e-05	A	0.9519	0.0172
																										5	169346855	rs6869528	G	1.04886	5.383e-07	G	1.01664	6.126e-05	G	1.0518	1.445e-06	A	0.99461	0.6222	G	1.00855	0.126114	G	1.03904	0.001103	G	1.06184	0.002569
																										5	169347259	rs42421	T	0.95237	7.241e-07	T	0.98138	8.29e-06	T	0.94356	1.036e-07	G	1.0031	0.7813	T	0.986001	0.0157239	T	0.95342	0.0001006	T	0.95428	0.02371
																										5	169347372	rs17560633	C	1.04896	4.924e-07	C	1.01684	5.912e-05	C	1.05159	1.613e-06	T	0.99283	0.5106	T	0.991776	0.139371	C	1.03873	0.001207	C	1.06279	0.002208
																										5	169347388	rs33369	A	0.95094	3.948e-07	A	0.98157	1.091e-05	A	0.94299	7.563e-08	G	1.0028	0.8046	G	1.01361	0.0208409	A	0.95323	9.489e-05	A	0.95237	0.01775
																										5	169348810	rs978914	G	1.04928	4.098e-07	G	1.01654	6.554e-05	G	1.0519	1.305e-06	A	0.99412	0.5845	G	1.00808	0.147328	G	1.03873	0.0012	G	1.06311	0.00209
																										5	169350743	rs33372	A	0.95142	1.003e-06	A	0.97804	7.054e-07	A	0.94601	7.603e-07	G	1.02041	0.1066	G	1.01549	0.0106632	A	0.95839	0.0007656	A	0.94639	0.00933
																										5	169350967	rs33373	T	0.94592	3.793e-07	T	0.97336	1.122e-06	T	0.94299	1.144e-06	C	1.02194	0.1047	T	0.97834	0.0138099	T	0.95734	0.001339	T	0.93435	0.002728
																										6	1656934	rs62390654	G	0.88329	9.704e-06	G	0.98236	0.159	G	0.9396	0.05107	T	1.16381	1.74e-05	T	0.983	0.284109	G	0.89119	0.001428	G	0.95256	0.4731
																										6	7977406	rs197120	G	1.07283	8.771e-08	G	1.01826	0.001374	G	1.07337	1.133e-06	G	1.03769	0.01245	G	0.998417	0.838364	G	1.0646	0.0001203	G	1.09068	0.001614
																										6	13166341	rs9395495	G	0.95304	1.651e-06	G	0.99312	0.09243	G	0.94866	6.302e-07	A	0.9992	0.9482	G	0.998581	0.799897	G	0.94904	1.047e-05	G	0.94016	0.002344
																										6	13172067	rs9381796	C	0.95791	8.818e-06	C	0.99372	0.125	C	0.95275	5.534e-06	C	0.9993	0.9507	T	1.00005	0.993134	C	0.95294	5.377e-05	C	0.94308	0.004118
																										6	17022069	rs11963899	A	0.93725	8.488e-07	A	0.98639	0.01444	A	0.92914	3.523e-07	G	1.03221	0.04987	G	0.999116	0.905813	A	0.92988	6.981e-06	A	0.93118	0.00983
																										6	17025884	rs13210378	C	0.93969	2.236e-06	C	0.98699	0.02037	C	0.93193	1.09e-06	A	1.03179	0.0535	C	1.00148	0.844425	C	0.93258	1.682e-05	C	0.93641	0.01745
																										6	25417423	rs4712936	G	0.9111	1.225e-06	G	0.95877	7.768e-07	G	0.90105	8.649e-07	G	0.94933	0.02115	T	1.02794	0.014482	G	0.90565	3.957e-05	G	0.88967	0.005587
																										6	25419094	rs7752195	T	0.91558	3.357e-06	T	0.96493	1.686e-05	T	0.90466	1.766e-06	T	0.95285	0.03035	T	0.974579	0.0208948	T	0.91001	7.681e-05	T	0.88825	0.004647
																										6	25420344	rs913455	C	0.9153	2.938e-06	C	0.96483	1.609e-05	C	0.90411	1.506e-06	C	0.95275	0.02964	G	1.0261	0.0207893	C	0.90946	6.818e-05	C	0.88834	0.00466
																										6	25424191	rs4632883	A	0.91567	3.193e-06	A	0.96503	1.756e-05	A	0.90429	1.559e-06	A	0.95275	0.02962	G	1.02593	0.0215796	A	0.91046	8.064e-05	A	0.88834	0.00462
																										6	25424327	rs2039069	G	0.91521	3.026e-06	G	0.96503	1.78e-05	G	0.90448	1.613e-06	G	0.95237	0.02903	G	0.974731	0.0216041	G	0.91046	8.151e-05	G	0.88861	0.004715
																										6	25425526	rs7774567	A	0.91549	3.015e-06	A	0.96368	8.919e-06	A	0.90429	1.536e-06	A	0.95228	0.02776	G	1.02587	0.0219015	A	0.91001	7.393e-05	A	0.88967	0.005118
																										6	25434518	rs1028885	G	0.95151	8.626e-06	G	0.98768	0.01113	G	0.95104	3.829e-05	G	0.99392	0.6438	G	0.99062	0.146059	G	0.95313	0.0004817	G	0.96986	0.1902
																										6	25449269	rs4712938	T	0.95104	7.973e-06	T	0.98827	0.01668	T	0.94857	1.724e-05	T	0.9972	0.833	T	0.991633	0.201054	T	0.95018	0.0002249	T	0.97006	0.1958
																										6	25450026	rs9295661	C	0.91265	1.508e-06	C	0.96252	5.892e-06	C	0.90123	7.805e-07	C	0.95399	0.03494	C	0.973652	0.0177529	C	0.90756	4.983e-05	C	0.88206	0.002742
																										6	25588815	rs13212936	C	1.08231	5.092e-06	C	1.04216	8.038e-08	C	1.09308	2.776e-06	T	0.93697	0.001249	T	0.976454	0.0165484	C	1.08524	0.0001401	C	1.12064	0.002119
																										6	25684606	rs13191296	C	1.10694	4.42e-08	C	1.05117	4.418e-09	C	1.11449	1.319e-07	T	0.94478	0.01135	T	0.968397	0.00330102	C	1.11561	2.59e-06	C	1.13043	0.002363
																										6	25700342	rs35436081	G	1.07799	3.131e-06	G	1.04154	1.392e-08	G	1.08893	1.443e-06	A	0.94544	0.003417	G	1.03113	0.00109882	G	1.08426	7.563e-05	G	1.08448	0.02166
																										6	25710571	rs68006638	G	1.10374	7.843e-08	G	1.04833	2.325e-08	G	1.10938	3.19e-07	A	0.948	0.01622	G	1.02967	0.00678852	G	1.11127	4.709e-06	G	1.11271	0.007011
																										6	25714959	rs34493019	A	1.10274	9.111e-08	A	1.0476	2.138e-08	A	1.10893	3.138e-07	G	0.94649	0.01286	G	0.970255	0.00486604	A	1.11127	4.279e-06	A	1.11583	0.005226
																										6	25761209	rs4236040	T	0.91723	2.491e-07	T	0.95734	2.168e-09	T	0.90765	1.224e-07	T	0.94412	0.004123	T	0.969039	0.00117241	T	0.91732	3.13e-05	T	0.90123	0.003432
																										6	25764192	rs4712969	A	0.91769	2.705e-07	A	0.95705	1.569e-09	A	0.90783	1.265e-07	A	0.94469	0.004366	G	1.03212	0.00109806	A	0.91723	3.071e-05	A	0.90159	0.003531
																										6	25767437	rs6902211	G	0.91879	3.244e-07	G	0.95686	9.697e-10	G	0.90801	1.315e-07	G	0.94573	0.004832	G	0.96872	0.00102937	G	0.90774	5.075e-06	G	0.91732	0.01835
																										6	25769024	rs1892250	T	0.91952	3.938e-07	T	0.95686	1.272e-09	T	0.90837	1.501e-07	T	0.94582	0.004767	T	0.968566	0.000970973	T	0.91787	3.545e-05	T	0.90168	0.003558
																										6	25774130	rs6456701	C	0.91906	3.528e-07	C	0.95695	1.397e-09	C	0.90837	1.464e-07	C	0.94544	0.004609	T	1.0326	0.0009234	C	0.91723	3.035e-05	C	0.90213	0.003697
																										6	25776060	rs1954598	T	0.91925	3.629e-07	T	0.95667	8.489e-10	T	0.90837	1.455e-07	T	0.9462	0.005136	T	0.968447	0.000924587	T	0.91723	2.987e-05	T	0.90177	0.003559
																										6	25777497	rs3949215	A	0.91916	3.519e-07	A	0.95676	9.398e-10	A	0.90828	1.408e-07	A	0.9462	0.005113	T	1.03259	0.000922267	A	0.91704	2.873e-05	A	0.9015	0.00347
																										6	25786226	rs13213957	T	1.10606	3.099e-08	T	1.05127	2.444e-09	T	1.11138	1.533e-07	C	0.94582	0.01168	T	1.03147	0.00392164	T	1.11371	2.446e-06	T	1.11527	0.004914
																										6	25792768	rs9467600	C	1.08893	3.954e-07	C	1.04467	5.447e-09	C	1.09999	2.563e-07	T	0.94459	0.004565	T	0.969343	0.00150338	C	1.08981	3.97e-05	C	1.10539	0.005159
																										6	25803712	rs9467603	A	1.08981	3.105e-07	A	1.0453	3.328e-09	A	1.10076	2.089e-07	G	0.94403	0.004172	G	0.968944	0.00128902	A	1.0909	3.177e-05	A	1.1055	0.005089
																										6	25808743	rs9461216	A	1.09002	2.944e-07	A	1.04582	2.309e-09	A	1.10076	1.999e-07	T	0.94403	0.004185	T	0.968832	0.00124315	A	1.10164	6.228e-06	A	1.08817	0.02212
																										6	25809218	rs9467606	A	1.08959	3.319e-07	A	1.04519	3.781e-09	A	1.10032	2.293e-07	G	0.94403	0.004206	G	0.96907	0.00135282	A	1.09057	3.412e-05	A	1.10539	0.005143
																										6	25809477	rs9467607	G	1.08981	3.082e-07	G	1.0453	3.553e-09	G	1.10065	2.059e-07	A	0.94403	0.00416	G	1.03192	0.00135293	G	1.09046	3.421e-05	G	1.10661	0.004681
																										6	25809751	rs9467609	A	1.08948	3.427e-07	A	1.04498	4.311e-09	A	1.10021	2.379e-07	G	0.94441	0.004461	G	0.969046	0.00134112	A	1.09046	3.486e-05	A	1.1044	0.005529
																										6	25812641	rs9467613	T	1.08948	3.439e-07	T	1.04509	3.878e-09	T	1.10032	2.317e-07	C	0.94422	0.004269	T	1.0319	0.00135864	T	1.09046	3.47e-05	T	1.10539	0.005146
																										6	25818755	rs9461218	G	1.05169	6.973e-06	G	1.02665	3.639e-08	G	1.05348	1.85e-05	A	0.96618	0.007782	G	1.01613	0.0130387	G	1.04071	0.003581	G	1.06375	0.008265
																										6	25821224	rs6939997	C	1.09013	3.309e-07	C	1.04456	6.219e-09	C	1.09933	2.96e-07	T	0.94346	0.004058	T	0.969162	0.00139056	C	1.08948	4.123e-05	C	1.10296	0.006155
																										6	25821580	rs6940698	C	1.08817	4.467e-07	C	1.04446	6.217e-09	C	1.09922	3.049e-07	T	0.94488	0.004549	T	0.969122	0.00137935	C	1.08937	4.261e-05	C	1.10285	0.006216
																										6	25822661	rs13201341	C	1.10451	4.225e-08	C	1.05106	2.874e-09	C	1.10938	2.182e-07	T	0.94535	0.01108	T	0.969687	0.00411873	C	1.11038	4.136e-06	C	1.11182	0.005751
																										6	25860580	rs9467623	G	1.0885	5.061e-07	G	1.04498	4.847e-09	G	1.09746	4.825e-07	A	0.94308	0.003837	G	1.032	0.00130856	G	1.09988	8.751e-06	G	1.08101	0.03475
																										6	25864818	rs13211947	C	1.10329	5.984e-08	C	1.05075	3.457e-09	C	1.10794	3.141e-07	T	0.94724	0.01399	T	0.969427	0.00372576	C	1.11149	3.452e-06	C	1.11661	0.004876
																										6	25866232	rs67554133	T	1.09527	1.243e-07	T	1.04812	1.187e-09	T	1.10672	7.532e-08	A	0.94573	0.006732	T	1.03127	0.00205486	T	1.09966	8.683e-06	T	1.10506	0.005916
																										6	25866243	rs68194335	A	1.09527	1.24e-07	A	1.04823	1.077e-09	A	1.10672	7.513e-08	T	0.94488	0.005911	T	0.969677	0.00205674	A	1.09966	8.665e-06	A	1.10506	0.005922
																										6	25866935	rs55912630	T	1.10307	6.219e-08	T	1.05138	1.842e-09	T	1.1076	3.305e-07	C	0.94696	0.01336	T	1.03202	0.00323551	T	1.11115	3.587e-06	T	1.11661	0.004541
																										6	25874423	rs13198474	G	1.10583	4.601e-08	G	1.04833	2.793e-08	G	1.11082	2.44e-07	A	0.94658	0.01346	G	1.03018	0.00588635	G	1.11327	3.434e-06	G	1.12154	0.003823
																										6	25875084	rs34043431	T	1.10329	5.847e-08	T	1.0498	3.701e-09	T	1.10794	3.063e-07	C	0.94724	0.01386	T	1.03191	0.00325628	T	1.11027	4.206e-06	T	1.11907	0.003861
																										6	25884519	rs36014129	G	1.10429	4.503e-08	G	1.05054	3.421e-09	G	1.10871	2.557e-07	A	0.94649	0.01254	G	1.03095	0.00439847	G	1.10971	4.689e-06	G	1.12187	0.003148
																										6	25886577	rs7766531	T	1.07638	2.882e-06	T	1.04008	8.751e-09	T	1.08448	2.482e-06	C	0.94393	0.002115	T	1.0303	0.00110709	T	1.07122	0.0003988	T	1.09297	0.007555
																										6	25887217	rs7750960	A	1.07638	2.845e-06	A	1.03977	1.073e-08	A	1.08459	2.451e-06	C	0.94384	0.002064	C	0.970752	0.00117623	A	1.07154	0.0003789	A	1.09275	0.007655
																										6	25889706	rs9467632	A	1.07584	4.275e-06	A	1.03904	5.996e-08	A	1.08307	4.64e-06	G	0.94365	0.002177	G	0.971178	0.00166738	A	1.0694	0.0006354	A	1.09068	0.009853
																										6	25890656	rs13214169	A	1.07605	3.199e-06	A	1.03987	9.818e-09	A	1.08405	2.792e-06	G	0.94337	0.00193	G	0.970673	0.00114439	A	1.07026	0.0004744	A	1.09264	0.007748
																										6	25894609	rs13208859	G	1.08177	1.191e-06	G	1.04133	2.167e-08	G	1.0921	7.215e-07	A	0.94696	0.004441	G	1.02945	0.00207992	G	1.07821	0.000173	G	1.09604	0.007312
																										6	25896907	rs13220488	A	1.08166	1.195e-06	A	1.04102	2.599e-08	A	1.09221	6.899e-07	G	0.94715	0.004553	G	0.971318	0.00202035	A	1.07821	0.0001727	A	1.09669	0.00692
																										6	25901133	rs13207673	C	1.0821	1.049e-06	C	1.04112	2.391e-08	C	1.0933	5.156e-07	T	0.94885	0.005957	T	0.971236	0.00195271	C	1.07821	0.0001726	C	1.0979	0.006268
																										6	25905111	rs9461222	G	1.08101	1.088e-06	G	1.04102	6.236e-09	G	1.09188	5.258e-07	A	0.94847	0.005175	G	1.03003	0.0014207	G	1.07659	0.0001917	G	1.09768	0.005732
																										6	25909166	rs9467635	A	1.08101	1.083e-06	A	1.04123	5.31e-09	A	1.09221	4.954e-07	C	0.94819	0.004954	C	0.970631	0.00130529	A	1.0767	0.0001888	A	1.09845	0.00541
																										6	25914853	rs34525648	G	1.08123	1.007e-06	G	1.04102	6.037e-09	G	1.09232	4.561e-07	A	0.94857	0.005264	G	1.0303	0.00127689	G	1.07681	0.000182	G	1.09823	0.005494
																										6	25918027	rs35169013	A	1.08231	9.622e-07	A	1.04144	1.793e-08	A	1.09363	4.579e-07	C	0.94876	0.005807	C	0.97105	0.0018171	A	1.07885	0.0001515	A	1.09922	0.005636
																										6	25918335	rs9461223	T	1.0808	1.071e-06	T	1.04091	6.359e-09	T	1.09232	4.668e-07	C	0.94866	0.00523	T	1.03015	0.0013469	T	1.07735	0.0001635	T	1.09834	0.005425
																										6	25918855	rs17526722	G	1.10749	1.759e-08	G	1.05232	8.782e-10	G	1.11405	6.903e-08	A	0.94658	0.01231	G	1.03211	0.00309827	G	1.11338	2.27e-06	G	1.12637	0.002255
																										6	25919431	rs13195279	T	1.08188	1.071e-06	T	1.04144	1.675e-08	T	1.09308	5.377e-07	A	0.94876	0.005777	T	1.02968	0.00189356	T	1.07864	0.0001562	T	1.09757	0.006413
																										6	25925496	rs34804024	C	1.08199	1.033e-06	C	1.04144	1.502e-08	C	1.09319	5.179e-07	T	0.94857	0.005632	T	0.970887	0.00166954	C	1.07864	0.0001562	C	1.09801	0.006168
																										6	25925634	rs6931120	G	1.08047	1.157e-06	G	1.0406	8.336e-09	G	1.09199	5.005e-07	A	0.94876	0.005307	G	1.02982	0.00155405	G	1.07735	0.0001629	G	1.09812	0.005544
																										6	25925987	rs3734523	G	1.08058	1.155e-06	G	1.04039	1.027e-08	G	1.09199	5.015e-07	A	0.94866	0.005215	G	1.0299	0.00146887	G	1.07735	0.0001626	G	1.09812	0.005545
																										6	25928775	rs17586553	G	1.08145	1.21e-06	G	1.04436	1.275e-08	G	1.09253	6.084e-07	A	0.95171	0.01059	G	1.0299	0.00172946	G	1.07864	0.0001557	G	1.09702	0.006691
																										6	25930088	rs3884025	G	1.10694	2.121e-08	G	1.05201	1.271e-09	G	1.11305	8.799e-08	A	0.9463	0.01206	G	1.03195	0.00326375	G	1.11338	2.27e-06	G	1.12412	0.002671
																										6	25931020	rs67844427	G	1.08101	1.389e-06	G	1.04164	1.334e-08	G	1.09199	7.023e-07	A	0.94914	0.006168	G	1.03053	0.0013706	G	1.07853	0.0001596	G	1.09626	0.007055
																										6	25931957	rs6940007	A	1.07939	1.611e-06	A	1.03967	1.761e-08	A	1.09057	7.275e-07	C	0.94781	0.004548	C	0.971058	0.00153861	A	1.07713	0.0001718	A	1.09527	0.006917
																										6	25934099	rs34233736	A	1.08069	1.509e-06	A	1.04029	3.73e-08	A	1.09188	7.335e-07	T	0.94914	0.00625	T	0.971185	0.00187212	A	1.07842	0.0001635	A	1.09669	0.006814
																										6	25935227	rs17586784	C	1.0808	1.466e-06	C	1.04008	4.078e-08	C	1.09155	7.933e-07	A	0.94885	0.005901	C	1.02959	0.00192527	C	1.07853	0.0001583	C	1.0968	0.006774
																										6	25935489	rs13202371	A	1.07929	2.092e-06	A	1.03717	2.415e-07	A	1.08937	1.316e-06	G	0.94876	0.005766	G	0.971547	0.00210443	A	1.07638	0.0002299	A	1.09363	0.008565
																										6	25935591	rs13202592	C	1.10716	1.761e-08	C	1.04875	6.171e-09	C	1.1136	6.52e-08	T	0.94573	0.01086	T	0.968671	0.00289069	C	1.11293	2.213e-06	C	1.12423	0.00239
																										6	25937652	rs34116162	G	1.08026	1.709e-06	G	1.03977	6.177e-08	G	1.09144	8.234e-07	A	0.94952	0.006642	G	1.02935	0.00213723	G	1.07788	0.0001785	G	1.09911	0.005679
																										6	25938767	rs115648484	T	1.10871	2.667e-08	T	1.05211	1.173e-08	T	1.11583	9.672e-08	A	0.96146	0.1034	T	1.03192	0.00637353	T	1.12569	7.326e-07	T	1.10805	0.01366
																										6	25943234	rs13192713	C	1.07896	2.346e-06	C	1.03676	3.044e-07	C	1.08904	1.42e-06	A	0.94895	0.005957	C	1.02903	0.00229628	C	1.07584	0.0002498	C	1.0945	0.00805
																										6	25943646	rs13193424	G	1.07896	2.323e-06	G	1.03686	2.939e-07	G	1.08915	1.407e-06	C	0.94895	0.005937	G	1.02899	0.00232311	G	1.07584	0.0002503	G	1.0945	0.008007
																										6	25944803	rs35778245	G	1.07885	2.413e-06	G	1.03676	3.186e-07	G	1.08893	1.471e-06	A	0.94961	0.006603	G	1.02899	0.00233675	G	1.07541	0.0002691	G	1.09494	0.00773
																										6	25947259	rs2051539	G	1.07929	2.174e-06	G	1.03686	2.905e-07	G	1.08926	1.347e-06	C	0.94876	0.005897	G	1.02891	0.00238846	G	1.07595	0.0002453	G	1.09494	0.007782
																										6	25955741	rs13191776	C	1.08091	1.427e-06	C	1.03998	4.649e-08	C	1.09166	7.757e-07	T	0.94895	0.005975	T	0.971592	0.00217669	C	1.07832	0.0001678	C	1.099	0.005792
																										6	25957282	rs35069699	C	1.08123	1.304e-06	C	1.03977	5.74e-08	C	1.09232	6.685e-07	T	0.94933	0.006405	T	0.971659	0.00224035	C	1.07853	0.0001628	C	1.10054	0.005119
																										6	25961352	rs67491322	C	1.08654	9.353e-07	C	1.04342	2.676e-08	C	1.09188	2.513e-06	T	0.94942	0.01095	T	0.970236	0.00242321	C	1.08426	0.000127	C	1.09922	0.008014
																										6	25962304	rs17587226	C	1.08665	9.011e-07	C	1.04342	2.54e-08	C	1.09188	2.51e-06	T	0.94895	0.01025	T	0.970204	0.00239725	C	1.08426	0.0001273	C	1.09944	0.007886
																										6	25962951	rs72832596	C	1.08004	1.842e-06	C	1.03749	2.063e-07	C	1.09002	1.152e-06	A	0.94829	0.005453	C	1.02957	0.00201902	C	1.07638	0.0002332	C	1.09604	0.007234
																										6	25974204	rs13196552	A	1.0739	3.885e-06	A	1.03407	7.724e-07	A	1.08415	1.899e-06	G	0.95753	0.01883	G	0.973626	0.00296987	A	1.06876	0.0005047	A	1.11293	0.001194
																										6	25975669	rs35116528	A	1.07369	4.145e-06	A	1.03469	4.969e-07	A	1.08405	1.986e-06	G	0.95705	0.01733	G	0.973141	0.00246021	A	1.06844	0.0005417	A	1.11282	0.001203
																										6	25976099	rs56294283	A	1.07487	3.505e-06	A	1.03438	6.271e-07	A	1.08405	1.99e-06	G	0.95705	0.01877	G	0.973412	0.00272872	A	1.06833	0.0005443	A	1.11293	0.001198
																										6	25976165	rs56195001	C	1.07498	3.44e-06	C	1.035	4.29e-07	C	1.08405	1.949e-06	T	0.95782	0.02082	T	0.972725	0.00211248	C	1.06855	0.0005298	C	1.11282	0.001211
																										6	25979122	rs13203673	T	1.08069	1.583e-06	T	1.03904	9.856e-08	T	1.09264	5.975e-07	C	0.95009	0.007551	T	1.0285	0.00281863	T	1.07853	0.0001605	T	1.10109	0.004887
																										6	25980523	rs36012762	A	1.07476	3.595e-06	A	1.03448	6.767e-07	A	1.08394	2.024e-06	C	0.95724	0.01916	C	0.973803	0.00320331	A	1.06823	0.0005646	A	1.11271	0.001213
																										6	25983010	rs13212534	G	1.10772	1.598e-08	G	1.05295	5.624e-10	G	1.11349	7.795e-08	A	0.94478	0.009485	G	1.03175	0.00344938	G	1.11483	1.72e-06	G	1.1266	0.002207
																										6	25983777	rs17528178	C	1.10738	1.771e-08	C	1.05012	2.593e-09	C	1.11293	8.823e-08	T	0.94526	0.01016	T	0.968454	0.00266931	C	1.11394	1.988e-06	C	1.12738	0.002068
																										6	25986451	rs17587597	G	1.08069	1.462e-06	G	1.03935	7.532e-08	G	1.09264	5.899e-07	A	0.9499	0.006938	G	1.02858	0.00273869	G	1.07918	0.0001427	G	1.10153	0.004708
																										6	25993469	rs13202688	A	1.10772	1.622e-08	A	1.05033	2.281e-09	A	1.11349	7.519e-08	G	0.94526	0.01018	G	0.968552	0.00275346	A	1.11438	1.808e-06	A	1.12817	0.001949
																										6	25993968	rs13192365	T	1.07519	3.074e-06	T	1.0349	4.954e-07	T	1.08448	1.708e-06	C	0.95686	0.01785	T	1.02738	0.00274187	T	1.07832	0.0001178	T	1.09768	0.006246
																										6	25995701	rs35528636	A	1.07509	3.198e-06	A	1.03458	5.776e-07	A	1.08437	1.782e-06	C	0.95695	0.01815	C	0.973532	0.00284484	A	1.06876	0.0005065	A	1.11416	0.001057
																										6	25999149	rs116201501	C	1.07541	2.928e-06	C	1.03458	5.68e-07	C	1.0847	1.616e-06	T	0.95695	0.01806	T	0.973519	0.00283542	C	1.06919	0.0004629	C	1.11394	0.001077
																										6	25999175	rs72834617	G	1.07519	3.031e-06	G	1.03458	5.68e-07	G	1.08459	1.678e-06	A	0.95705	0.01835	G	1.02727	0.00276015	G	1.06887	0.0004933	G	1.11438	0.001037
																										6	26003070	rs71557312	C	1.10816	1.386e-08	C	1.05043	2.021e-09	C	1.11416	6.437e-08	G	0.94526	0.01022	G	0.968473	0.00268698	C	1.11505	1.615e-06	C	1.12817	0.001941
																										6	26008620	rs13214280	C	1.07573	2.594e-06	C	1.035	4.293e-07	C	1.08524	1.385e-06	T	0.95705	0.01838	T	0.972991	0.00232111	C	1.06951	0.0004381	C	1.11405	0.001067
																										6	26014852	rs72834623	G	1.07638	1.921e-06	G	1.03376	8.874e-07	G	1.08632	9.318e-07	A	0.95686	0.01738	G	1.02589	0.00414975	G	1.07144	0.0002914	G	1.11249	0.001181
																										6	26015489	rs13191445	G	1.10838	1.287e-08	G	1.05075	1.728e-09	G	1.1146	5.644e-08	A	0.94516	0.00998	G	1.03265	0.00265816	G	1.11561	1.436e-06	G	1.12412	0.002458
																										6	26017542	rs16891235	T	1.07595	2.181e-06	T	1.03386	8.509e-07	T	1.08589	1.036e-06	C	0.95667	0.01685	T	1.02594	0.0040764	T	1.07122	0.0003001	T	1.11227	0.00121
																										6	26021872	rs41266779	C	1.10982	9.375e-09	C	1.05243	9.428e-10	C	1.11583	4.58e-08	T	0.94459	0.009428	T	0.969221	0.00344448	C	1.11684	1.178e-06	C	1.12423	0.002502
																										6	26022244	rs3734528	A	1.07659	1.684e-06	A	1.03396	7.487e-07	A	1.08698	7.841e-07	G	0.95715	0.01767	G	0.974696	0.00403775	A	1.07197	0.0002604	A	1.11249	0.00118
																										6	26026163	rs35249036	C	1.07659	1.707e-06	C	1.03396	7.838e-07	C	1.08698	7.679e-07	G	0.95782	0.01982	G	0.97466	0.00401963	C	1.07197	0.0002577	C	1.11249	0.001168
																										6	26030044	rs28360595	A	1.08275	7.38e-07	A	1.03852	1.152e-07	A	1.09516	2.537e-07	G	0.94999	0.007092	G	0.973639	0.00410915	A	1.0821	7.391e-05	A	1.10054	0.004856
																										6	26030492	rs10484433	C	1.07659	1.683e-06	C	1.03396	7.618e-07	C	1.08687	7.823e-07	A	0.9581	0.02048	C	1.02591	0.00410544	C	1.07208	0.0002535	C	1.11193	0.001235
																										6	26031811	rs10484435	T	1.08285	7.324e-07	T	1.03852	1.156e-07	T	1.09516	2.552e-07	G	0.94999	0.007114	T	1.0271	0.0040733	T	1.08188	7.714e-05	T	1.10109	0.004681
																										6	26035806	rs34791189	G	1.0767	1.676e-06	G	1.03355	1.047e-06	G	1.08709	7.526e-07	A	0.9581	0.0209	G	1.02565	0.00451078	G	1.07197	0.000257	G	1.11249	0.001173
																										6	26037601	rs13210041	G	1.10949	9.721e-09	G	1.05264	8.296e-10	G	1.11561	4.537e-08	A	0.94488	0.009741	G	1.03213	0.00309513	G	1.1165	1.218e-06	G	1.123	0.002696
																										6	26038681	rs35335639	C	1.0767	1.694e-06	C	1.03386	8.081e-07	C	1.08709	7.579e-07	G	0.95772	0.01954	G	0.974769	0.00413022	C	1.07197	0.0002587	C	1.11238	0.001184
																										6	26040595	rs35367169	G	1.07767	1.277e-06	G	1.03417	6.872e-07	G	1.0885	5.225e-07	A	0.95734	0.01844	G	1.02555	0.00467361	G	1.07315	0.0002099	G	1.11293	0.001135
																										6	26041870	rs71557315	G	1.07616	2.28e-06	G	1.03324	1.469e-06	G	1.08839	5.263e-07	T	0.96493	0.06003	T	0.974858	0.00434497	G	1.0738	0.0001936	G	1.11282	0.001144
																										6	26044373	rs13195692	C	1.07745	1.37e-06	C	1.03417	6.656e-07	C	1.08828	5.505e-07	T	0.95734	0.01843	T	0.975008	0.00454774	C	1.07294	0.000218	C	1.1126	0.001168
																										6	26044864	rs35506517	T	1.11027	7.593e-09	T	1.05127	1.164e-09	T	1.11661	3.441e-08	C	0.94516	0.01013	T	1.03282	0.00248366	T	1.11784	9.154e-07	T	1.1221	0.002832
																										6	26045905	rs3752417	G	1.08091	1.237e-06	G	1.03717	1.963e-07	G	1.09264	4.66e-07	C	0.948	0.005104	G	1.02672	0.00448769	G	1.08101	8.816e-05	G	1.09461	0.007636
																										6	26048559	rs67296946	T	1.07444	3.073e-06	T	1.03283	1.3e-06	T	1.08437	1.457e-06	G	0.95609	0.01502	T	1.02551	0.00459423	T	1.07079	0.0003106	T	1.10506	0.002247
																										6	26054171	rs60512607	T	1.07337	4.249e-06	T	1.03272	1.364e-06	T	1.08318	2.067e-06	A	0.95581	0.0145	T	1.02534	0.00487835	T	1.07842	0.0001029	T	1.08719	0.01314
																										6	26055368	rs13220395	G	1.08307	6.483e-07	G	1.03842	1.174e-07	G	1.09636	1.891e-07	A	0.94923	0.006137	G	1.02666	0.0047016	G	1.08253	6.961e-05	G	1.10065	0.004822
																										6	26059157	rs35378061	C	1.08015	1.396e-06	C	1.03707	2.214e-07	C	1.09275	4.505e-07	A	0.94904	0.005849	C	1.02646	0.00486154	C	1.08101	8.828e-05	C	1.09352	0.008283
																										6	26062631	rs16891261	A	1.08026	1.385e-06	A	1.03749	1.86e-07	A	1.09297	4.27e-07	G	0.94895	0.005744	G	0.974269	0.00493148	A	1.0808	9.142e-05	A	1.09374	0.008148
																										6	26067360	rs35050608	A	1.11016	7.959e-09	A	1.04938	7.123e-09	A	1.11695	3.222e-08	G	0.95877	0.07737	G	0.968292	0.00260288	A	1.11717	1.047e-06	A	1.12389	0.00249
																										6	26072445	rs16891264	T	1.08058	1.25e-06	T	1.03717	1.984e-07	T	1.09374	3.464e-07	C	0.94952	0.006312	T	1.02615	0.0053878	T	1.08134	8.238e-05	T	1.09505	0.007383
																										6	26072981	rs71557316	G	1.08047	1.299e-06	G	1.03728	1.917e-07	G	1.09374	3.509e-07	A	0.94961	0.00643	G	1.02623	0.00528481	G	1.08123	8.402e-05	G	1.09505	0.007391
																										6	26073411	rs34027471	T	1.0835	5.781e-07	T	1.03884	9.908e-08	T	1.09746	1.416e-07	G	0.95047	0.007469	T	1.02633	0.00548293	T	1.08307	6.295e-05	T	1.10197	0.004374
																										6	26074884	rs7749414	G	1.07983	1.542e-06	G	1.03697	2.267e-07	G	1.09308	4.181e-07	T	0.94952	0.006338	T	0.974532	0.00545326	G	1.08058	9.523e-05	G	1.09363	0.008221
																										6	26079185	rs13216785	C	1.07069	8.233e-06	C	1.03272	1.282e-06	C	1.08145	2.972e-06	T	0.9582	0.02014	T	0.975615	0.0053244	C	1.06673	0.0006406	C	1.10506	0.002199
																										6	26083519	rs34197618	T	1.10927	9.918e-09	T	1.05159	1.644e-09	T	1.11684	3.368e-08	C	0.94791	0.01465	T	1.03174	0.00347384	T	1.11661	1.19e-06	T	1.12513	0.002292
																										6	26090025	rs61472021	T	1.07004	4.096e-06	T	1.03241	2.084e-07	T	1.07713	2.579e-06	C	0.9559	0.01215	T	1.02565	0.00223781	T	1.06088	0.0009221	T	1.11227	0.0006204
																										6	26095643	rs13210399	G	1.07283	4.272e-06	G	1.0319	2.362e-06	G	1.08253	2.323e-06	A	0.95418	0.01087	G	1.02243	0.0124892	G	1.07058	0.0003285	G	1.09801	0.00426
																										6	26096748	rs1045537	G	1.07412	3.49e-06	G	1.0321	2.144e-06	G	1.08253	2.322e-06	C	0.95266	0.009325	G	1.0225	0.012259	G	1.07047	0.0003302	G	1.09812	0.004229
																										6	26099279	rs13212652	T	1.07047	6.907e-06	T	1.03283	1.034e-06	T	1.0808	2.972e-06	G	0.95734	0.01665	T	1.02503	0.00499222	T	1.06705	0.0005549	T	1.10528	0.002067
																										6	26099472	rs35402046	G	1.07433	3.306e-06	G	1.032	2.365e-06	G	1.08285	2.12e-06	A	0.95361	0.01078	G	1.0225	0.0122345	G	1.07058	0.0003231	G	1.09933	0.00377
																										6	26100198	rs13200888	G	1.08145	4.447e-07	G	1.03417	8.327e-07	G	1.09264	1.803e-07	A	0.95447	0.01237	G	1.02236	0.0141682	G	1.07756	9.697e-05	G	1.10329	0.002878
																										6	26104630	rs2237228	C	1.08188	3.939e-07	C	1.03448	6.695e-07	C	1.09308	1.608e-07	T	0.95418	0.01199	T	0.977876	0.0129008	C	1.07821	8.597e-05	C	1.1034	0.002843
																										6	26105369	rs35484309	C	1.08199	3.648e-07	C	1.03479	5.308e-07	C	1.09385	1.282e-07	T	0.95437	0.01212	T	0.977889	0.0130114	C	1.07896	7.503e-05	C	1.10528	0.002423
																										6	26107088	rs66790453	C	1.07401	3.299e-06	C	1.03221	1.984e-06	C	1.08307	2.022e-06	T	0.95332	0.009906	T	0.977828	0.0115535	C	1.07133	0.0002817	C	1.09834	0.004145
																										6	26110148	rs13206501	T	1.07197	5.162e-06	T	1.03303	8.798e-07	T	1.08134	2.6e-06	C	0.95581	0.01406	T	1.02499	0.00498237	T	1.06791	0.0004748	T	1.10572	0.001985
																										6	26111271	rs68149500	C	1.07885	7.697e-07	C	1.03521	2.88e-07	C	1.0909	2.287e-07	T	0.95715	0.01768	T	0.975608	0.00555953	C	1.08372	3.559e-05	C	1.0956	0.006941
																										6	26111756	rs16891315	T	1.07144	6.192e-06	T	1.03283	1.001e-06	T	1.08058	3.188e-06	C	0.95619	0.01491	T	1.025	0.00496753	T	1.06716	0.0005425	T	1.10484	0.002155
																										6	26117404	rs35825164	T	1.08166	4.014e-07	T	1.03438	6.878e-07	T	1.09374	1.322e-07	C	0.95456	0.01228	T	1.02227	0.0143156	T	1.07788	9.267e-05	T	1.10949	0.001654
																										6	26119245	rs13206443	C	1.0821	3.45e-07	C	1.0349	4.903e-07	C	1.0945	1.07e-07	T	0.95409	0.01143	T	0.977557	0.0117468	C	1.07864	7.92e-05	C	1.10993	0.001597
																										6	26122648	rs13197334	G	1.07487	2.636e-06	G	1.03283	1.279e-06	G	1.08437	1.441e-06	C	0.95294	0.009158	G	1.02326	0.00958232	G	1.07122	0.0002898	G	1.1044	0.002441
																										6	26122957	rs13200797	G	1.08405	2.169e-07	G	1.03562	3.726e-07	G	1.09615	7.14e-08	A	0.95399	0.01174	G	1.02331	0.0106096	G	1.08959	1.349e-05	G	1.09406	0.008826
																										6	26124303	rs16891334	T	1.07562	2.251e-06	T	1.03293	1.136e-06	T	1.0847	1.319e-06	C	0.95218	0.0084	T	1.02338	0.00919799	T	1.07165	0.0002712	T	1.10473	0.002397
																										6	26128538	rs35902160	C	1.07605	2.071e-06	C	1.03334	8.951e-07	C	1.08513	1.234e-06	G	0.95228	0.008575	G	0.976826	0.00828379	C	1.07229	0.000247	C	1.10418	0.002554
																										6	26133070	rs36109883	G	1.11706	1.158e-09	G	1.05496	1.367e-10	G	1.12547	4.195e-09	A	0.94526	0.01044	G	1.03415	0.00175994	G	1.12389	3.065e-07	G	1.13326	0.001284
																										6	26157762	rs3857546	C	1.09647	5.165e-10	C	1.032	5.227e-07	C	1.09166	5.868e-08	T	0.94876	0.003372	T	0.976845	0.00463344	C	1.09834	2.755e-07	C	1.09647	0.003391
																										6	26158079	rs7749823	A	1.10197	7.766e-11	A	1.03479	7.41e-08	A	1.09724	1.122e-08	C	0.94743	0.002813	C	0.976601	0.00441758	A	1.10329	8.536e-08	A	1.09374	0.004603
																										6	26162019	rs1417998	T	1.09735	3.635e-10	T	1.032	5.182e-07	T	1.09243	4.431e-08	A	0.9481	0.002963	T	1.02377	0.00464701	T	1.09911	2.191e-07	T	1.09713	0.003195
																										6	26173478	rs34661691	T	1.10418	3.135e-11	T	1.0378	8.442e-09	T	1.09878	6.618e-09	G	0.9462	0.002234	T	1.02375	0.00508079	T	1.10418	6.734e-08	T	1.09571	0.003876
																										6	26175866	rs17598658	A	1.1336	2.782e-12	A	1.05929	2.123e-12	A	1.14362	1.395e-11	C	0.95142	0.02037	C	0.961526	0.000188223	A	1.14191	3.408e-09	A	1.15465	0.0001615
																										6	26196593	rs67575965	A	1.05264	6.402e-06	A	1.02388	1.355e-06	A	1.04697	0.0002247	G	0.95104	0.000122	G	0.986717	0.0439664	A	1.06099	2.392e-05	A	1.05464	0.02604
																										6	26312170	rs9467701	G	1.09615	9.031e-09	G	1.05033	1.352e-13	G	1.10385	1.632e-08	C	0.96069	0.04204	G	1.04284	4.84522e-06	G	1.09275	7.156e-06	G	1.16044	1.605e-05
																										6	26313348	rs6923139	C	1.09571	1.056e-08	C	1.05022	1.496e-13	C	1.10329	1.868e-08	T	0.96031	0.03946	T	0.958944	4.8553e-06	C	1.09253	7.361e-06	C	1.15905	1.871e-05
																										6	26314233	rs1883215	G	1.10175	2.332e-09	G	1.05096	1.908e-13	G	1.10827	6.901e-09	C	0.95993	0.04098	G	1.04315	5.85152e-06	G	1.09801	3.175e-06	G	1.14786	7.58e-05
																										6	26316295	rs13220522	G	1.131	2.14e-12	G	1.06332	3.739e-14	G	1.14054	1.206e-11	A	0.95199	0.02013	G	1.04478	2.5482e-05	G	1.13428	9.074e-09	G	1.15488	0.0001071
																										6	26316982	rs11966360	A	1.07595	3.657e-07	A	1.04446	2.451e-11	A	1.07627	2.663e-06	G	0.94649	0.001581	G	0.964697	1.20369e-05	A	1.06716	0.0002356	A	1.1293	8.707e-05
																										6	26319486	rs9467704	C	1.10362	9.523e-10	C	1.05306	1.142e-14	C	1.11027	2.927e-09	T	0.95609	0.02388	T	0.958709	5.26623e-06	C	1.09977	1.878e-06	C	1.15315	3.996e-05
																										6	26322115	rs6902392	C	1.09615	9.178e-09	C	1.05001	4.027e-13	C	1.1034	1.83e-08	T	0.96079	0.04253	T	0.958729	4.4921e-06	C	1.09253	7.528e-06	C	1.15986	1.716e-05
																										6	26322153	rs6902389	A	1.09615	9.154e-09	A	1.05001	4.015e-13	A	1.1034	1.826e-08	G	0.96079	0.04252	G	0.958726	4.48499e-06	A	1.09253	7.539e-06	A	1.15998	1.706e-05
																										6	26322526	rs6903015	A	1.09604	9.304e-09	A	1.05001	4.054e-13	A	1.1034	1.829e-08	G	0.96089	0.0431	G	0.958712	4.46094e-06	A	1.09253	7.514e-06	A	1.15998	1.7e-05
																										6	26322768	rs9358925	C	0.95418	1.328e-06	C	0.986	0.0009416	C	0.95123	2.96e-06	G	1.03015	0.006869	G	0.997183	0.621282	C	0.94724	6.202e-06	C	0.94129	0.002766
																										6	26322861	rs6908156	C	1.09615	8.994e-09	C	1.05022	1.835e-13	C	1.10351	1.803e-08	T	0.96069	0.04181	T	0.95847	4.39202e-06	C	1.09253	7.431e-06	C	1.15998	1.695e-05
																										6	26326033	rs62394768	C	0.95399	1.168e-06	C	0.9859	0.0008463	C	0.95104	2.712e-06	T	1.03035	0.006378	T	0.997269	0.63261	C	0.94724	5.68e-06	C	0.94111	0.002715
																										6	26326182	rs62394769	C	0.95638	7.079e-06	C	0.98669	0.002246	C	0.9518	6.814e-06	T	1.02953	0.009136	T	0.997054	0.615627	C	0.9499	2.991e-05	C	0.94857	0.0108
																										6	26327905	rs9467707	G	1.09658	8.403e-09	G	1.05096	1.393e-12	G	1.10385	1.713e-08	C	0.96117	0.04515	G	1.04365	3.4959e-06	G	1.09253	7.718e-06	G	1.16276	1.287e-05
																										6	26327956	rs9467708	T	1.09647	8.498e-09	T	1.05043	1.486e-13	T	1.10385	1.73e-08	C	0.96117	0.04532	T	1.04373	3.50253e-06	T	1.09253	7.71e-06	T	1.16276	1.292e-05
																										6	26327965	rs6918325	T	0.95361	1.044e-06	T	0.9858	0.0007981	T	0.95085	2.509e-06	G	1.03076	0.005769	T	1.00279	0.62719	T	0.94582	3.931e-06	T	0.9412	0.002763
																										6	26330492	rs9358927	T	0.95466	1.44e-06	T	0.98639	0.001262	T	0.94952	1.117e-06	G	1.02214	0.05265	T	1.00429	0.449346	T	0.94393	1.547e-06	T	0.94658	0.006297
																										6	26331969	rs6930616	A	0.95456	1.418e-06	A	0.98629	0.001126	A	0.94952	1.098e-06	G	1.02235	0.05004	G	0.995788	0.456248	A	0.94554	2.159e-06	A	0.94639	0.006148
																										6	26335276	rs9348708	G	0.95113	2.852e-06	G	0.98472	0.001112	G	0.95028	1.796e-05	C	1.04519	0.0002956	G	1.00226	0.722487	G	0.94639	3.306e-05	G	0.9352	0.00258
																										6	26335997	rs9366650	G	0.95466	1.46e-06	G	0.98639	0.001237	G	0.94952	1.125e-06	A	1.02214	0.05239	G	1.00447	0.432855	G	0.94422	1.818e-06	G	0.9463	0.005971
																										6	26336838	rs9357005	C	0.95485	1.642e-06	C	0.98639	0.001265	C	0.94971	1.199e-06	A	1.02194	0.05457	C	1.00452	0.428284	C	0.94431	1.899e-06	C	0.94639	0.006091
																										6	26337537	rs12525187	A	0.95495	1.665e-06	A	0.98639	0.001303	A	0.94971	1.204e-06	G	1.02173	0.05623	G	0.995578	0.436009	A	0.94431	1.866e-06	A	0.94639	0.006111
																										6	26338056	rs4412193	A	0.95495	1.694e-06	A	0.98649	0.001399	A	0.94971	1.193e-06	G	1.02143	0.06029	G	0.995519	0.43002	A	0.94431	1.874e-06	A	0.94649	0.006166
																										6	26338697	rs2893843	A	0.95485	1.759e-06	A	0.98639	0.00128	A	0.94971	1.264e-06	G	1.02173	0.05784	G	0.995607	0.439965	A	0.94441	1.806e-06	A	0.94658	0.00635
																										6	26340785	rs9467714	G	1.08448	1.796e-07	G	1.0431	4.327e-11	G	1.08199	3.212e-06	A	0.95028	0.007209	G	1.03956	9.31717e-06	G	1.08145	6.155e-05	G	1.11807	0.00123
																										6	26343057	rs9379850	C	1.07993	5.264e-09	C	1.03977	1.719e-11	C	1.08796	5.304e-09	G	0.97132	0.06638	G	0.970639	9.53447e-05	C	1.07595	6.503e-06	C	1.1126	0.0001511
																										6	26354100	rs67509210	G	1.09746	5.159e-10	G	1.05012	2.858e-13	G	1.09636	2.443e-08	T	0.95447	0.007264	T	0.959322	2.67837e-06	G	1.08774	5.854e-06	G	1.12919	0.0001391
																										6	26354247	rs9366653	G	1.09779	4.364e-10	G	1.05033	2.28e-13	G	1.0968	2.09e-08	A	0.95428	0.007079	G	1.04245	2.60804e-06	G	1.08828	5.09e-06	G	1.12953	0.0001336
																										6	26354780	rs9379851	A	1.09746	4.851e-10	A	1.0497	4.119e-13	A	1.09647	2.267e-08	C	0.95371	0.006299	C	0.959193	2.48144e-06	A	1.08806	5.296e-06	A	1.12919	0.0001359
																										6	26355094	rs35934643	G	1.09746	4.942e-10	G	1.04959	4.425e-13	G	1.09636	2.357e-08	A	0.95428	0.007029	G	1.04251	2.49976e-06	G	1.08796	5.437e-06	G	1.12885	0.0001404
																										6	26356347	rs35304979	C	1.09757	4.878e-10	C	1.04949	4.837e-13	C	1.09647	2.31e-08	A	0.95428	0.007006	C	1.04241	2.63346e-06	C	1.08763	5.867e-06	C	1.13066	0.0001188
																										6	26356853	rs71557332	C	1.09746	5.036e-10	C	1.04959	4.658e-13	C	1.09636	2.371e-08	T	0.95409	0.006741	T	0.959329	2.63933e-06	C	1.08785	5.569e-06	C	1.1293	0.0001372
																										6	26356951	rs9393703	T	1.09757	4.708e-10	T	1.04959	4.788e-13	T	1.09658	2.226e-08	C	0.95437	0.007153	T	1.04241	2.65376e-06	T	1.08796	5.476e-06	T	1.13009	0.0001251
																										6	26357011	rs9358930	C	1.09757	4.736e-10	C	1.04844	3.104e-12	C	1.09658	2.236e-08	T	0.96262	0.04656	T	0.959445	2.85423e-06	C	1.08785	5.511e-06	C	1.13009	0.0001252
																										6	26357278	rs9379852	A	1.09746	4.885e-10	A	1.04949	4.971e-13	A	1.09626	2.419e-08	G	0.95409	0.006764	G	0.95922	2.48879e-06	A	1.08785	5.651e-06	A	1.12862	0.0001462
																										6	26357635	rs9379853	A	1.09746	4.949e-10	A	1.04854	2.654e-12	A	1.09626	2.417e-08	G	0.96242	0.04549	G	0.959204	2.46545e-06	A	1.08774	5.658e-06	A	1.12862	0.0001466
																										6	26358775	rs9393704	T	1.09768	4.549e-10	T	1.04854	2.545e-12	T	1.09647	2.246e-08	C	0.96242	0.04522	T	1.04258	2.41697e-06	T	1.08785	5.547e-06	T	1.12919	0.000138
																										6	26359241	rs72836482	A	1.09768	4.638e-10	A	1.04959	4.508e-13	A	1.09647	2.307e-08	T	0.95428	0.006976	T	0.959232	2.50734e-06	A	1.08752	6.001e-06	A	1.12908	0.0001406
																										6	26360311	rs9348709	G	1.09768	4.501e-10	G	1.0497	4.419e-13	G	1.09658	2.211e-08	A	0.95418	0.00692	G	1.04254	2.52609e-06	G	1.08774	5.689e-06	G	1.12919	0.0001388
																										6	26361011	rs9393705	G	1.09757	4.783e-10	G	1.04959	4.551e-13	G	1.09658	2.205e-08	A	0.95466	0.007525	G	1.04253	2.45999e-06	G	1.08774	5.711e-06	G	1.12919	0.0001389
																										6	26361500	rs9393706	G	1.09779	4.439e-10	G	1.0497	4.055e-13	G	1.09658	2.194e-08	A	0.95399	0.006615	G	1.04253	2.46483e-06	G	1.08774	5.766e-06	G	1.12919	0.0001391
																										6	26361985	rs34550936	A	1.09779	4.39e-10	A	1.0497	4.124e-13	A	1.09669	2.148e-08	G	0.95418	0.006959	G	0.959163	2.40274e-06	A	1.08774	5.687e-06	A	1.12919	0.0001391
																										6	26362119	rs34622023	A	1.09779	4.344e-10	A	1.0497	4.09e-13	A	1.09669	2.124e-08	T	0.95428	0.006967	T	0.959133	2.38535e-06	A	1.08785	5.632e-06	A	1.12919	0.0001393
																										6	26362486	rs9393707	T	1.0979	4.263e-10	T	1.0497	4.191e-13	T	1.0968	2.082e-08	C	0.95428	0.007	T	1.04263	2.36952e-06	T	1.08785	5.576e-06	T	1.12919	0.0001395
																										6	26362643	rs9393708	T	1.0979	4.196e-10	T	1.0497	4.243e-13	T	1.0968	2.062e-08	C	0.95466	0.007483	T	1.04259	2.3891e-06	T	1.08785	5.506e-06	T	1.12919	0.0001392
																										6	26362705	rs9358932	C	1.0979	4.217e-10	C	1.0497	4.125e-13	C	1.0968	2.058e-08	T	0.95428	0.007001	T	0.959161	2.39962e-06	C	1.08785	5.496e-06	C	1.12919	0.000139
																										6	26362854	rs9379854	T	1.0979	4.172e-10	T	1.0498	4.103e-13	T	1.0968	2.036e-08	C	0.95428	0.007013	T	1.04275	2.34374e-06	T	1.08785	5.49e-06	T	1.12874	0.0001421
																										6	26363755	rs9358934	G	1.09801	3.947e-10	G	1.0497	4.117e-13	G	1.09702	1.927e-08	C	0.95428	0.007021	G	1.04255	2.44189e-06	G	1.08796	5.39e-06	G	1.12919	0.0001387
																										6	26364628	rs9357006	A	1.09823	3.753e-10	A	1.0497	4.193e-13	A	1.09713	1.823e-08	C	0.95437	0.007135	C	0.959174	2.43799e-06	A	1.08806	5.27e-06	A	1.12919	0.0001388
																										6	26364930	rs9379855	T	1.09823	3.721e-10	T	1.0497	4.117e-13	T	1.09713	1.817e-08	C	0.95437	0.007105	T	1.04266	2.39699e-06	T	1.08806	5.267e-06	T	1.12919	0.000139
																										6	26365586	rs28362606	T	1.09845	3.341e-10	T	1.0497	4.118e-13	T	1.09757	1.606e-08	C	0.95418	0.006954	T	1.04247	2.53384e-06	T	1.0885	4.738e-06	T	1.12919	0.0001386
																										6	26365679	rs58825580	T	1.09955	1.018e-10	T	1.04707	8.945e-13	T	1.09988	3.791e-09	G	0.95342	0.005279	T	1.04143	2.4578e-06	T	1.09101	1.703e-06	T	1.13451	5.631e-05
																										6	26365766	rs66827971	T	1.09845	3.33e-10	T	1.05043	4.21e-13	T	1.09757	1.602e-08	C	0.95428	0.006963	T	1.04328	2.82722e-06	T	1.08861	4.714e-06	T	1.12862	0.000143
																										6	26365913	rs71557334	G	1.09856	3.314e-10	G	1.0497	4.14e-13	G	1.09757	1.593e-08	T	0.95428	0.006964	T	0.959261	2.54876e-06	G	1.08861	4.695e-06	G	1.12862	0.0001436
																										6	26366511	rs9348712	T	1.09856	3.303e-10	T	1.04959	4.25e-13	T	1.09768	1.537e-08	A	0.95418	0.006872	T	1.04244	2.57134e-06	T	1.08861	4.701e-06	T	1.12851	0.0001452
																										6	26366836	rs9379856	A	1.09911	2.582e-10	A	1.04991	3.382e-13	A	1.09845	1.224e-08	C	0.95352	0.006125	C	0.959293	2.58324e-06	A	1.08926	3.96e-06	A	1.12953	0.0001291
																										6	26367654	rs9379857	G	1.09856	3.201e-10	G	1.0498	4.145e-13	G	1.09768	1.565e-08	C	0.95399	0.006687	G	1.0426	2.58476e-06	G	1.08872	4.575e-06	G	1.12829	0.0001488
																										6	26367689	rs9379858	T	1.09856	3.186e-10	T	1.0498	3.816e-13	T	1.09768	1.559e-08	C	0.95409	0.006792	T	1.04263	2.36052e-06	T	1.08872	4.564e-06	T	1.12829	0.000149
																										6	26367833	rs9393710	A	1.09856	3.205e-10	A	1.0497	4.131e-13	A	1.09768	1.564e-08	G	0.95409	0.006689	G	0.95927	2.54819e-06	A	1.08872	4.575e-06	A	1.12829	0.0001487
																										6	26368279	rs71557335	G	1.09801	5.418e-10	G	1.05096	2.811e-13	G	1.09757	1.584e-08	A	0.95916	0.01927	G	1.04254	2.53869e-06	G	1.09177	4.443e-06	G	1.13746	0.0001091
																										6	26369549	rs9379859	C	1.09834	3.527e-10	C	1.0497	4.056e-13	C	1.09724	1.779e-08	T	0.95418	0.006914	T	0.959207	2.46063e-06	C	1.0885	4.815e-06	C	1.12806	0.0001527
																										6	26369587	rs9358935	A	1.09834	3.519e-10	A	1.0497	4.051e-13	A	1.09724	1.763e-08	G	0.95418	0.00686	G	0.9592	2.4526e-06	A	1.0885	4.809e-06	A	1.12806	0.0001516
																										6	26370365	rs34436535	G	1.09834	3.508e-10	G	1.0498	3.732e-13	G	1.09724	1.762e-08	C	0.95418	0.006935	G	1.04266	2.32359e-06	G	1.0885	4.835e-06	G	1.12817	0.0001505
																										6	26370474	rs35307327	C	1.09834	3.537e-10	C	1.0498	3.67e-13	C	1.09724	1.766e-08	T	0.95418	0.006958	T	0.959073	2.29849e-06	C	1.08839	4.868e-06	C	1.12829	0.0001492
																										6	26370572	rs34878490	C	1.09834	3.53e-10	C	1.05001	3.081e-13	C	1.09724	1.762e-08	T	0.95456	0.007352	T	0.959029	2.26682e-06	C	1.08839	4.86e-06	C	1.12829	0.0001491
																										6	26370657	rs9358936	A	1.09834	3.51e-10	A	1.05075	2.595e-13	A	1.09735	1.751e-08	G	0.95428	0.00699	G	0.958014	1.91113e-06	A	1.08839	4.867e-06	A	1.12829	0.0001486
																										6	26370659	rs9393711	C	1.09527	1.135e-09	C	1.05022	4.213e-13	C	1.09582	2.946e-08	T	0.95581	0.009088	T	0.957871	1.76227e-06	C	1.08578	9.044e-06	C	1.12524	0.0002115
																										6	26371000	rs9393712	G	1.09845	3.448e-10	G	1.0498	3.535e-13	G	1.09735	1.729e-08	C	0.95447	0.007327	G	1.04275	2.21522e-06	G	1.0885	4.775e-06	G	1.1284	0.0001478
																										6	26371679	rs12173854	A	1.09856	3.318e-10	A	1.05001	2.961e-13	A	1.09746	1.685e-08	G	0.95418	0.006865	G	0.958891	2.08948e-06	A	1.08861	4.712e-06	A	1.12851	0.0001459
																										6	26372427	rs9379863	A	1.099	3.151e-10	A	1.04991	3.875e-13	A	1.09812	1.541e-08	G	0.95476	0.007744	G	0.959441	3.05376e-06	A	1.08752	6.434e-06	A	1.12953	0.0001343
																										6	26372584	rs9379864	G	1.099	3.122e-10	G	1.04991	3.84e-13	G	1.09812	1.534e-08	A	0.95476	0.007753	G	1.04228	3.02759e-06	G	1.08752	6.359e-06	G	1.12942	0.0001351
																										6	26372786	rs12176317	A	1.09889	3.234e-10	A	1.0498	4.374e-13	A	1.09812	1.542e-08	G	0.95542	0.008761	G	0.959408	2.98675e-06	A	1.08752	6.438e-06	A	1.12953	0.0001337
																										6	26372827	rs12174602	C	1.09889	3.189e-10	C	1.05001	3.7e-13	C	1.09812	1.516e-08	T	0.95485	0.008003	T	0.959362	2.9118e-06	C	1.08763	6.304e-06	C	1.12942	0.0001352
																										6	26373086	rs12174623	C	1.09878	3.323e-10	C	1.05012	3.84e-13	C	1.09823	1.462e-08	T	0.95485	0.007932	T	0.959322	3.13611e-06	C	1.08763	6.25e-06	C	1.12874	0.0001449
																										6	26373150	rs12174631	C	1.09856	3.657e-10	C	1.04991	4.299e-13	C	1.09801	1.55e-08	T	0.95514	0.008363	T	0.95943	3.23096e-06	C	1.08741	6.573e-06	C	1.12953	0.0001376
																										6	26373507	rs13216828	G	1.09878	3.368e-10	G	1.04875	2.547e-12	G	1.09801	1.56e-08	A	0.96406	0.05607	G	1.04239	2.8711e-06	G	1.08741	6.56e-06	G	1.12919	0.0001378
																										6	26373678	rs9393713	G	1.09878	3.311e-10	G	1.05001	3.694e-13	G	1.09801	1.554e-08	A	0.95514	0.008228	G	1.04248	2.74697e-06	G	1.08839	9.349e-06	G	1.13849	0.0001011
																										6	26373740	rs9393714	G	1.09878	3.315e-10	G	1.0498	4.224e-13	G	1.09801	1.555e-08	T	0.95571	0.00913	T	0.959183	2.62945e-06	G	1.08752	6.408e-06	G	1.12964	0.0001354
																										6	26374274	rs9358937	C	1.09878	3.313e-10	C	1.05001	3.627e-13	C	1.09801	1.59e-08	G	0.95476	0.007757	G	0.959304	2.81918e-06	C	1.08774	6.143e-06	C	1.12975	0.0001342
																										6	26374978	rs2073527	T	1.09878	3.263e-10	T	1.05012	3.427e-13	T	1.09801	1.59e-08	C	0.95466	0.007615	T	1.0426	2.6274e-06	T	1.08774	6.143e-06	T	1.12987	0.0001327
																										6	26375159	rs2073529	A	1.09911	2.872e-10	A	1.05001	3.675e-13	A	1.09834	1.397e-08	G	0.95466	0.007657	G	0.959267	2.88598e-06	A	1.08796	5.874e-06	A	1.13066	0.0001214
																										6	26375243	rs2073530	T	1.09812	1.925e-09	T	1.04938	1.379e-12	T	1.09801	1.668e-08	C	0.96041	0.02746	T	1.04269	2.94797e-06	T	1.08741	6.822e-06	T	1.13134	0.0001151
																										6	26375256	rs2073531	A	1.099	3.311e-10	A	1.05022	3.869e-13	A	1.09834	1.54e-08	G	0.95466	0.007691	G	0.959028	2.87396e-06	A	1.08774	6.439e-06	A	1.1319	0.000109
																										6	26375854	rs9379871	C	1.09724	5.083e-10	C	1.0498	3.326e-13	C	1.0956	2.863e-08	G	0.95361	0.006164	G	0.959652	2.93506e-06	C	1.08578	8.738e-06	C	1.131	0.0001111
																										6	26376103	rs3757138	A	1.09944	2.604e-10	A	1.05022	2.983e-13	A	1.09867	1.298e-08	G	0.95418	0.006957	G	0.959211	2.72711e-06	A	1.08817	5.577e-06	A	1.131	0.0001176
																										6	26376368	rs28551159	A	1.09944	2.638e-10	A	1.05148	1.312e-13	A	1.09867	1.303e-08	G	0.95418	0.007085	G	0.958998	2.8053e-06	A	1.08817	5.539e-06	A	1.131	0.0001173
																										6	26385093	rs2072806	C	1.09647	7.242e-10	C	1.04949	3.862e-13	C	1.09615	2.3e-08	G	0.95514	0.008042	G	0.959923	3.82877e-06	C	1.08513	1.043e-05	C	1.11717	0.0004974
																										6	26387546	rs9358938	C	1.09768	4.451e-10	C	1.04949	4.493e-13	C	1.09768	1.391e-08	T	0.95495	0.00774	T	0.960017	4.51611e-06	C	1.08556	1.546e-05	C	1.12772	0.0002866
																										6	26392515	rs2072803	G	1.09713	5.491e-10	G	1.04896	6.184e-13	G	1.09691	1.764e-08	C	0.95466	0.007283	G	1.04115	5.01631e-06	G	1.08491	1.068e-05	G	1.11706	0.0004978
																										6	26402717	rs9379873	T	1.09626	4.155e-09	T	1.04959	7.699e-13	T	1.09647	2.966e-08	C	0.95858	0.02075	T	1.04344	1.89164e-06	T	1.08372	1.763e-05	T	1.11561	0.000586
																										6	26407482	rs9393718	G	1.09713	8.357e-10	G	1.05012	2.89e-13	G	1.09768	1.989e-08	A	0.95323	0.006133	G	1.04287	2.53069e-06	G	1.0847	1.445e-05	G	1.10606	0.0009223
																										6	26408551	rs75782365	T	1.13928	4.887e-14	T	1.06301	1.43e-14	T	1.14202	3.48e-12	G	0.95009	0.01512	T	1.04748	5.29682e-06	T	1.13349	6.679e-09	T	1.16195	4.38e-05
																										6	26409890	rs41266839	G	1.13906	5.562e-14	G	1.06545	2.406e-15	G	1.14202	3.614e-12	C	0.95123	0.01776	G	1.04741	5.89471e-06	G	1.13281	8.154e-09	G	1.16323	3.951e-05
																										6	26415409	rs34273322	T	1.09845	4.94e-10	T	1.05012	2.657e-13	T	1.09922	1.191e-08	A	0.95332	0.006217	T	1.04232	3.22027e-06	T	1.08578	1.122e-05	T	1.10905	0.0006731
																										6	26416787	rs9358939	C	1.09768	6.478e-10	C	1.05001	3.059e-13	C	1.09867	1.424e-08	G	0.95371	0.006651	G	0.959369	3.15985e-06	C	1.08502	1.306e-05	C	1.10871	0.0006994
																										6	26421345	rs2393667	T	1.09812	5.584e-10	T	1.05001	2.945e-13	T	1.09878	1.4e-08	C	0.95294	0.005769	T	1.04233	3.21612e-06	T	1.08578	1.107e-05	T	1.10882	0.0006869
																										6	26426856	rs2076030	G	1.09878	4.37e-10	G	1.05012	2.726e-13	G	1.09933	1.163e-08	A	0.95285	0.005658	G	1.04237	3.17769e-06	G	1.08643	9.678e-06	G	1.10893	0.0006786
																										6	26431982	rs2235251	C	1.09966	3.341e-10	C	1.05001	3.174e-13	C	1.09988	1.004e-08	T	0.95123	0.004214	T	0.959739	4.03137e-06	C	1.086	1.089e-05	C	1.12558	0.0002462
																										6	26434630	rs9366656	T	1.09999	2.859e-10	T	1.05012	2.906e-13	T	1.1001	8.99e-09	C	0.95104	0.004044	T	1.042	4.06058e-06	T	1.08719	8.158e-06	T	1.12098	0.0003108
																										6	26444732	rs9379875	C	1.10065	2.202e-10	C	1.0498	4.137e-13	C	1.10043	8.388e-09	T	0.95171	0.004661	T	0.959375	3.33146e-06	C	1.08817	6.598e-06	C	1.12098	0.0003203
																										6	26444938	rs35942482	T	1.10054	2.316e-10	T	1.05001	3.252e-13	T	1.10043	8.433e-09	A	0.9519	0.004782	T	1.04237	3.29452e-06	T	1.08796	6.935e-06	T	1.12243	0.0002973
																										6	26454363	rs34605993	C	1.11907	2.605e-12	C	1.05622	1.106e-13	C	1.12086	1.474e-10	T	0.96291	0.05284	T	0.954543	1.1413e-06	C	1.11204	1.215e-07	C	1.12795	0.000388
																										6	26455814	rs35680819	T	1.12008	1.822e-12	T	1.05643	8.779e-14	T	1.12142	1.234e-10	C	0.96175	0.0459	T	1.04764	1.12166e-06	T	1.11305	9.642e-08	T	1.12874	0.0003661
																										6	26456074	rs36033628	T	1.12008	1.857e-12	T	1.05665	7.834e-14	T	1.12154	1.258e-10	G	0.96127	0.04351	T	1.04792	1.03647e-06	T	1.11293	9.928e-08	T	1.12896	0.0003626
																										6	26462104	rs35627490	C	1.12064	1.349e-12	C	1.05654	7.952e-14	C	1.12232	9.046e-11	T	0.96194	0.0466	T	0.954707	1.22511e-06	C	1.1136	8.308e-08	C	1.13077	0.0002926
																										6	26463271	rs3823158	T	1.12075	1.28e-12	T	1.05654	7.834e-14	T	1.12243	8.614e-11	A	0.96185	0.04643	T	1.04739	1.25034e-06	T	1.1136	8.124e-08	T	1.13134	0.0002808
																										6	26463574	rs13195401	G	1.14557	6.979e-15	G	1.06407	6.782e-15	G	1.14958	5.555e-13	T	0.94724	0.01034	T	0.955011	6.63257e-06	G	1.14214	1.209e-09	G	1.17128	2.019e-05
																										6	26463575	rs13195402	G	1.14614	5.751e-15	G	1.06471	4.018e-15	G	1.14958	5.574e-13	T	0.94478	0.007251	T	0.954749	5.84386e-06	G	1.14202	1.22e-09	G	1.17117	2.061e-05
																										6	26463660	rs13195509	G	1.12086	1.222e-12	G	1.05654	7.761e-14	G	1.12255	8.367e-11	A	0.96175	0.04575	G	1.04735	1.27581e-06	G	1.11371	7.979e-08	G	1.13156	0.0002736
																										6	26467182	rs3799380	T	1.07595	1.836e-09	T	1.03458	4.602e-11	T	1.08502	8.21e-10	C	0.96647	0.01711	T	1.02972	3.03955e-05	T	1.07907	3.906e-07	T	1.07659	0.003894
																										6	26467531	rs4518487	A	1.07584	1.896e-09	A	1.03458	4.927e-11	A	1.0847	9.371e-10	G	0.96647	0.01717	G	0.971131	3.03313e-05	A	1.08231	2.717e-07	A	1.08426	0.002431
																										6	26468660	rs3734544	G	1.07821	1.322e-09	G	1.03852	1.586e-12	G	1.08763	7.425e-10	A	0.96223	0.00766	G	1.03224	1.1412e-05	G	1.08015	5.288e-07	G	1.08188	0.002693
																										6	26469866	rs9366658	G	1.07875	1.264e-09	G	1.03842	2.041e-12	G	1.08796	7.127e-10	A	0.96185	0.007308	G	1.03195	1.39625e-05	G	1.08004	5.956e-07	G	1.08166	0.002861
																										6	26469875	rs9358944	A	1.07885	1.598e-09	A	1.03842	2.53e-12	A	1.08785	7.725e-10	C	0.96223	0.009768	C	0.969031	1.39113e-05	A	1.08069	5.351e-07	A	1.08166	0.002859
																										6	26470032	rs9348719	T	1.07885	1.11e-09	T	1.03852	1.575e-12	T	1.08785	6.744e-10	C	0.96204	0.007664	T	1.03218	1.16702e-05	T	1.08047	4.831e-07	T	1.08199	0.002662
																										6	26471155	rs6456727	T	1.07573	1.869e-09	T	1.03427	6.893e-11	T	1.0848	8.972e-10	C	0.96657	0.01712	T	1.02925	3.89007e-05	T	1.07907	4.105e-07	T	1.07638	0.003898
																										6	26472114	rs9358945	A	1.07864	1.187e-09	A	1.03852	1.711e-12	A	1.08763	7.199e-10	G	0.96194	0.007355	G	0.968865	1.24307e-05	A	1.08015	5.245e-07	A	1.08242	0.002562
																										6	26474044	rs7773938	C	1.07896	1.051e-09	C	1.03873	1.423e-12	C	1.08796	6.29e-10	T	0.96185	0.007338	T	0.968702	1.12794e-05	C	1.08047	4.842e-07	C	1.08253	0.002523
																										6	26474571	rs56296968	C	1.07896	1.05e-09	C	1.03852	1.717e-12	C	1.08796	6.268e-10	T	0.96204	0.007539	T	0.968984	1.30075e-05	C	1.08037	5.014e-07	C	1.08296	0.002383
																										6	26476782	rs3757150	T	1.07918	9.551e-10	T	1.03852	1.649e-12	T	1.08828	5.589e-10	A	0.96204	0.007524	T	1.03196	1.34126e-05	T	1.08047	4.76e-07	T	1.08329	0.002305
																										6	26477143	rs16891717	T	1.07918	9.542e-10	T	1.03852	1.764e-12	T	1.08828	5.563e-10	A	0.96204	0.00755	T	1.03191	1.38205e-05	T	1.08047	4.78e-07	T	1.0834	0.002293
																										6	26477779	rs6456728	G	1.08026	1.19e-09	G	1.03376	3.868e-10	G	1.08546	6.95e-10	A	0.97531	0.1499	G	1.02995	2.93904e-05	G	1.07972	3.735e-07	G	1.07983	0.002914
																										6	26478927	rs9358946	G	1.07885	1.034e-09	G	1.03852	1.785e-12	G	1.08817	5.804e-10	A	0.96214	0.007697	G	1.03199	1.31868e-05	G	1.08004	5.26e-07	G	1.08405	0.002175
																										6	26479000	rs9358947	G	1.07885	1.078e-09	G	1.03842	1.919e-12	G	1.08817	5.916e-10	A	0.96223	0.007863	G	1.03192	1.38126e-05	G	1.08004	5.39e-07	G	1.08405	0.002183
																										6	26479150	rs16891725	C	1.09955	1.947e-10	C	1.04488	1.059e-11	C	1.09999	6.421e-09	T	0.94904	0.002424	T	0.961174	6.91637e-06	C	1.08883	4.25e-06	C	1.12502	0.0002126
																										6	26481642	rs7756567	T	1.07885	1.074e-09	T	1.03852	1.915e-12	T	1.08806	5.997e-10	G	0.96223	0.007881	T	1.0321	1.30643e-05	T	1.08004	5.344e-07	T	1.08415	0.002158
																										6	26482468	rs9348720	G	1.07875	1.113e-09	G	1.03842	1.928e-12	G	1.08806	6.03e-10	A	0.96223	0.007842	G	1.03202	1.29581e-05	G	1.08004	5.392e-07	G	1.08405	0.002164
																										6	26483806	rs9358948	G	1.07864	1.164e-09	G	1.03832	2.14e-12	G	1.08806	6.053e-10	A	0.96233	0.00803	G	1.032	1.31325e-05	G	1.07961	5.98e-07	G	1.08535	0.001971
																										6	26485573	rs9348721	A	1.10241	1.079e-10	A	1.04666	3.638e-12	A	1.10307	3.869e-09	G	0.94535	0.001376	G	0.959532	3.82469e-06	A	1.09122	3.261e-06	A	1.12727	0.0001972
																										6	26487169	rs6900665	C	1.10252	1.069e-10	C	1.0454	1.192e-11	C	1.10318	3.789e-09	T	0.94772	0.00304	T	0.959745	4.29196e-06	C	1.09133	3.153e-06	C	1.1275	0.0001919
																										6	26488860	rs16891727	C	1.10098	2.534e-10	C	1.04571	1.095e-11	C	1.10307	3.841e-09	A	0.9499	0.004341	C	1.04198	4.21554e-06	C	1.09494	2.78e-06	C	1.13326	0.0001991
																										6	26489607	rs34313099	C	1.07993	9.004e-10	C	1.03925	1.087e-12	C	1.08937	4.938e-10	T	0.95973	0.00504	T	0.968234	9.51278e-06	C	1.08069	5.388e-07	C	1.08383	0.002293
																										6	26491234	rs6924727	A	1.07638	1.933e-09	A	1.03458	1.02e-10	A	1.086	7.642e-10	G	0.97083	0.0617	G	0.97165	4.75875e-05	A	1.07885	4.956e-07	A	1.08015	0.002945
																										6	26492149	rs6941920	C	1.07638	1.915e-09	C	1.03521	2.829e-11	C	1.086	7.417e-10	T	0.96474	0.01289	T	0.971803	5.2538e-05	C	1.07864	5.215e-07	C	1.08037	0.002881
																										6	26493384	rs13195047	G	1.0795	1.101e-09	G	1.03925	1.136e-12	G	1.0897	4.436e-10	T	0.96002	0.005368	T	0.96826	9.73721e-06	G	1.08058	5.461e-07	G	1.0834	0.002615
																										6	26493909	rs6933213	T	1.07627	2.019e-09	T	1.03531	2.477e-11	T	1.086	7.715e-10	C	0.96483	0.01305	T	1.0291	4.97015e-05	T	1.07875	5.092e-07	T	1.08015	0.002965
																										6	26495099	rs2093169	C	1.07756	1.938e-09	C	1.0378	4.262e-12	C	1.08741	8.236e-10	T	0.96271	0.0087	T	0.96896	1.33704e-05	C	1.07918	7.356e-07	C	1.08275	0.002488
																										6	26496578	rs9467772	A	1.07466	3.48e-09	A	1.03448	5.288e-11	A	1.08426	1.226e-09	T	0.96696	0.01884	T	0.972411	6.78916e-05	A	1.0781	6.013e-07	A	1.0781	0.003358
																										6	26496916	rs9379880	G	1.07756	1.959e-09	G	1.038	3.592e-12	G	1.0873	8.707e-10	A	0.96262	0.008531	G	1.0321	1.33698e-05	G	1.0795	7.002e-07	G	1.08264	0.002565
																										6	26498758	rs72843784	G	1.13906	4.074e-14	G	1.06471	3.746e-15	G	1.14271	2.181e-12	T	0.95075	0.01659	T	0.955277	6.97778e-06	G	1.13417	4.721e-09	G	1.16369	3.501e-05
																										6	26499185	rs13220261	C	1.11907	2.27e-12	C	1.05548	1.906e-13	C	1.1212	1.164e-10	T	0.96483	0.06645	T	0.955033	1.38697e-06	C	1.11416	6.645e-08	C	1.12423	0.0005512
																										6	26501768	rs2295593	C	1.09013	3.711e-09	C	1.04175	5.744e-11	C	1.08992	8.293e-08	T	0.95332	0.004855	T	0.960128	2.34532e-06	C	1.08329	1.012e-05	C	1.10749	0.001038
																										6	26509382	rs35555795	C	1.11862	2.647e-12	C	1.05538	2.379e-13	C	1.12042	1.449e-10	T	0.96464	0.06465	T	0.955171	1.54767e-06	C	1.11394	6.925e-08	C	1.12367	0.0005745
																										6	26510748	rs3799383	C	1.08915	7.065e-09	C	1.0406	2.509e-10	C	1.0897	9.05e-08	T	0.9581	0.01745	T	0.960471	2.81213e-06	C	1.08426	8.64e-06	C	1.10694	0.001113
																										6	26511076	rs9379882	C	1.08992	4.077e-09	C	1.04154	8.147e-11	C	1.0897	8.991e-08	T	0.95313	0.004632	T	0.960281	2.84238e-06	C	1.08307	1.049e-05	C	1.10694	0.001106
																										6	26511744	rs34148261	G	1.11885	2.455e-12	G	1.05559	2.244e-13	G	1.12064	1.344e-10	C	0.96474	0.06518	G	1.04722	1.49765e-06	G	1.11416	6.653e-08	G	1.12401	0.0005581
																										6	26514940	rs12176129	C	1.09002	3.937e-09	C	1.04112	1.31e-10	C	1.08981	8.754e-08	T	0.95456	0.007928	T	0.960492	2.89219e-06	C	1.0834	9.91e-06	C	1.10672	0.001145
																										6	26529890	rs35433030	G	1.11874	2.662e-12	G	1.05559	2.119e-13	G	1.12053	1.417e-10	A	0.96493	0.06758	G	1.04757	1.16956e-06	G	1.11416	6.514e-08	G	1.12345	0.0005879
																										6	26530376	rs66941101	C	1.11874	2.667e-12	C	1.05559	2.095e-13	C	1.12053	1.452e-10	T	0.96493	0.06721	T	0.954563	1.15444e-06	C	1.11416	6.57e-08	C	1.12356	0.0005843
																										6	26530419	rs67234939	A	1.09013	3.732e-09	A	1.04154	9.336e-11	A	1.08992	8.421e-08	G	0.95466	0.008143	G	0.960258	2.66422e-06	A	1.0835	9.604e-06	A	1.10738	0.001075
																										6	26537801	rs6920256	G	1.09308	1.628e-09	G	1.04154	1.741e-10	G	1.09428	2.886e-08	A	0.95533	0.009414	G	1.04014	6.72395e-06	G	1.08632	6.018e-06	G	1.11505	0.000544
																										6	26549212	rs34246779	G	1.11851	2.954e-12	G	1.0557	1.886e-13	G	1.12053	1.471e-10	A	0.96483	0.06689	G	1.04814	9.09375e-07	G	1.11416	6.572e-08	G	1.12401	0.0005591
																										6	26550144	rs72845428	C	1.11862	2.844e-12	C	1.0558	1.82e-13	C	1.12064	1.421e-10	T	0.96483	0.06689	T	0.95406	9.04885e-07	C	1.11427	6.498e-08	C	1.12434	0.0005434
																										6	26555433	rs16901784	C	1.09068	3.141e-09	C	1.04279	3.071e-11	C	1.09068	6.847e-08	A	0.95456	0.006183	C	1.04213	1.90522e-06	C	1.0848	7.206e-06	C	1.10816	0.0009898
																										6	26562269	rs35277236	G	1.11918	2.278e-12	G	1.05591	1.635e-13	G	1.12131	1.149e-10	T	0.96618	0.07821	T	0.95361	7.09542e-07	G	1.11539	4.925e-08	G	1.12468	0.0005269
																										6	26563864	rs72844462	A	1.11885	2.616e-12	A	1.0558	1.802e-13	A	1.12086	1.316e-10	C	0.96628	0.07856	C	0.953714	7.58817e-07	A	1.11516	5.295e-08	A	1.12468	0.0005267
																										6	26573631	rs13214027	C	1.08904	2.584e-09	C	1.03769	1.756e-09	C	1.08806	7.208e-08	G	0.95791	0.01004	G	0.964993	2.24508e-05	C	1.08145	9.134e-06	C	1.11483	0.0003882
																										6	26579560	rs9379891	C	1.08839	3.302e-09	C	1.03717	2.774e-09	C	1.08741	8.988e-08	T	0.9581	0.01021	T	0.964824	2.03375e-05	C	1.08047	1.184e-05	C	1.11494	0.0003849
																										6	26582035	rs13198716	C	1.13746	7.673e-14	C	1.06205	3.03e-14	C	1.14099	3.808e-12	T	0.95218	0.01998	T	0.954079	3.89134e-06	C	1.13485	4.158e-09	C	1.16149	4.375e-05
																										6	26582327	rs9393735	A	1.09221	1.003e-09	A	1.03749	3.213e-09	A	1.09232	2.381e-08	G	0.95887	0.01226	G	0.966479	5.8371e-05	A	1.0835	6.808e-06	A	1.12434	0.0001529
																										6	26588521	rs34229567	C	1.09593	1.089e-09	C	1.04321	1.016e-10	C	1.09647	2.641e-08	T	0.96532	0.04835	T	0.957893	1.38202e-06	C	1.08937	4.599e-06	C	1.12199	0.000323
																										6	26590578	rs13203358	A	1.09593	1.098e-09	A	1.04331	9.395e-11	A	1.09647	2.664e-08	T	0.96512	0.0471	T	0.957834	1.33327e-06	A	1.08926	4.696e-06	A	1.12199	0.0003213
																										6	26593275	rs35400317	C	1.13735	8.237e-14	C	1.06247	2.022e-14	C	1.14122	3.637e-12	T	0.9538	0.02442	T	0.953276	2.59029e-06	C	1.13349	5.726e-09	C	1.16521	3.057e-05
																										6	26598004	rs4634439	A	1.09549	1.24e-09	A	1.04321	9.462e-11	A	1.09604	2.992e-08	G	0.96561	0.04984	G	0.957938	1.37535e-06	A	1.08883	5.114e-06	A	1.11974	0.0003975
																										6	26599509	rs45527431	A	1.13724	5.424e-13	A	1.06322	4.652e-14	A	1.14065	4.398e-12	G	0.97161	0.2331	G	0.953444	3.00918e-06	A	1.1327	7.169e-09	A	1.16463	3.287e-05
																										6	26601526	rs9379897	T	1.09538	1.318e-09	T	1.0431	1.013e-10	T	1.09604	2.974e-08	C	0.96532	0.04804	T	1.04383	1.4229e-06	T	1.0897	7.331e-06	T	1.12434	0.000433
																										6	26601940	rs13208916	G	1.0956	1.102e-09	G	1.043	1.158e-10	G	1.09669	2.207e-08	A	0.96522	0.04684	G	1.04283	2.58504e-06	G	1.09002	3.698e-06	G	1.11874	0.0004352
																										6	26602453	rs28360517	A	1.09538	1.326e-09	A	1.04321	1.011e-10	A	1.09582	3.144e-08	G	0.96541	0.0483	G	0.957894	1.39632e-06	A	1.08861	5.353e-06	A	1.11907	0.0004273
																										6	26603015	rs9379899	T	1.09549	1.246e-09	T	1.04321	1.06e-10	T	1.09615	2.931e-08	A	0.96541	0.04882	T	1.0442	1.30077e-06	T	1.08904	4.886e-06	T	1.11918	0.0004266
																										6	26603811	rs9379900	A	1.0945	2.436e-09	A	1.04196	1.171e-09	A	1.09604	3.064e-08	C	0.98551	0.489	C	0.957318	1.16905e-06	A	1.09133	5.733e-06	A	1.12513	0.0004038
																										6	26603866	rs9379901	T	1.09549	1.245e-09	T	1.0431	1.045e-10	T	1.09604	2.969e-08	C	0.96561	0.0497	T	1.04372	1.51635e-06	T	1.08893	4.972e-06	T	1.11885	0.0004375
																										6	26605206	rs9348726	G	1.09549	1.259e-09	G	1.0431	1.042e-10	G	1.09604	2.947e-08	A	0.96561	0.0499	G	1.04368	1.5447e-06	G	1.08904	4.894e-06	G	1.11874	0.0004396
																										6	26631568	rs66488313	G	1.13701	9.283e-14	G	1.0646	5.022e-15	G	1.14065	4.342e-12	T	0.95352	0.02354	T	0.953824	3.79459e-06	G	1.13258	7.228e-09	G	1.16463	3.311e-05
																										6	26633711	rs67777156	T	1.13735	8.206e-14	T	1.06216	2.945e-14	T	1.14111	3.842e-12	A	0.95313	0.02232	T	1.04859	3.25317e-06	T	1.13326	6.212e-09	T	1.16486	3.202e-05
																										6	26651053	rs13201782	T	1.13701	9.379e-14	T	1.06205	3.417e-14	T	1.14065	4.437e-12	A	0.95304	0.02218	T	1.04856	3.36743e-06	T	1.13292	6.684e-09	T	1.16474	3.261e-05
																										6	26843517	rs57440165	A	1.13963	2.835e-14	A	1.06652	3.153e-15	A	1.14339	1.479e-12	C	0.95028	0.0153	C	0.953166	7.14486e-06	A	1.13667	2.249e-09	A	1.16894	2.096e-05
																										6	26849098	rs71276077	C	1.0629	7.803e-06	C	1.03614	8.77e-09	C	1.06684	1.522e-05	T	0.96628	0.03015	T	0.968362	0.000121779	C	1.05739	0.000921	C	1.07358	0.01392
																										6	26903585	rs71557378	T	1.13496	1.004e-13	T	1.06301	2.81e-15	T	1.13633	5.992e-12	G	0.95323	0.02377	T	1.04686	4.81087e-06	T	1.13496	4.785e-09	T	1.15801	8.818e-05
																										6	26907831	rs9379945	T	1.06876	2.755e-06	T	1.03655	7.3e-09	T	1.07251	5.113e-06	C	0.95638	0.008111	T	1.02968	0.000416227	T	1.06375	0.0003886	T	1.08861	0.004704
																										6	26927602	rs80264589	G	1.13598	4.355e-14	G	1.06364	8.484e-16	G	1.13621	6.011e-12	A	0.94544	0.0068	G	1.04639	5.11217e-06	G	1.12987	6.277e-09	G	1.16288	2.951e-05
																										6	26935379	rs35173303	C	1.13485	9.458e-14	C	1.06258	2.766e-15	C	1.13621	5.888e-12	T	0.95313	0.02342	T	0.955513	4.59584e-06	C	1.131	5.363e-09	C	1.163	2.915e-05
																										6	26942027	rs9393777	T	1.06897	1.978e-06	T	1.03531	1.195e-08	T	1.07176	5.801e-06	C	0.94999	0.001646	T	1.02932	0.000405997	T	1.06354	0.0003632	T	1.08904	0.004315
																										6	26942146	rs66975207	A	1.13951	2.361e-14	A	1.06364	9.16e-15	A	1.14374	1.068e-12	C	0.95218	0.01949	C	0.955237	8.44968e-06	A	1.13769	1.529e-09	A	1.16404	3.159e-05
																										6	26946687	rs35869525	C	1.13598	4.246e-14	C	1.06364	8.331e-16	C	1.1361	5.85e-12	T	0.94544	0.006699	T	0.955558	4.6283e-06	C	1.12975	6.379e-09	C	1.163	2.892e-05
																										6	26949672	rs34816374	A	1.13587	4.359e-14	A	1.06375	7.463e-16	A	1.1361	5.987e-12	G	0.94535	0.006649	G	0.955425	4.43515e-06	A	1.12964	6.461e-09	A	1.16288	2.903e-05
																										6	26970895	rs34864993	C	1.10993	1.767e-12	C	1.05064	4.579e-14	C	1.10949	1.352e-10	A	0.95037	0.003348	C	1.03838	1.36442e-05	C	1.10594	3.813e-08	C	1.13247	8.774e-05
																										6	26978700	rs13215879	T	1.10705	2.105e-11	T	1.05306	4.219e-14	T	1.10705	7.818e-10	C	0.956	0.01301	T	1.04074	7.03288e-06	T	1.10617	1.562e-07	T	1.1155	0.001059
																										6	26985607	rs56874662	C	1.1096	1.936e-12	C	1.05064	4.172e-14	C	1.10927	1.411e-10	A	0.9498	0.002989	C	1.03797	1.60755e-05	C	1.10561	4.148e-08	C	1.13224	8.812e-05
																										6	26995168	rs36022097	G	1.1096	1.912e-12	G	1.05064	3.889e-14	G	1.10927	1.362e-10	A	0.94999	0.003082	G	1.038	1.57429e-05	G	1.10561	4.064e-08	G	1.13224	8.732e-05
																										6	26998693	rs35212793	T	1.10949	1.886e-12	T	1.05075	3.373e-14	T	1.10927	1.33e-10	C	0.94961	0.002843	T	1.03802	1.55156e-05	T	1.1055	4.087e-08	T	1.13236	8.634e-05
																										6	26999845	rs13217285	C	1.10882	7.004e-12	C	1.05253	4.422e-14	C	1.10705	7.426e-10	T	0.95094	0.004352	T	0.960809	6.88316e-06	C	1.10462	1.004e-07	C	1.12333	0.0003044
																										6	26999908	rs35769282	G	1.10949	1.926e-12	G	1.05085	3.274e-14	G	1.10927	1.348e-10	C	0.94961	0.002853	G	1.03806	1.53252e-05	G	1.10539	4.188e-08	G	1.13236	8.548e-05
																										6	27004098	rs57713596	C	1.10938	2.056e-12	C	1.05085	3.099e-14	C	1.10938	1.281e-10	T	0.9499	0.003002	T	0.963325	1.50955e-05	C	1.1055	4.156e-08	C	1.13213	8.807e-05
																										6	27007687	rs35741362	T	1.11027	1.366e-12	T	1.05096	1.74e-14	T	1.10816	1.908e-10	C	0.94753	0.001961	T	1.03988	5.63889e-06	T	1.10517	4.304e-08	T	1.12919	0.0001223
																										6	27024687	rs12190473	C	1.05411	4.768e-06	C	1.01908	0.0001867	C	1.05548	2.027e-05	T	0.98108	0.1354	T	0.987564	0.0649417	C	1.04749	0.001125	C	1.05834	0.01818
																										6	27025281	rs12199218	T	1.05401	4.837e-06	T	1.01877	0.000222	T	1.05548	2.048e-05	C	0.98098	0.1328	T	1.01235	0.0701832	T	1.04749	0.001141	T	1.05834	0.01816
																										6	27030924	rs3922717	A	1.05432	4.323e-06	A	1.01928	0.0001491	A	1.0557	1.876e-05	G	0.98098	0.1333	G	0.98754	0.064459	A	1.0477	0.001074	A	1.05866	0.01759
																										6	27030980	rs13207365	T	1.05422	4.405e-06	T	1.01939	0.0001461	T	1.0557	1.885e-05	C	0.98079	0.1291	T	1.01261	0.0646858	T	1.0477	0.001078	T	1.05866	0.01759
																										6	27031029	rs13191326	A	1.11182	2.061e-12	A	1.05454	4.279e-15	A	1.10993	2.8e-10	G	0.94999	0.003703	G	0.959383	2.60945e-06	A	1.1086	3.549e-08	A	1.12042	0.0004038
																										6	27031100	rs12203454	C	1.05432	4.345e-06	C	1.01939	0.0001445	C	1.0557	1.872e-05	T	0.98079	0.1288	T	0.98754	0.0644561	C	1.0477	0.001082	C	1.05876	0.01748
																										6	27032711	rs36048693	T	1.05401	4.858e-06	T	1.01816	0.0003499	T	1.05527	2.157e-05	G	0.98059	0.1246	T	1.01253	0.0662547	T	1.04739	0.00116	T	1.05802	0.01874
																										6	27033104	rs12204280	T	1.05432	4.273e-06	T	1.01918	0.0001643	T	1.0557	1.861e-05	C	0.98069	0.1269	T	1.01253	0.0664043	T	1.0477	0.001069	T	1.05876	0.01742
																										6	27039233	rs12215773	T	1.0538	6.899e-06	T	1.01939	0.0002143	T	1.05422	4.033e-05	C	0.98187	0.1567	T	1.01199	0.0837711	T	1.04749	0.001324	T	1.05643	0.02388
																										6	27040273	rs12190859	T	1.05401	6.369e-06	T	1.01918	0.0002427	T	1.05432	3.829e-05	A	0.98196	0.1583	T	1.01199	0.0839184	T	1.0476	0.001291	T	1.05675	0.02319
																										6	27040402	rs35608615	G	1.11238	1.623e-12	G	1.05464	3.519e-15	G	1.11038	2.384e-10	C	0.9499	0.003614	G	1.04228	2.67619e-06	G	1.10893	3.195e-08	G	1.12187	0.0003491
																										6	27042287	rs35526527	C	1.11138	2.525e-12	C	1.05454	4.337e-15	C	1.10916	3.686e-10	A	0.94933	0.00328	C	1.04208	3.01722e-06	C	1.10772	4.569e-08	C	1.12165	0.000362
																										6	27046250	rs6940638	A	1.0538	6.968e-06	A	1.01939	0.0002142	A	1.05422	4.037e-05	G	0.98236	0.1676	G	0.988124	0.083093	A	1.04749	0.001341	A	1.05686	0.02294
																										6	27047256	rs6904071	G	1.08948	1.973e-11	G	1.04373	2.438e-14	G	1.09439	9.151e-11	A	0.96223	0.01099	G	1.03393	5.64301e-06	G	1.09724	4.057e-09	G	1.08394	0.002976
																										6	27050396	rs34388707	A	1.08937	2.053e-11	A	1.04362	2.699e-14	A	1.09439	9.516e-11	G	0.96223	0.01097	G	0.967158	5.55991e-06	A	1.09724	4.075e-09	A	1.08405	0.002954
																										6	27054772	rs67092078	G	1.13906	3.515e-14	G	1.06449	2.361e-15	G	1.14362	1.336e-12	A	0.95075	0.01616	G	1.04768	4.72052e-06	G	1.13394	4.518e-09	G	1.16777	2.293e-05
																										6	27059443	rs926300	A	1.08926	2.175e-11	A	1.04373	2.396e-14	A	1.09439	9.206e-11	T	0.96233	0.01111	T	0.967093	5.40329e-06	A	1.09724	4.133e-09	A	1.08448	0.002817
																										6	27064275	rs9467989	C	1.06046	2.684e-07	C	1.0285	6.587e-09	C	1.06983	5.227e-08	T	0.96657	0.01055	T	0.976524	0.000305628	C	1.06599	5.461e-06	C	1.0694	0.005599
																										6	27067083	rs72842197	C	1.08926	2.174e-11	C	1.04373	2.433e-14	C	1.09439	9.202e-11	T	0.96214	0.01086	T	0.967165	5.70387e-06	C	1.09724	4.051e-09	C	1.08437	0.002845
																										6	27074929	rs6933999	G	1.06003	3.127e-07	G	1.0285	6.135e-09	G	1.06951	5.877e-08	A	0.96686	0.01129	G	1.0241	0.00029596	G	1.06567	5.898e-06	G	1.06897	0.00585
																										6	27090404	rs7745603	C	1.05971	3.584e-07	C	1.0284	7.095e-09	C	1.0693	6.463e-08	T	0.96696	0.01141	T	0.976762	0.000353482	C	1.06503	7.063e-06	C	1.0693	0.005625
																										6	27091425	rs6913660	C	1.08904	2.387e-11	C	1.04362	2.796e-14	C	1.09396	1.096e-10	A	0.96146	0.009451	C	1.03385	6.17443e-06	C	1.09604	6.044e-09	C	1.08535	0.00253
																										6	27133479	rs9368489	A	1.06014	3.082e-07	A	1.02829	7.949e-09	A	1.07026	4.299e-08	G	0.96561	0.008416	G	0.978034	0.000712956	A	1.06641	4.82e-06	A	1.0662	0.008001
																										6	27136225	rs13219181	A	1.08915	2.24e-11	A	1.04352	2.704e-14	A	1.09527	6.154e-11	G	0.96137	0.009289	G	0.96818	1.06727e-05	A	1.09845	2.576e-09	A	1.0808	0.004141
																										6	27138206	rs9379961	C	1.06024	2.884e-07	C	1.02891	3.833e-09	C	1.07047	3.962e-08	G	0.96561	0.008477	G	0.977024	0.000403042	C	1.06663	4.386e-06	C	1.06599	0.008245
																										6	27139048	rs6914824	C	1.09024	1.837e-11	C	1.04352	3.316e-14	C	1.09527	6.035e-11	T	0.96175	0.0119	T	0.968297	1.15221e-05	C	1.09944	2.144e-09	C	1.08069	0.004171
																										6	27140866	rs67540232	T	1.08904	2.303e-11	T	1.04373	2.416e-14	T	1.09516	6.402e-11	A	0.96137	0.009224	T	1.0329	1.05954e-05	T	1.09834	2.682e-09	T	1.08047	0.004285
																										6	27143883	rs13194053	T	1.08915	2.261e-11	T	1.04373	2.273e-14	T	1.09516	6.408e-11	C	0.96165	0.009646	T	1.03292	1.04553e-05	T	1.09823	2.824e-09	T	1.08047	0.004302
																										6	27145341	rs35565446	C	1.13746	6.947e-14	C	1.06503	1.532e-15	C	1.14145	2.843e-12	T	0.95075	0.01616	T	0.953267	2.57706e-06	C	1.13145	8.366e-09	C	1.16369	3.474e-05
																										6	27150599	rs911186	A	1.06524	4.316e-08	A	1.03076	9.514e-10	A	1.07294	1.988e-08	G	0.96522	0.0102	G	0.977011	0.000429091	A	1.0709	1.385e-06	A	1.07229	0.004498
																										6	27153984	rs34569203	A	1.08806	3.856e-11	A	1.04269	9.878e-14	A	1.0945	8.831e-11	C	0.96368	0.01463	C	0.96865	1.48372e-05	A	1.09669	4.907e-09	A	1.0781	0.005576
																										6	27158033	rs6934329	A	1.08448	1.872e-10	A	1.04029	1.108e-12	A	1.09035	3.158e-10	G	0.96233	0.0127	G	0.970592	4.00657e-05	A	1.09286	1.385e-08	A	1.07369	0.007986
																										6	27163456	rs35909544	G	1.10971	5.071e-12	G	1.05454	6.295e-15	G	1.10827	4.935e-10	A	0.95514	0.0119	G	1.04255	2.56803e-06	G	1.10738	4.975e-08	G	1.11449	0.0007323
																										6	27171700	rs34783558	T	1.08242	5.39e-10	T	1.04175	3.134e-13	T	1.08861	9.949e-10	C	0.96435	0.01635	T	1.03205	1.78894e-05	T	1.09166	2.647e-08	T	1.06631	0.01754
																										6	27176628	rs34817112	G	1.10208	9.083e-11	G	1.05317	2.359e-14	G	1.10054	5.717e-09	A	0.95571	0.01282	G	1.04227	2.74055e-06	G	1.10153	2.03e-07	G	1.099	0.00307
																										6	27185354	rs56862318	G	1.10186	9.904e-11	G	1.05338	1.787e-14	G	1.1001	6.265e-09	A	0.95571	0.01281	G	1.04231	2.6161e-06	G	1.10142	2.03e-07	G	1.09878	0.003139
																										6	27185664	rs13219354	T	1.10175	1.011e-10	T	1.05338	1.775e-14	T	1.1001	6.404e-09	C	0.95571	0.01284	T	1.04232	2.59197e-06	T	1.10142	2.065e-07	T	1.09856	0.003185
																										6	27185792	rs3800307	T	1.07219	8.175e-09	T	1.038	2.264e-12	T	1.07929	6.98e-09	A	0.96503	0.0131	T	1.02988	2.34084e-05	T	1.07993	2.466e-07	T	1.06141	0.02015
																										6	27187612	rs13211901	G	1.0724	7.618e-09	G	1.038	2.046e-12	G	1.07939	6.645e-09	A	0.96464	0.01234	G	1.0299	2.32466e-05	G	1.08004	2.339e-07	G	1.06152	0.01995
																										6	27191456	rs140527120	C	0.89378	4.857e-06	C	0.96185	0.0002423	C	0.90375	0.0002579	T	1.03987	0.1755	T	1.02983	0.0402599	C	0.89754	0.0006286	C	0.87933	0.02491
																										6	27203350	rs116074330	G	0.89422	5.264e-06	G	0.96185	0.000242	G	0.90475	0.000297	A	1.04227	0.151	G	0.971636	0.0448889	G	0.89826	0.0009905	G	0.87687	0.03053
																										6	27219491	rs35589403	C	1.06972	2.484e-08	C	1.03894	6.333e-13	C	1.07778	1.397e-08	G	0.96647	0.01783	G	0.970957	2.41608e-05	C	1.07595	8.723e-07	C	1.05813	0.02753
																										6	27231150	rs6938200	A	1.06695	7.442e-08	A	1.03873	5.28e-13	A	1.07659	1.929e-08	G	0.96705	0.01937	G	0.970286	1.25475e-05	A	1.0724	1.75e-06	A	1.05159	0.04838
																										6	27237363	rs36034627	G	1.0709	1.497e-08	G	1.03956	3.348e-13	G	1.0795	6.715e-09	T	0.9658	0.01545	T	0.970372	1.59162e-05	G	1.07853	3.947e-07	G	1.05897	0.02548
																										6	27241043	rs7759741	C	1.06962	2.051e-08	C	1.03821	1.149e-12	C	1.07745	1.144e-08	T	0.96165	0.006129	T	0.971481	2.74967e-05	C	1.07659	5.792e-07	C	1.05696	0.02953
																										6	27243134	rs35982103	C	1.0693	2.315e-08	C	1.038	2.443e-12	C	1.07724	1.192e-08	T	0.96348	0.01675	T	0.970834	1.77193e-05	C	1.0767	5.566e-07	C	1.0539	0.03915
																										6	27248931	rs6932590	T	1.06375	9.175e-08	T	1.02881	4.473e-09	T	1.06471	2.093e-07	C	0.96618	0.03027	T	1.0247	0.000109536	T	1.07197	7.289e-07	T	1.03293	0.1838
																										6	27254475	rs35454259	G	1.06311	1.014e-07	G	1.0349	9.355e-12	G	1.06354	8.473e-07	A	0.95495	0.0008215	G	1.02821	2.2356e-05	G	1.07026	1.505e-06	G	1.03097	0.2083
																										6	27256102	rs3800316	A	1.05643	4.464e-07	A	1.02593	3.378e-08	A	1.05633	3.367e-06	C	0.96031	0.002088	C	0.980116	0.00111196	A	1.06322	4.187e-06	A	1.04196	0.07396
																										6	27256346	rs3823427	G	1.06322	9.689e-08	G	1.03531	5.9e-12	G	1.06375	7.631e-07	C	0.95504	0.0008547	G	1.02882	1.58487e-05	G	1.07037	1.476e-06	G	1.03097	0.2081
																										6	27261324	rs7746199	C	1.07466	1.398e-08	C	1.03303	2.306e-09	C	1.07347	2.574e-07	T	0.95753	0.00539	T	0.973918	0.000250016	C	1.07584	2.208e-06	C	1.04029	0.1394
																										6	27261661	rs72839449	A	1.07466	1.466e-08	A	1.03417	8.854e-10	A	1.07358	2.65e-07	C	0.95782	0.00574	C	0.973865	0.000242987	A	1.07799	1.647e-06	A	1.0405	0.1384
																										6	27263641	rs3800318	A	1.07294	2.753e-08	A	1.03262	3.527e-09	A	1.07176	4.659e-07	T	0.95753	0.005347	T	0.974044	0.000267773	A	1.07541	3.242e-06	A	1.04154	0.1276
																										6	27265940	rs13211166	T	1.0724	3.546e-08	T	1.03252	4.419e-09	T	1.07101	6.08e-07	A	0.95724	0.005076	T	1.02654	0.000287645	T	1.0739	4.519e-06	T	1.04144	0.1291
																										6	27278020	rs16897515	C	1.07176	7.493e-08	C	1.03283	4.502e-09	C	1.07058	1.04e-06	A	0.95657	0.005241	C	1.02695	0.000273295	C	1.07509	4.684e-06	C	1.04102	0.1394
																										6	27283254	rs2893910	A	1.0739	2.1e-08	A	1.03241	5.075e-09	A	1.07229	4.154e-07	T	0.95782	0.005846	T	0.974049	0.000279762	A	1.0767	2.32e-06	A	1.04102	0.1344
																										6	27300310	rs13212562	A	1.09647	4.831e-09	A	1.04196	4.971e-10	A	1.10407	8.399e-09	G	0.96185	0.0385	G	0.9596	6.28371e-06	A	1.09483	3.446e-06	A	1.1116	0.001657
																										6	27301512	rs56401801	T	1.12772	1.077e-11	T	1.0558	3.265e-12	T	1.13304	2.515e-11	A	0.97883	0.3842	T	1.05057	8.70864e-07	T	1.12682	4.291e-08	T	1.14431	0.0003301
																										6	27311658	rs6922815	A	0.95868	6.824e-06	A	0.99045	0.0166	A	0.95791	3.036e-05	G	1.00481	0.6577	G	0.999384	0.910473	A	0.95447	5.71e-05	A	0.98	0.3028
																										6	27425644	rs34196306	G	1.12434	1.361e-11	G	1.0678	2.149e-15	G	1.13156	1.112e-10	C	0.94696	0.01067	G	1.05396	8.35176e-07	G	1.11572	4.047e-07	G	1.15004	0.0001516
																										6	27560805	rs34105070	C	1.12862	4.592e-13	C	1.06418	6.474e-16	C	1.13712	2.766e-12	T	0.95609	0.02934	T	0.95261	8.16807e-07	C	1.12457	1.759e-08	C	1.15974	3.221e-05
																										6	27592003	rs35715914	C	1.12614	3.12e-12	C	1.06567	7.098e-16	C	1.13394	2.216e-11	T	0.95762	0.03724	T	0.949318	2.48106e-07	C	1.11918	1.16e-07	C	1.15777	5.57e-05
																										6	27616843	rs144969912	C	1.13009	3.98e-13	C	1.06577	4.231e-16	C	1.13871	2.398e-12	T	0.95762	0.04367	T	0.950998	5.01866e-07	C	1.12457	2.277e-08	C	1.16416	2.364e-05
																										6	27646492	rs13210634	A	1.1284	4.964e-13	A	1.06492	4.729e-16	A	1.13701	2.836e-12	G	0.95906	0.04247	G	0.951177	4.8482e-07	A	1.12367	2.223e-08	A	1.1616	2.624e-05
																										6	27647509	rs13215275	G	1.1284	4.991e-13	G	1.06492	4.743e-16	G	1.13701	2.849e-12	T	0.95906	0.04241	T	0.951184	4.85655e-07	G	1.12784	1.682e-08	G	1.1565	7.87e-05
																										6	27682914	rs7772027	G	1.05169	4.963e-06	G	1.01959	3.47e-05	G	1.04854	8.552e-05	T	0.96165	0.002316	T	0.983853	0.0118193	G	1.04959	0.0003787	G	1.04519	0.0549
																										6	27683063	rs9468200	T	1.05401	2.227e-06	T	1.0199	2.877e-05	T	1.04865	8.236e-05	A	0.95925	0.001582	T	1.01642	0.0119515	T	1.05253	0.000181	T	1.04561	0.05286
																										6	27683244	rs34752872	A	1.0518	4.676e-06	A	1.01969	3.256e-05	A	1.04865	8.148e-05	T	0.96175	0.002321	T	0.98381	0.011602	A	1.0497	0.0003655	A	1.0453	0.05415
																										6	27683572	rs9380010	A	1.05411	2.109e-06	A	1.02	3.488e-05	A	1.04907	7.177e-05	G	0.9606	0.006581	G	0.983754	0.0113694	A	1.05243	0.0001854	A	1.04571	0.0523
																										6	27683798	rs9368528	G	1.05211	4.127e-06	G	1.02041	1.728e-05	G	1.04896	7.289e-05	A	0.96156	0.002218	G	1.01647	0.0115164	G	1.0498	0.0003601	G	1.04582	0.0514
																										6	27683924	rs9380011	A	1.05201	4.184e-06	A	1.02041	1.719e-05	A	1.04896	7.36e-05	G	0.96156	0.002242	G	0.983765	0.0113281	A	1.0498	0.0003604	A	1.04582	0.05158
																										6	27684631	rs9368529	G	1.05211	4.118e-06	G	1.02041	1.715e-05	G	1.04896	7.278e-05	A	0.96156	0.002223	G	1.0165	0.0113391	G	1.0498	0.0003576	G	1.04582	0.05133
																										6	27684654	rs9380012	A	1.05201	4.133e-06	A	1.0203	1.816e-05	A	1.04896	7.272e-05	G	0.96165	0.002248	G	0.983855	0.011874	A	1.0498	0.0003566	A	1.04582	0.0514
																										6	27686991	rs2394000	A	1.05306	3.299e-06	A	1.01969	3.434e-05	A	1.04791	0.0001029	G	0.96012	0.00203	G	0.983724	0.0110715	A	1.05127	0.0002518	A	1.04477	0.0567
																										6	27687035	rs9468201	C	1.05253	3.431e-06	C	1.02061	1.328e-05	C	1.05012	4.908e-05	T	0.96194	0.002444	T	0.983232	0.00882437	C	1.05043	0.0002982	C	1.04676	0.04692
																										6	27687973	rs9393847	G	1.05169	4.945e-06	G	1.01969	3.145e-05	G	1.04854	8.593e-05	A	0.96156	0.002269	G	1.01655	0.0110412	G	1.04928	0.0004026	G	1.0454	0.05347
																										6	27688369	rs9393848	G	1.05211	4.147e-06	G	1.0203	1.862e-05	G	1.04896	7.316e-05	A	0.96204	0.002539	G	1.01661	0.0107214	G	1.04959	0.000375	G	1.04592	0.05072
																										6	27688667	rs9468203	A	1.05211	4.108e-06	A	1.0203	1.866e-05	A	1.04896	7.266e-05	G	0.96214	0.002597	G	0.983647	0.0106451	A	1.04959	0.000377	A	1.04592	0.05068
																										6	27688809	rs9468204	C	1.0519	4.489e-06	C	1.0203	1.828e-05	C	1.04875	7.788e-05	T	0.96185	0.002404	T	0.983626	0.0105504	C	1.04928	0.0004069	C	1.04582	0.05132
																										6	27688927	rs9357045	G	1.0612	1.983e-06	G	1.02912	3.434e-08	G	1.05866	2.747e-05	A	0.96127	0.008953	G	1.03407	3.32127e-06	G	1.06354	6.452e-05	G	1.05001	0.06359
																										6	27688930	rs9348774	C	1.0629	1.142e-06	C	1.02994	1.471e-08	C	1.05908	2.539e-05	T	0.96031	0.007348	T	0.967078	3.32359e-06	C	1.06332	6.867e-05	C	1.05127	0.05783
																										6	27689502	rs9295740	G	1.06131	1.497e-06	G	1.03045	5.993e-09	G	1.0576	3.159e-05	A	0.95399	0.001242	G	1.03357	3.92199e-06	G	1.06194	8.039e-05	G	1.04896	0.0659
																										6	27689939	rs2056923	T	1.07326	4.665e-08	T	1.03583	1.84e-10	T	1.06577	6.255e-06	C	0.94422	0.0001617	T	1.0367	1.47199e-06	T	1.07466	6.43e-06	T	1.04844	0.08203
																										6	27690453	rs9468206	G	1.05117	5.759e-06	G	1.0199	2.589e-05	G	1.04791	0.0001005	T	0.96127	0.002049	T	0.983942	0.01199	G	1.04823	0.0005135	G	1.04352	0.06321
																										6	27690905	rs2056925	A	1.05054	6.199e-06	A	1.01959	2.955e-05	A	1.04739	0.0001031	G	0.95945	0.001141	G	0.984326	0.0133292	A	1.0476	0.0005555	A	1.04342	0.06281
																										6	27693003	rs6922574	A	1.05075	6.06e-06	A	1.01949	3.329e-05	A	1.0477	9.79e-05	T	0.96002	0.001362	T	0.983973	0.0115468	A	1.04833	0.0004702	A	1.04477	0.05568
																										6	27695329	rs9348775	C	1.05085	5.895e-06	C	1.01949	3.329e-05	C	1.0476	9.935e-05	T	0.96002	0.001342	T	0.98394	0.0113301	C	1.04833	0.0004694	C	1.04488	0.05498
																										6	27696951	rs9366700	C	1.05138	4.591e-06	C	1.02041	1.352e-05	C	1.04823	8.043e-05	T	0.95935	0.001118	T	0.982917	0.0069862	C	1.04844	0.0004511	C	1.0453	0.05283
																										6	27698355	rs6456802	A	1.05117	5.012e-06	A	1.0203	1.499e-05	A	1.04791	8.774e-05	G	0.95983	0.001269	G	0.982913	0.00695716	A	1.04823	0.0004763	A	1.04456	0.05665
																										6	27698837	rs13202295	C	1.12716	1.631e-12	C	1.06577	5.096e-16	C	1.1353	1.128e-11	T	0.95925	0.04474	T	0.948927	1.78031e-07	C	1.11997	8.361e-08	C	1.16567	2.302e-05
																										6	27699581	rs9393851	A	1.05127	4.788e-06	A	1.0203	1.405e-05	A	1.04802	8.469e-05	T	0.95945	0.00114	T	0.982908	0.00693379	A	1.04823	0.0004679	A	1.04467	0.05598
																										6	27700559	rs9461400	A	1.05127	4.779e-06	A	1.0203	1.41e-05	A	1.04802	8.527e-05	G	0.95945	0.001132	G	0.982917	0.00695	A	1.04823	0.0004698	A	1.04467	0.05574
																										6	27702440	rs10214440	A	1.05096	5.513e-06	A	1.01969	2.578e-05	A	1.0476	9.753e-05	C	0.95906	0.001013	C	0.983104	0.00758631	A	1.04802	0.0004997	A	1.04404	0.05911
																										6	27702832	rs9295742	G	1.05117	4.91e-06	G	1.0203	1.411e-05	G	1.04802	8.692e-05	A	0.95925	0.001089	G	1.01737	0.0069439	G	1.04812	0.0004776	G	1.04446	0.05729
																										6	27703291	rs9461401	G	1.05106	5.099e-06	G	1.0203	1.426e-05	G	1.04781	9.032e-05	A	0.95925	0.00108	G	1.01737	0.00693378	G	1.04812	0.0004795	G	1.04383	0.06066
																										6	27708732	rs6940116	A	1.07358	4.223e-08	A	1.03603	1.439e-10	A	1.06684	4.649e-06	G	0.94999	0.001041	G	0.962939	4.53385e-07	A	1.07541	5.231e-06	A	1.04991	0.07357
																										6	27709441	rs6902689	C	1.05064	6.352e-06	C	1.01969	2.618e-05	C	1.04749	0.0001022	T	0.95945	0.001153	T	0.983038	0.00721257	C	1.04791	0.0005172	C	1.04362	0.06174
																										6	27711530	rs6914924	C	1.05096	5.406e-06	C	1.0201	1.671e-05	C	1.04791	8.911e-05	T	0.95993	0.001326	T	0.983105	0.00743264	C	1.04812	0.0004796	C	1.04404	0.05909
																										6	27712120	rs6930992	A	1.05096	5.426e-06	A	1.0201	1.689e-05	A	1.04791	8.938e-05	C	0.96002	0.001341	C	0.983072	0.00730346	A	1.04812	0.000482	A	1.04404	0.059
																										6	27713299	rs9468214	G	1.05054	6.663e-06	G	1.01939	3.253e-05	G	1.04728	0.0001074	C	0.95973	0.001252	G	1.0171	0.00772069	G	1.04781	0.0005278	G	1.04331	0.06351
																										6	27714575	rs6901520	G	1.05085	5.618e-06	G	1.0201	1.788e-05	G	1.04791	8.77e-05	T	0.96021	0.001379	T	0.983141	0.00752977	G	1.04823	0.0004619	G	1.04394	0.05946
																										6	27715102	rs9295743	G	1.05117	4.993e-06	G	1.0199	2.126e-05	G	1.04812	8.245e-05	C	0.96012	0.001388	G	1.01682	0.00869095	G	1.04833	0.0004482	G	1.04425	0.05795
																										6	27715243	rs9283880	A	1.05054	7.571e-06	A	1.02	2.009e-05	A	1.04739	0.000118	C	0.95983	0.001354	C	0.983179	0.0077208	A	1.04697	0.0007024	A	1.04404	0.06115
																										6	27715255	rs9283881	A	1.05054	7.636e-06	A	1.0202	1.638e-05	A	1.04739	0.0001185	T	0.95993	0.001383	T	0.983298	0.00819253	A	1.04687	0.000714	A	1.04404	0.06081
																										6	27715258	rs9283882	A	1.05054	7.606e-06	A	1.0202	1.59e-05	A	1.04739	0.0001182	C	0.96002	0.001396	C	0.983254	0.00802486	A	1.04697	0.0007068	A	1.04404	0.06105
																										6	27715470	rs9283883	T	1.0519	3.705e-06	T	1.02	1.877e-05	T	1.04896	6.409e-05	A	0.95983	0.001281	T	1.01703	0.00795889	T	1.04928	0.0003604	T	1.04582	0.04987
																										6	27718109	rs7760523	A	1.05117	4.955e-06	A	1.02	1.907e-05	A	1.04823	7.875e-05	G	0.96031	0.001441	G	0.983333	0.00818288	A	1.04833	0.0004545	A	1.04446	0.05665
																										6	27718272	rs35957409	T	1.05106	5.095e-06	T	1.02	1.904e-05	T	1.04812	8.073e-05	C	0.96012	0.001374	T	1.01693	0.00823554	T	1.04812	0.0004753	T	1.04488	0.0545
																										6	27719375	rs9461405	G	1.05096	5.443e-06	G	1.0199	2.037e-05	G	1.04802	8.542e-05	T	0.96021	0.001419	T	0.983389	0.00838249	G	1.04812	0.0004789	G	1.04446	0.0566
																										6	27719764	rs9461406	T	1.05538	1.364e-06	T	1.02102	1.16e-05	T	1.05222	3.135e-05	C	0.96387	0.00436	T	1.0177	0.00712627	T	1.05485	0.0001062	T	1.03686	0.1186
																										6	27722064	rs4713121	T	1.05411	1.906e-06	T	1.0203	1.905e-05	T	1.05117	3.743e-05	C	0.96185	0.002388	T	1.01711	0.00853307	T	1.05306	0.0002145	T	1.02747	0.2571
																										6	27726467	rs9468217	G	1.05464	1.823e-06	G	1.02071	1.607e-05	G	1.0519	3.433e-05	A	0.96454	0.005159	G	1.01774	0.00693263	G	1.05443	0.0001186	G	1.03676	0.1191
																										6	27726731	rs7776351	C	1.05222	3.257e-06	C	1.01959	2.783e-05	C	1.04959	5.186e-05	T	0.96262	0.002708	T	0.983417	0.0086108	C	1.05022	0.0002818	C	1.04258	0.06824
																										6	27727513	rs4711163	G	1.05359	2.346e-06	G	1.01969	3.369e-05	G	1.05096	4.005e-05	A	0.96252	0.002922	G	1.01753	0.00706053	G	1.05327	0.0001424	G	1.03676	0.1173
																										6	27728827	rs7773070	T	1.05222	3.196e-06	T	1.01949	2.886e-05	T	1.04959	5.17e-05	C	0.96262	0.002741	T	1.01693	0.00833942	T	1.05033	0.0002673	T	1.04248	0.06906
																										6	27730064	rs9295746	T	1.05527	3.187e-06	T	1.0199	4.537e-05	T	1.05211	3.147e-05	C	0.96696	0.02834	T	1.0179	0.00644245	T	1.05475	0.0001589	T	1.02747	0.2599
																										6	27730463	rs7759217	A	1.05106	6.276e-06	A	1.01796	0.0001412	A	1.04896	7.303e-05	G	0.96464	0.004843	G	0.985518	0.0233832	A	1.04917	0.0004127	A	1.04289	0.06838
																										6	27732976	rs9468220	C	1.05359	3.53e-06	C	1.01949	6.2e-05	C	1.05138	4.894e-05	T	0.9659	0.00747	T	0.984368	0.0169343	C	1.0538	0.0001654	C	1.03759	0.1144
																										6	27734470	rs9366702	T	1.05085	6.65e-06	T	1.01755	0.0001877	T	1.04865	8.031e-05	C	0.96493	0.005236	T	1.01485	0.0220226	T	1.04896	0.0004373	T	1.0431	0.06725
																										6	27734954	rs7756968	C	1.05274	4.778e-06	C	1.01877	0.0001106	C	1.05064	6.318e-05	G	0.96676	0.009342	G	0.984384	0.0170375	C	1.05285	0.0002111	C	1.03676	0.1232
																										6	27737605	rs9368530	A	1.05106	6.235e-06	A	1.01806	0.0001249	A	1.04886	7.716e-05	G	0.96532	0.005735	G	0.98452	0.0152962	A	1.04875	0.0004636	A	1.04425	0.06051
																										6	27738430	rs2893928	C	1.05369	4.221e-06	C	1.01918	0.0001126	C	1.05033	7.123e-05	A	0.96889	0.02026	C	1.01702	0.0115789	C	1.05517	0.0001813	C	1.02716	0.2707
																										6	27738732	rs2893929	A	1.05401	3.023e-06	A	1.01939	6.84e-05	A	1.05117	5.366e-05	T	0.9659	0.007717	T	0.983657	0.0126473	A	1.05327	0.0001964	A	1.03811	0.1103
																										6	27738801	rs4140646	G	1.05338	3.881e-06	G	1.01898	9.267e-05	G	1.05117	5.341e-05	A	0.96667	0.009176	G	1.0161	0.0155017	G	1.05285	0.0002136	G	1.03832	0.1082
																										6	27738806	rs2893930	T	1.05348	3.777e-06	T	1.01898	9.25e-05	T	1.05127	5.189e-05	C	0.96667	0.009181	T	1.01611	0.015457	T	1.05285	0.0002129	T	1.03832	0.1082
																										6	27739254	rs742046	T	1.05106	6.441e-06	T	1.01796	0.0001436	T	1.04886	7.659e-05	C	0.96474	0.005083	T	1.0153	0.0183082	T	1.04896	0.000448	T	1.04415	0.06082
																										6	27739380	rs742047	A	1.05348	3.613e-06	A	1.01898	9.675e-05	A	1.05117	5.218e-05	G	0.96715	0.01025	G	0.984226	0.0159552	A	1.05317	0.0001935	A	1.03811	0.1102
																										6	27740300	rs760587	C	1.05348	3.8e-06	C	1.01898	9.61e-05	C	1.05085	5.969e-05	A	0.9659	0.007768	C	1.01598	0.0164835	C	1.05327	0.0001934	C	1.03697	0.1208
																										6	27740666	rs9468223	C	1.05096	6.684e-06	C	1.01796	0.0001365	C	1.04844	8.904e-05	T	0.96377	0.004016	T	0.984918	0.0183649	C	1.04896	0.0004509	C	1.04269	0.06999
																										6	27741825	rs2179094	T	1.05012	9.56e-06	T	1.01796	0.0001363	T	1.04739	0.0001215	C	0.96387	0.004079	T	1.01539	0.0176517	T	1.04865	0.0004779	T	1.04029	0.08614
																										6	27746590	rs10484401	A	1.05285	4.754e-06	A	1.01969	5.187e-05	A	1.05033	6.854e-05	T	0.9657	0.007282	T	0.983873	0.0137737	A	1.05338	0.0001872	A	1.03593	0.1317
																										6	27746692	rs35069907	T	1.05295	4.65e-06	T	1.01969	5.205e-05	T	1.05033	6.843e-05	C	0.96561	0.007051	T	1.0164	0.0137123	T	1.05338	0.0001861	T	1.03593	0.1317
																										6	27748010	rs2893931	G	1.05012	9.733e-06	G	1.01837	0.0001089	G	1.04749	0.0001198	A	0.96348	0.00367	G	1.01552	0.0170385	G	1.04875	0.0004738	G	1.04008	0.08869
																										6	27749330	rs2092075	G	1.05012	9.388e-06	G	1.01826	0.0001046	G	1.04749	0.0001198	C	0.96329	0.003476	G	1.01554	0.0167031	G	1.04865	0.0004803	G	1.04071	0.08363
																										6	27750858	rs2179095	C	1.05012	9.283e-06	C	1.01837	9.967e-05	C	1.0476	0.0001148	T	0.96348	0.003753	T	0.984572	0.0158507	C	1.04865	0.0004876	C	1.04112	0.08009
																										6	27757855	rs200468	C	1.0594	3.536e-06	C	1.02819	6.942e-08	C	1.05675	4.664e-05	G	0.95638	0.002289	G	0.968767	1.02064e-05	C	1.06131	0.0001036	C	1.04237	0.1132
																										6	27759115	rs35037868	G	1.12908	3.175e-12	G	1.06641	5.48e-16	G	1.13508	9.291e-12	C	0.96358	0.08785	G	1.0535	2.42522e-07	G	1.11818	1.1e-07	G	1.16579	2.104e-05
																										6	27767640	rs200474	G	1.05993	2.946e-06	G	1.0285	5.133e-08	G	1.05739	3.764e-05	A	0.95628	0.002233	G	1.03241	8.9533e-06	G	1.06194	8.542e-05	G	1.04248	0.112
																										6	27768100	rs200475	A	1.05971	3.156e-06	A	1.03097	5.229e-09	A	1.05717	3.994e-05	G	0.95628	0.002269	G	0.968608	8.94552e-06	A	1.06173	9.08e-05	A	1.04196	0.1161
																										6	27773832	rs200481	T	1.09812	9.855e-10	T	1.04383	3.763e-11	T	1.10871	7.139e-10	A	0.97297	0.133	T	1.04343	2.04533e-06	T	1.09406	2.307e-06	T	1.14442	3.92e-05
																										6	27773904	rs200482	G	1.09823	9.42e-10	G	1.04362	4.366e-11	G	1.10882	6.763e-10	A	0.97268	0.1291	G	1.04359	1.9374e-06	G	1.09417	2.221e-06	G	1.14454	3.892e-05
																										6	27774824	rs200483	G	1.09801	1.069e-09	G	1.04467	1.796e-11	G	1.10882	7.179e-10	A	0.97239	0.125	G	1.04398	1.5674e-06	G	1.09374	2.489e-06	G	1.14454	3.951e-05
																										6	27775674	rs200484	A	1.09801	1.076e-09	A	1.04456	2.853e-11	A	1.10882	7.113e-10	G	0.97219	0.1224	G	0.957831	1.51332e-06	A	1.09385	2.473e-06	A	1.14454	3.949e-05
																										6	27775697	rs200485	G	1.09823	9.387e-10	G	1.04477	2.076e-11	G	1.10882	6.821e-10	C	0.97297	0.133	G	1.04339	2.06895e-06	G	1.09417	2.226e-06	G	1.14454	3.895e-05
																										6	27779506	rs200486	C	1.06375	5.387e-07	C	1.03159	1.926e-09	C	1.06014	1.463e-05	T	0.96532	0.01444	T	0.967854	5.19054e-06	C	1.06823	1.454e-05	C	1.03614	0.1679
																										6	27781872	rs9368531	G	1.09801	1.046e-09	G	1.04352	8.399e-11	G	1.10882	7.172e-10	C	0.97531	0.2045	G	1.04399	1.53805e-06	G	1.09396	2.38e-06	G	1.14477	3.875e-05
																										6	27782031	rs370155	T	1.09834	9.09e-10	T	1.04425	3.342e-11	T	1.10882	6.708e-10	G	0.97307	0.1343	T	1.04342	2.03491e-06	T	1.09439	2.106e-06	T	1.14477	3.826e-05
																										6	27783359	rs2747054	A	1.09834	9.813e-10	A	1.04362	5.437e-11	A	1.10882	7.051e-10	G	0.97258	0.1282	G	0.957886	1.56714e-06	A	1.09757	1.627e-06	A	1.14282	8.116e-05
																										6	27785820	rs200504	T	1.06364	5.637e-07	T	1.03159	1.877e-09	T	1.05993	1.557e-05	C	0.96609	0.017	T	1.03336	4.71827e-06	T	1.06833	1.443e-05	T	1.03572	0.1731
																										6	27785882	rs200503	A	1.0539	1.797e-06	A	1.02071	1.277e-05	A	1.05043	4.458e-05	G	0.97064	0.01904	G	0.983995	0.0123803	A	1.05422	0.0001019	A	1.03666	0.1148
																										6	27788062	rs200502	C	1.05411	1.625e-06	C	1.02081	1.164e-05	C	1.05075	4.066e-05	T	0.97064	0.01937	T	0.983815	0.0114675	C	1.05432	9.936e-05	C	1.03707	0.1108
																										6	27788942	rs200501	C	1.10054	3.84e-10	C	1.04383	4.109e-11	C	1.11049	3.607e-10	T	0.96986	0.09274	T	0.958157	1.78066e-06	C	1.09549	1.587e-06	C	1.1505	1.956e-05
																										6	27792640	rs200497	C	1.09812	1.086e-09	C	1.04248	2.017e-10	C	1.1086	7.85e-10	T	0.97122	0.1106	T	0.957941	1.67054e-06	C	1.09417	2.276e-06	C	1.14362	4.44e-05
																										6	27796935	rs200490	G	1.09801	1.015e-09	G	1.04237	1.778e-10	G	1.10871	7.419e-10	T	0.97297	0.1336	T	0.958423	2.17427e-06	G	1.09461	2.031e-06	G	1.14351	4.408e-05
																										6	27797416	rs71559050	C	1.12829	6.047e-13	C	1.06418	9.209e-15	C	1.13871	1.396e-12	A	0.97502	0.2339	C	1.05143	3.072e-07	C	1.12558	1.417e-08	C	1.16824	1.262e-05
																										6	27798257	rs200489	T	1.09834	1.015e-09	T	1.043	1.24e-10	T	1.10871	7.511e-10	C	0.97142	0.113	T	1.04387	1.69939e-06	T	1.09428	2.203e-06	T	1.14362	4.452e-05
																										6	27804934	rs201004	T	1.06226	2.184e-06	T	1.03004	1.31e-08	T	1.05961	1.762e-05	C	0.97035	0.04609	T	1.03345	4.45274e-06	T	1.06855	1.358e-05	T	1.03469	0.1858
																										6	27808192	rs201002	A	1.09823	9.615e-10	A	1.04248	1.528e-10	A	1.10871	7.177e-10	G	0.97287	0.1313	G	0.958661	2.4082e-06	A	1.0945	2.016e-06	A	1.14419	4.059e-05
																										6	27808899	rs201001	T	1.06343	6.173e-07	T	1.03066	5.762e-09	T	1.0595	1.827e-05	C	0.96532	0.01454	T	1.0333	4.91997e-06	T	1.06833	1.467e-05	T	1.0351	0.1803
																										6	27809159	rs201000	C	1.06343	6.213e-07	C	1.03066	5.765e-09	C	1.0594	1.842e-05	T	0.96532	0.0145	T	0.967783	4.94502e-06	C	1.06833	1.475e-05	C	1.0351	0.1812
																										6	27810626	rs175597	T	1.09779	1.185e-09	T	1.04227	2.247e-10	T	1.10838	8.449e-10	C	0.97385	0.1468	T	1.04347	2.04776e-06	T	1.09374	2.527e-06	T	1.14385	4.316e-05
																										6	27811828	rs200996	G	1.09801	1.09e-09	G	1.043	9.838e-11	G	1.10827	8.546e-10	A	0.972	0.1204	G	1.04331	2.21235e-06	G	1.09374	2.441e-06	G	1.14396	4.276e-05
																										6	27813694	rs200995	T	1.09878	8.985e-10	T	1.04342	7.321e-11	T	1.10871	7.535e-10	C	0.97326	0.1395	T	1.04309	2.4872e-06	T	1.0945	2.07e-06	T	1.14385	4.314e-05
																										6	27813813	rs200994	G	1.05696	1.107e-06	G	1.01816	0.0002023	G	1.0577	7.208e-06	T	0.97132	0.02773	T	0.986097	0.0363588	G	1.0518	0.0003317	G	1.06216	0.01121
																										6	27815494	rs200991	C	1.07133	1.789e-07	C	1.03087	3.792e-08	C	1.07294	1.158e-06	A	0.97015	0.05145	C	1.03395	1.47326e-05	C	1.07015	3.284e-05	C	1.07401	0.01067
																										6	27815823	rs200990	T	1.09889	8.313e-10	T	1.04269	1.362e-10	T	1.10893	6.632e-10	G	0.97229	0.1252	T	1.04319	2.54322e-06	T	1.09516	1.743e-06	T	1.14396	4.231e-05
																										6	27816442	rs200989	A	1.09867	9.062e-10	A	1.043	1.226e-10	A	1.10905	6.675e-10	G	0.97171	0.1179	G	0.958461	2.27225e-06	A	1.09494	1.878e-06	A	1.14396	4.282e-05
																										6	27828151	rs34295134	T	1.09911	7.862e-10	T	1.04269	1.575e-10	T	1.10927	6.465e-10	A	0.97103	0.1092	T	1.04326	2.32896e-06	T	1.09483	1.902e-06	T	1.14419	4.198e-05
																										6	27830326	rs200983	C	1.09933	7.37e-10	C	1.04269	1.495e-10	C	1.10938	6.153e-10	T	0.97083	0.1069	T	0.958569	2.37581e-06	C	1.09505	1.816e-06	C	1.14419	4.219e-05
																										6	27835435	rs200949	A	1.10318	1.866e-10	A	1.04362	1.337e-11	A	1.1065	5.435e-10	G	0.97045	0.1096	G	0.95746	5.57069e-07	A	1.09549	8.128e-07	A	1.13689	6.221e-05
																										6	27839746	rs200956	T	1.07165	1.068e-07	T	1.03262	3.416e-09	T	1.07229	9.906e-07	C	0.96909	0.04183	T	1.03684	1.88134e-06	T	1.07037	2.356e-05	T	1.07423	0.009537
																										6	27853168	rs200978	C	1.05559	2.346e-06	C	1.02051	3.218e-05	C	1.05538	1.866e-05	G	0.97336	0.04332	G	0.982686	0.00960137	C	1.05012	0.0005585	C	1.06141	0.01278
																										6	27859453	rs200969	T	1.05548	2.509e-06	T	1.02061	3.1e-05	T	1.05527	1.91e-05	C	0.97336	0.04324	T	1.0177	0.00924455	T	1.05001	0.0005734	T	1.06152	0.01264
																										6	27877985	rs149855	A	1.05443	1.882e-06	A	1.01928	4.452e-05	A	1.0576	4.291e-06	G	0.97356	0.03932	G	0.984978	0.0191449	A	1.0498	0.0004036	A	1.05306	0.02652
																										6	27945396	rs28360499	G	1.12468	2.787e-12	G	1.0646	8.268e-16	G	1.13122	2.758e-11	A	0.96512	0.08575	G	1.05312	1.81698e-07	G	1.11349	2.885e-07	G	1.16672	1.856e-05
																										6	27965503	rs149901	C	1.05823	3.861e-07	C	1.02081	1.123e-05	C	1.06226	7.638e-07	T	0.97756	0.08214	T	0.984843	0.0184732	C	1.05401	0.0001316	C	1.05887	0.01414
																										6	27967089	rs156743	T	1.08806	7.277e-09	T	1.04081	1.222e-10	T	1.10197	1.211e-09	C	0.98177	0.3071	T	1.03818	9.49368e-06	T	1.08188	1.284e-05	T	1.11896	0.0003378
																										6	27967274	rs156744	G	1.05622	1.251e-06	G	1.02173	6.346e-06	G	1.06109	1.578e-06	A	0.9799	0.1249	G	1.01755	0.00794354	G	1.05138	0.0003231	G	1.06418	0.008339
																										6	27967591	rs464312	T	1.05823	3.9e-07	T	1.02102	9.158e-06	T	1.06216	7.908e-07	A	0.97726	0.07761	T	1.01534	0.0187711	T	1.05369	0.0001422	T	1.05844	0.01475
																										6	27970031	rs149946	G	1.05612	1.285e-06	G	1.02173	6.446e-06	G	1.06109	1.612e-06	T	0.9801	0.1297	T	0.982758	0.0079822	G	1.05127	0.0003269	G	1.06428	0.008291
																										6	27970704	rs469228	A	1.05802	4.791e-07	A	1.02112	9.217e-06	A	1.06194	9.405e-07	G	0.97785	0.08616	G	0.984878	0.0187732	A	1.05338	0.0001651	A	1.05749	0.01689
																										6	27970705	rs469227	A	1.05802	4.765e-07	A	1.02112	9.158e-06	A	1.06205	9.354e-07	C	0.97785	0.08614	C	0.984873	0.0187194	A	1.05338	0.0001651	A	1.05749	0.01689
																										6	27970715	rs71537572	T	1.12569	3.598e-12	T	1.0646	9.769e-16	T	1.13224	3.554e-11	C	0.9658	0.09377	T	1.05353	1.4748e-07	T	1.11427	3.384e-07	T	1.16591	2.552e-05
																										6	27972433	rs149947	A	1.05612	1.26e-06	A	1.02173	6.267e-06	A	1.0612	1.57e-06	T	0.9803	0.1336	T	0.982659	0.00763776	A	1.05148	0.0003118	A	1.06407	0.008481
																										6	27974817	rs149948	C	1.05834	3.635e-07	C	1.02132	7.128e-06	C	1.06226	7.579e-07	G	0.97775	0.08472	G	0.984373	0.0151222	C	1.05401	0.0001322	C	1.05844	0.01484
																										6	27977495	rs149968	T	1.05601	1.377e-06	T	1.02173	6.292e-06	T	1.06141	1.443e-06	C	0.98079	0.1429	T	1.01763	0.00778238	T	1.05117	0.0003367	T	1.06471	0.007969
																										6	27977737	rs149969	T	1.05591	1.393e-06	T	1.02173	6.217e-06	T	1.06141	1.429e-06	C	0.98079	0.142	T	1.01754	0.00801115	T	1.05127	0.000333	T	1.06471	0.007967
																										6	27980220	rs149970	G	1.05802	4.177e-07	G	1.02102	9.72e-06	G	1.06237	7.18e-07	A	0.97795	0.08655	G	1.0154	0.0183723	G	1.0539	0.000134	G	1.05866	0.01433
																										6	27991007	rs149979	G	1.0557	1.525e-06	G	1.02173	6.768e-06	G	1.0612	1.588e-06	A	0.97981	0.1228	G	1.01796	0.00667491	G	1.05138	0.0003188	G	1.06386	0.008646
																										6	27992898	rs138234416	G	1.12378	3.337e-12	G	1.06471	6.908e-16	G	1.12964	3.78e-11	A	0.96512	0.08572	G	1.0538	1.27775e-07	G	1.11527	1.735e-07	G	1.15847	4.008e-05
																										6	27998258	rs149990	G	1.08959	3.984e-09	G	1.04123	7.68e-11	G	1.10252	9.596e-10	A	0.97971	0.2575	G	1.03917	5.62084e-06	G	1.08242	1.124e-05	G	1.12367	0.0002042
																										6	28002388	rs149943	G	1.08959	4.011e-09	G	1.04154	5.288e-11	G	1.10252	9.614e-10	A	0.97834	0.2259	G	1.03934	4.92968e-06	G	1.08242	1.115e-05	G	1.12367	0.0002037
																										6	28003228	rs13193295	C	1.12648	9.073e-12	C	1.06332	4.661e-15	C	1.13043	3.428e-11	G	0.97502	0.2547	G	0.948778	1.18439e-07	C	1.12142	9.951e-08	C	1.16114	5.928e-05
																										6	28004059	rs156736	T	1.05548	1.672e-06	T	1.02204	4.631e-06	T	1.06099	1.693e-06	C	0.97941	0.1155	T	1.01853	0.00518741	T	1.05096	0.0003596	T	1.06449	0.008016
																										6	28011516	rs149949	T	1.08948	4.197e-09	T	1.04071	1.148e-10	T	1.10175	1.119e-09	C	0.97795	0.2195	T	1.03931	4.73869e-06	T	1.08275	9.722e-06	T	1.12109	0.0002542
																										6	28011585	rs175954	A	1.05559	1.598e-06	A	1.02204	4.957e-06	A	1.06099	1.666e-06	G	0.97961	0.1196	G	0.98159	0.00466186	A	1.05106	0.0003546	A	1.06513	0.007531
																										6	28011652	rs202906	T	1.08828	6.231e-09	T	1.04123	5.367e-11	T	1.10109	1.366e-09	C	0.97844	0.2275	T	1.04007	3.03698e-06	T	1.08231	1.071e-05	T	1.11941	0.0003031
																										6	28014597	rs149900	C	1.0595	3.418e-07	C	1.02357	1.171e-06	C	1.06481	4.332e-07	T	0.97873	0.1066	T	0.980709	0.00312868	C	1.05548	0.0001131	C	1.07037	0.004229
																										6	28015569	rs149961	A	1.0577	6.491e-07	A	1.02316	1.453e-06	A	1.06269	8.606e-07	C	0.97668	0.0746	C	0.981614	0.00465389	A	1.05306	0.0002045	A	1.06844	0.00502
																										6	28018469	rs149964	A	1.05707	7.519e-07	A	1.02306	1.57e-06	A	1.06269	7.697e-07	G	0.97746	0.08455	G	0.981825	0.00515277	A	1.05285	0.0002013	A	1.07026	0.003873
																										6	28019979	rs149899	C	1.05707	8.336e-07	C	1.02286	2.084e-06	C	1.06205	1.051e-06	T	0.97668	0.07438	T	0.981914	0.00555171	C	1.05106	0.0003312	C	1.07101	0.003667
																										6	28020814	rs172165	T	1.05728	7.576e-07	T	1.02286	2.208e-06	T	1.06237	9.292e-07	G	0.97638	0.07068	T	1.01807	0.00658479	T	1.05159	0.0002933	T	1.07058	0.003923
																										6	28020820	rs172166	C	1.0576	6.87e-07	C	1.02276	2.404e-06	C	1.06237	9.315e-07	G	0.97668	0.07417	G	0.982258	0.00662432	C	1.05159	0.0002933	C	1.07058	0.00393
																										6	28021589	rs203888	G	1.05665	9.526e-07	G	1.02265	2.702e-06	G	1.06237	9.427e-07	A	0.97716	0.08072	G	1.01788	0.00707194	G	1.05075	0.0003592	G	1.06983	0.004121
																										6	28021775	rs203889	T	1.05707	8.443e-07	T	1.02286	2.106e-06	T	1.06237	9.455e-07	G	0.97677	0.07565	T	1.01824	0.00594795	T	1.05106	0.0003352	T	1.06833	0.004557
																										6	28022248	rs203890	T	1.05739	7.935e-07	T	1.02224	4.906e-06	T	1.06162	1.378e-06	C	0.9802	0.1707	T	1.01834	0.00568321	T	1.05064	0.0003915	T	1.06865	0.004987
																										6	28023008	rs66529373	T	1.05739	7.286e-07	T	1.02224	5.184e-06	T	1.06216	1.049e-06	A	0.98147	0.2013	T	1.01829	0.00580632	T	1.05348	0.0001933	T	1.06887	0.004923
																										6	28023751	rs9393881	C	1.05749	7.031e-07	C	1.02306	1.656e-06	C	1.06237	9.691e-07	G	0.97716	0.08142	G	0.981753	0.00499661	C	1.05295	0.0002091	C	1.06833	0.00507
																										6	28024486	rs9357060	C	1.05739	7.216e-07	C	1.02306	1.611e-06	C	1.06226	9.889e-07	G	0.97677	0.07537	G	0.981827	0.0051707	C	1.05285	0.0002113	C	1.06833	0.005097
																										6	28024570	rs9468271	A	1.05739	7.42e-07	A	1.02316	1.509e-06	A	1.06216	1.029e-06	G	0.97619	0.06849	G	0.981825	0.00516594	A	1.05274	0.0002203	A	1.06801	0.00529
																										6	28025279	rs9380045	A	1.05728	7.706e-07	A	1.02316	1.465e-06	A	1.06216	1.076e-06	G	0.97619	0.06837	G	0.981811	0.00515288	A	1.05222	0.000253	A	1.06833	0.005082
																										6	28025486	rs9348789	C	1.05739	7.417e-07	C	1.02306	1.685e-06	C	1.06226	1.032e-06	T	0.97677	0.07515	T	0.981835	0.00519378	C	1.05274	0.0002184	C	1.06769	0.005471
																										6	28025926	rs35949109	T	1.08883	4.791e-09	T	1.04154	8.272e-11	T	1.10164	1.433e-09	C	0.98108	0.3227	T	1.0389	6.38263e-06	T	1.0847	7.851e-06	T	1.12648	0.0001559
																										6	28026077	rs9468274	G	1.05728	7.712e-07	G	1.02306	1.629e-06	G	1.06216	1.048e-06	T	0.97648	0.07152	T	0.981846	0.00522257	G	1.05274	0.0002206	G	1.06769	0.005498
																										6	28026136	rs9468275	G	1.05739	7.505e-07	G	1.02286	2.19e-06	G	1.06216	1.045e-06	T	0.97668	0.07486	T	0.982204	0.00635116	G	1.05274	0.0002209	G	1.06769	0.005496
																										6	28027688	rs9468276	A	1.05728	7.769e-07	A	1.02306	1.684e-06	A	1.06216	1.055e-06	C	0.97648	0.07198	C	0.981868	0.00528228	A	1.05274	0.0002218	A	1.06769	0.005503
																										6	28028390	rs9468277	C	1.05728	7.779e-07	C	1.02306	1.688e-06	C	1.06216	1.058e-06	A	0.97638	0.07105	C	1.01847	0.00528065	C	1.05264	0.0002233	C	1.06769	0.005504
																										6	28028482	rs9468278	C	1.05728	7.587e-07	C	1.02306	1.756e-06	C	1.06216	1.058e-06	T	0.97668	0.07443	T	0.981865	0.00528045	C	1.05274	0.0002232	C	1.06769	0.005508
																										6	28029837	rs13218430	T	1.05728	7.581e-07	T	1.02296	1.877e-06	T	1.06216	1.037e-06	C	0.97648	0.07235	T	1.01836	0.00555683	T	1.05285	0.000212	T	1.06791	0.005339
																										6	28030499	rs9380046	T	1.05717	7.938e-07	T	1.02306	1.759e-06	T	1.06216	1.064e-06	C	0.97629	0.06928	T	1.01844	0.00535492	T	1.05274	0.0002203	T	1.06791	0.005336
																										6	28033174	rs9295755	A	1.05855	5.733e-07	A	1.02409	8.319e-07	A	1.06205	1.402e-06	G	0.97765	0.09083	G	0.981013	0.00390522	A	1.05422	0.0001701	A	1.06599	0.007146
																										6	28033396	rs9295756	C	1.05844	5.93e-07	C	1.02409	8.411e-07	C	1.06194	1.456e-06	A	0.97756	0.08928	C	1.01928	0.0040505	C	1.05422	0.0001708	C	1.06599	0.007161
																										6	28033523	rs10484403	A	1.05844	6.091e-07	A	1.02409	8.286e-07	A	1.06194	1.468e-06	G	0.97765	0.09033	G	0.981028	0.00393045	A	1.05422	0.000173	A	1.06599	0.007177
																										6	28034035	rs4713132	A	1.05834	6.582e-07	A	1.02409	8.269e-07	A	1.06184	1.659e-06	G	0.97814	0.09806	G	0.98081	0.00359761	A	1.05411	0.0001836	A	1.06641	0.006963
																										6	28034041	rs4713133	T	1.05834	6.457e-07	T	1.02419	7.788e-07	T	1.06205	1.505e-06	C	0.97804	0.09741	T	1.01957	0.00359056	T	1.05443	0.0001675	T	1.06567	0.007585
																										6	28034121	rs4713134	T	1.05834	6.352e-07	T	1.02419	7.957e-07	T	1.06194	1.459e-06	C	0.97795	0.09497	T	1.01946	0.00373718	T	1.05422	0.0001706	T	1.06535	0.007718
																										6	28034737	rs9368548	A	1.05813	6.815e-07	A	1.02409	8.85e-07	A	1.06184	1.57e-06	G	0.97804	0.0969	G	0.980911	0.00374716	A	1.05401	0.0001839	A	1.06545	0.007672
																										6	28037032	rs61471148	T	1.05971	2.639e-07	T	1.02378	8.699e-07	T	1.0629	7.922e-07	A	0.98118	0.1451	T	1.01863	0.00509527	T	1.05601	8.933e-05	T	1.06759	0.005452
																										6	28037893	rs9380047	G	1.06035	2.256e-07	G	1.02327	1.622e-06	G	1.06269	9.518e-07	T	0.98049	0.1326	T	0.982489	0.00756032	G	1.05517	0.0001207	G	1.07176	0.003283
																										6	28039015	rs7755442	T	1.06024	2.316e-07	T	1.02327	1.648e-06	T	1.06258	9.821e-07	C	0.98069	0.1374	T	1.0178	0.00764183	T	1.05506	0.0001238	T	1.0724	0.003024
																										6	28039586	rs4713135	G	1.06099	1.864e-07	G	1.02316	2.152e-06	G	1.0629	1.018e-06	A	0.98	0.1233	G	1.01772	0.00835931	G	1.05401	0.0001782	G	1.07627	0.001983
																										6	28043828	rs34712084	A	1.07875	8.202e-08	A	1.04071	7.81e-11	A	1.08719	8.039e-08	G	0.9759	0.1447	G	0.961335	2.32251e-06	A	1.07444	4.306e-05	A	1.10561	0.0008335
																										6	28044337	rs55747925	T	1.06024	2.403e-07	T	1.02337	1.553e-06	T	1.06269	9.781e-07	C	0.98039	0.13	T	1.01805	0.00686286	T	1.05506	0.0001244	T	1.07229	0.003137
																										6	28044482	rs56310871	A	1.06024	2.405e-07	A	1.02347	1.453e-06	A	1.06269	9.778e-07	G	0.98049	0.1319	G	0.982348	0.00710214	A	1.05506	0.0001249	A	1.0724	0.00311
																										6	28046169	rs34716816	C	1.06003	2.568e-07	C	1.02337	1.614e-06	C	1.06269	9.801e-07	A	0.98049	0.1325	C	1.01805	0.0068789	C	1.05506	0.0001267	C	1.0724	0.003071
																										6	28046789	rs9393884	A	1.06014	2.331e-07	A	1.02316	1.859e-06	A	1.06279	9.449e-07	G	0.98069	0.1363	G	0.982569	0.00784449	A	1.05527	0.0001163	A	1.07251	0.003058
																										6	28048535	rs9380049	A	1.05993	2.572e-07	A	1.02327	1.82e-06	A	1.06269	9.906e-07	G	0.98049	0.1322	G	0.982584	0.00821548	A	1.05496	0.0001291	A	1.07251	0.003021
																										6	28048538	rs9380050	A	1.06024	2.549e-07	A	1.02316	1.992e-06	A	1.06311	9.5e-07	G	0.98079	0.139	G	0.982649	0.0084598	A	1.05527	0.0001284	A	1.07219	0.003284
																										6	28050009	rs9393885	A	1.05993	2.594e-07	A	1.02306	2.078e-06	A	1.06269	9.764e-07	T	0.98049	0.1319	T	0.982165	0.00650066	A	1.05496	0.0001289	A	1.07262	0.002992
																										6	28050039	rs9393886	T	1.05993	2.595e-07	T	1.02286	2.52e-06	T	1.06269	9.768e-07	G	0.98049	0.1322	T	1.01797	0.00715383	T	1.05496	0.0001289	T	1.07262	0.002991
																										6	28050047	rs9368549	T	1.05993	2.594e-07	T	1.02296	2.427e-06	T	1.06269	9.761e-07	A	0.98049	0.1323	T	1.01797	0.00715027	T	1.05496	0.0001288	T	1.07262	0.002988
																										6	28050762	rs56364346	T	1.05993	2.573e-07	T	1.02296	2.458e-06	T	1.06269	9.69e-07	G	0.98049	0.1327	T	1.01795	0.00716075	T	1.05496	0.000128	T	1.07262	0.002979
																										6	28051772	rs9357061	A	1.06003	2.539e-07	A	1.02296	2.331e-06	A	1.06279	9.549e-07	G	0.98049	0.132	G	0.982285	0.00686539	A	1.05506	0.000127	A	1.07272	0.002959
																										6	28051803	rs9368550	T	1.06003	2.535e-07	T	1.02296	2.401e-06	T	1.06279	9.504e-07	A	0.98049	0.133	T	1.018	0.00698104	T	1.05506	0.000127	T	1.07272	0.002954
																										6	28052823	rs1321505	A	1.07875	7.745e-08	A	1.04081	7.237e-11	A	1.08785	6.474e-08	C	0.97638	0.1521	C	0.961369	2.35051e-06	A	1.07476	3.905e-05	A	1.10672	0.0007265
																										6	28053097	rs2295594	G	1.06003	2.529e-07	G	1.02296	2.416e-06	G	1.06279	9.462e-07	A	0.98049	0.133	G	1.01797	0.00704821	G	1.05506	0.0001263	G	1.07272	0.00295
																										6	28054404	rs9357062	G	1.06003	2.492e-07	G	1.02306	2.165e-06	G	1.06279	9.306e-07	A	0.98059	0.1335	G	1.01801	0.00694895	G	1.05506	0.0001248	G	1.07272	0.002934
																										6	28054707	rs16893666	T	1.06003	2.479e-07	T	1.02286	2.455e-06	T	1.06279	9.24e-07	C	0.98059	0.1351	T	1.01797	0.00705568	T	1.05506	0.0001245	T	1.07283	0.002924
																										6	28057594	rs2273564	A	1.06003	2.521e-07	A	1.02296	2.401e-06	A	1.06279	9.262e-07	T	0.98059	0.1344	T	0.982341	0.00703147	A	1.05506	0.0001243	A	1.07294	0.002914
																										6	28058635	rs1853097	A	1.05993	2.578e-07	A	1.02296	2.425e-06	A	1.06279	9.253e-07	G	0.98069	0.1354	G	0.982325	0.00698815	A	1.05506	0.0001241	A	1.07294	0.002917
																										6	28059020	rs9393887	G	1.06024	2.276e-07	G	1.02276	2.724e-06	G	1.0629	8.834e-07	A	0.98079	0.1388	G	1.01777	0.00767705	G	1.05538	0.0001148	G	1.07283	0.002943
																										6	28059217	rs9393888	G	1.06003	2.515e-07	G	1.02296	2.405e-06	G	1.06279	9.237e-07	C	0.98059	0.1347	G	1.01798	0.00704405	G	1.05506	0.0001237	G	1.07283	0.002923
																										6	28059437	rs3734573	T	1.06003	2.53e-07	T	1.02286	2.472e-06	T	1.06279	9.296e-07	C	0.98069	0.1369	T	1.01797	0.00704871	T	1.05506	0.0001246	T	1.07283	0.00292
																										6	28060005	rs9357063	G	1.05993	2.571e-07	G	1.02286	2.49e-06	G	1.06279	9.43e-07	A	0.98069	0.1358	G	1.01793	0.00718053	G	1.05496	0.0001266	G	1.07283	0.002927
																										6	28061744	rs3823180	G	1.05993	2.615e-07	G	1.02296	2.205e-06	G	1.06279	9.457e-07	A	0.98079	0.1372	G	1.01795	0.00709269	G	1.05496	0.0001264	G	1.07283	0.002938
																										6	28061792	rs9368551	A	1.05993	2.601e-07	A	1.02306	2.132e-06	A	1.06279	9.511e-07	G	0.98069	0.1351	G	0.982263	0.00677392	A	1.05496	0.0001279	A	1.07283	0.002943
																										6	28063855	rs9393890	C	1.05993	2.643e-07	C	1.02306	2.112e-06	C	1.06269	9.67e-07	T	0.98069	0.1353	T	0.982165	0.00646487	C	1.05485	0.0001299	C	1.07283	0.002957
																										6	28064623	rs9380052	T	1.05993	2.663e-07	T	1.02296	2.343e-06	T	1.06269	9.742e-07	C	0.98069	0.1354	T	1.01797	0.00706047	T	1.05485	0.0001304	T	1.07272	0.002961
																										6	28064633	rs9366715	A	1.05993	2.65e-07	A	1.02296	2.291e-06	A	1.06269	9.678e-07	G	0.98059	0.1348	G	0.982321	0.00697373	A	1.05485	0.0001321	A	1.07283	0.002928
																										6	28065993	rs34466819	T	1.06014	2.402e-07	T	1.02276	2.834e-06	T	1.06279	9.17e-07	C	0.98089	0.141	T	1.01775	0.00774828	T	1.05517	0.0001204	T	1.0724	0.003053
																										6	28067537	rs9380054	G	1.06003	2.524e-07	G	1.02296	2.292e-06	G	1.06279	9.258e-07	A	0.98069	0.1356	G	1.01795	0.00709583	G	1.05506	0.0001246	G	1.07272	0.002961
																										6	28067951	rs2116981	T	1.05982	2.7e-07	T	1.02347	1.869e-06	T	1.06269	9.867e-07	G	0.97853	0.1378	T	1.01795	0.00710439	T	1.05485	0.000132	T	1.07262	0.003004
																										6	28068426	rs9368552	A	1.05982	2.759e-07	A	1.02306	2.194e-06	A	1.06269	9.895e-07	G	0.98069	0.1368	G	0.982285	0.00687432	A	1.05485	0.000133	A	1.07262	0.003019
																										6	28069621	rs113211083	G	1.0629	8.577e-08	G	1.02347	2.043e-06	G	1.06258	9.948e-07	T	0.98167	0.1685	T	0.982346	0.00707491	G	1.05612	0.0001482	G	1.07466	0.003427
																										6	28070998	rs13437444	C	1.06343	2.639e-07	C	1.02368	7.822e-06	C	1.06919	3.843e-07	T	0.98305	0.2187	T	0.983872	0.0213229	C	1.05686	0.0001896	C	1.08069	0.001838
																										6	28072602	rs2281588	G	1.05971	2.807e-07	G	1.02306	2.176e-06	G	1.06258	1.008e-06	A	0.98079	0.1374	G	1.01794	0.00713759	G	1.05475	0.000136	G	1.07251	0.003072
																										6	28075000	rs34131763	A	1.05971	2.841e-07	A	1.02337	2.199e-06	A	1.06258	1.019e-06	C	0.97863	0.1394	C	0.982381	0.00716396	A	1.05475	0.0001367	A	1.0724	0.003084
																										6	28076270	rs35193936	A	1.05971	2.868e-07	A	1.02296	2.217e-06	A	1.06258	1.029e-06	G	0.98079	0.1374	G	0.98231	0.00697384	A	1.05464	0.0001381	A	1.0724	0.003098
																										6	28077602	rs17711344	G	1.05993	2.624e-07	G	1.02296	2.331e-06	G	1.06279	9.353e-07	A	0.98098	0.1423	G	1.01794	0.00712019	G	1.05506	0.0001257	G	1.07251	0.003047
																										6	28078032	rs36078605	A	1.05993	2.629e-07	A	1.02296	2.296e-06	A	1.06279	9.37e-07	C	0.98089	0.1398	C	0.982361	0.00708236	A	1.05506	0.0001251	A	1.07251	0.003064
																										6	28078303	rs6932109	G	1.06003	2.424e-07	G	1.02276	2.905e-06	G	1.0629	8.998e-07	A	0.98118	0.1468	G	1.0177	0.00792974	G	1.05527	0.000116	G	1.0724	0.003086
																										6	28078411	rs6931858	A	1.05993	2.624e-07	A	1.02296	2.319e-06	A	1.06279	9.359e-07	T	0.98089	0.1399	T	0.982427	0.00730052	A	1.05506	0.0001253	A	1.07251	0.003068
																										6	28079160	rs9393891	C	1.05993	2.624e-07	C	1.02296	2.319e-06	C	1.06279	9.359e-07	T	0.98089	0.1401	T	0.982408	0.0072258	C	1.05506	0.0001242	C	1.07251	0.003075
																										6	28079428	rs9468286	C	1.05993	2.644e-07	C	1.02306	2.05e-06	C	1.06279	9.412e-07	T	0.98079	0.1378	T	0.98223	0.00666716	C	1.05506	0.0001249	C	1.07251	0.003075
																										6	28079741	rs9468287	C	1.07929	6.819e-08	C	1.04071	7.399e-11	C	1.08806	6.017e-08	A	0.97736	0.1706	C	1.04002	2.54799e-06	C	1.07541	3.409e-05	C	1.10672	0.0007498
																										6	28079946	rs7739216	G	1.05993	2.644e-07	G	1.02316	2.107e-06	G	1.06279	9.418e-07	T	0.98089	0.1403	T	0.982353	0.00729661	G	1.05506	0.0001249	G	1.07251	0.003076
																										6	28079953	rs35512245	T	1.05993	2.644e-07	T	1.02306	2.192e-06	T	1.06279	9.413e-07	C	0.98089	0.1402	T	1.01796	0.00729694	T	1.05506	0.000125	T	1.07251	0.003076
																										6	28080777	rs68188794	T	1.12288	7.289e-12	T	1.06513	1.829e-15	T	1.13077	3.122e-11	C	0.97697	0.3104	T	1.05449	1.14411e-07	T	1.12165	9.586e-08	T	1.16567	3.842e-05
																										6	28081394	rs9393892	A	1.05993	2.617e-07	A	1.02296	2.285e-06	A	1.06279	9.325e-07	G	0.98089	0.1396	G	0.982386	0.00715218	A	1.05506	0.0001246	A	1.07251	0.003076
																										6	28081629	rs9380055	A	1.05993	2.642e-07	A	1.02306	2.068e-06	A	1.06279	9.42e-07	G	0.98098	0.1427	G	0.982204	0.00657399	A	1.05506	0.0001248	A	1.0724	0.003086
																										6	28082265	rs9368553	T	1.05993	2.595e-07	T	1.02286	2.445e-06	T	1.06279	9.381e-07	C	0.98118	0.1461	T	1.01789	0.00730814	T	1.05506	0.0001249	T	1.0724	0.003089
																										6	28082711	rs9368554	T	1.05993	2.672e-07	T	1.02296	2.355e-06	T	1.06279	9.394e-07	C	0.98098	0.1428	T	1.01787	0.00733134	T	1.05506	0.0001246	T	1.0724	0.003093
																										6	28083521	rs4713137	C	1.05993	2.635e-07	C	1.02316	2.016e-06	C	1.06279	9.392e-07	G	0.98098	0.142	G	0.982311	0.00707337	C	1.05506	0.0001248	C	1.0724	0.003094
																										6	28084189	rs9348793	G	1.05993	2.647e-07	G	1.02286	2.415e-06	G	1.06279	9.406e-07	A	0.98108	0.1432	G	1.01786	0.00736841	G	1.05506	0.0001245	G	1.0724	0.003101
																										6	28086478	rs6905516	A	1.05993	3.052e-07	A	1.02337	1.622e-06	A	1.06258	1.15e-06	G	0.98079	0.1394	G	0.982451	0.00744176	A	1.0557	0.0001131	A	1.07111	0.003809
																										6	28086479	rs6905522	A	1.05993	3.038e-07	A	1.02337	1.639e-06	A	1.06258	1.155e-06	C	0.98089	0.1397	C	0.982451	0.00744192	A	1.0557	0.0001128	A	1.07122	0.003795
																										6	28086883	rs9461432	T	1.08296	1.33e-08	T	1.03977	1.172e-10	T	1.09253	9.184e-09	C	0.97941	0.2099	T	1.03794	5.96297e-06	T	1.08004	9.116e-06	T	1.11049	0.0004089
																										6	28087674	rs9468290	C	1.05982	2.692e-07	C	1.02306	2.114e-06	C	1.06269	9.56e-07	T	0.98089	0.1406	T	0.98247	0.00745966	C	1.05496	0.0001263	C	1.0724	0.003118
																										6	28089731	rs66886492	C	1.12367	3.989e-12	C	1.06407	1.792e-15	C	1.13077	3.14e-11	T	0.97151	0.1682	T	0.948713	1.11969e-07	C	1.11394	2.591e-07	C	1.16661	1.869e-05
																										6	28090931	rs6934769	A	1.05982	2.691e-07	A	1.02296	2.192e-06	A	1.06279	9.518e-07	G	0.98089	0.1407	G	0.982345	0.00700737	A	1.05506	0.0001261	A	1.07229	0.003135
																										6	28092307	rs17711801	C	1.05993	2.668e-07	C	1.02306	2.184e-06	C	1.06279	9.476e-07	G	0.98059	0.1339	G	0.98239	0.00722188	C	1.05506	0.0001246	C	1.07229	0.003138
																										6	28092685	rs4713139	C	1.08242	1.444e-08	C	1.03967	1.304e-10	C	1.09264	9.013e-09	T	0.97951	0.2118	T	0.963595	6.5321e-06	C	1.0821	9.488e-06	C	1.12098	0.0002375
																										6	28094366	rs6922063	G	1.06003	2.431e-07	G	1.02265	3.009e-06	G	1.06279	9.124e-07	A	0.98118	0.1462	G	1.01761	0.0082168	G	1.05527	0.0001158	G	1.07219	0.003154
																										6	28094731	rs2275508	T	1.06014	2.348e-07	T	1.02265	3.004e-06	T	1.0629	8.703e-07	C	0.98138	0.1508	T	1.01761	0.00821239	T	1.05548	0.0001114	T	1.07229	0.003144
																										6	28095172	rs9461433	C	1.05993	2.684e-07	C	1.02296	2.232e-06	C	1.06279	9.486e-07	T	0.98089	0.1409	T	0.98238	0.00712648	C	1.05506	0.0001248	C	1.07229	0.003149
																										6	28095355	rs9468292	G	1.05982	2.689e-07	G	1.02296	2.354e-06	G	1.06279	9.505e-07	A	0.98089	0.1409	G	1.01782	0.00748791	G	1.05506	0.0001249	G	1.07229	0.003151
																										6	28097193	rs4713140	G	1.08253	1.424e-08	G	1.03967	1.271e-10	G	1.09264	8.975e-09	A	0.97981	0.2169	G	1.03778	6.65104e-06	G	1.08026	8.782e-06	G	1.11204	0.0003729
																										6	28099344	rs1947863	G	1.05982	2.724e-07	G	1.02286	2.461e-06	G	1.06269	9.587e-07	A	0.98098	0.1414	G	1.0177	0.00794769	G	1.05506	0.0001256	G	1.07229	0.003147
																										6	28101678	rs4713141	G	1.05982	2.725e-07	G	1.02276	2.697e-06	G	1.06269	9.649e-07	C	0.98089	0.1411	G	1.01769	0.00795999	G	1.05496	0.0001272	G	1.07219	0.003159
																										6	28102378	rs34130214	C	1.08285	1.296e-08	C	1.03998	1.523e-10	C	1.09264	9.146e-09	T	0.9801	0.2657	T	0.963838	7.54851e-06	C	1.08004	9.137e-06	C	1.11193	0.0003783
																										6	28103691	rs1340004	C	1.05887	4.227e-07	C	1.02286	2.62e-06	C	1.06141	1.57e-06	T	0.98089	0.1392	T	0.982419	0.00723834	C	1.05369	0.0001783	C	1.07133	0.003529
																										6	28104476	rs9380056	C	1.05887	4.162e-07	C	1.02286	2.641e-06	C	1.06141	1.544e-06	T	0.98098	0.1422	T	0.982429	0.00727078	C	1.05369	0.0001784	C	1.07133	0.003518
																										6	28104634	rs9380057	G	1.0594	3.292e-07	G	1.02296	2.22e-06	G	1.06237	1.112e-06	T	0.98108	0.1442	T	0.982279	0.00686597	G	1.05422	0.000157	G	1.07176	0.00335
																										6	28105196	rs1947862	C	1.0594	3.264e-07	C	1.02296	2.289e-06	C	1.06237	1.101e-06	T	0.98108	0.1442	T	0.982302	0.00687517	C	1.05422	0.0001557	C	1.07176	0.003341
																										6	28106141	rs6941992	T	1.0595	3.189e-07	T	1.02286	2.477e-06	T	1.06237	1.092e-06	C	0.98108	0.144	T	1.01787	0.00730702	T	1.0538	0.0002557	T	1.0738	0.003816
																										6	28106347	rs4713142	T	1.0594	3.246e-07	T	1.02296	2.328e-06	T	1.06237	1.089e-06	G	0.98098	0.1422	T	1.01788	0.00730667	T	1.05422	0.0001552	T	1.07176	0.003349
																										6	28106759	rs4713143	A	1.0595	3.156e-07	A	1.02296	2.212e-06	A	1.06237	1.076e-06	C	0.98089	0.1394	C	0.982403	0.00720697	A	1.05432	0.0001542	A	1.07176	0.00334
																										6	28106790	rs4713144	C	1.0595	3.167e-07	C	1.02296	2.283e-06	C	1.06237	1.082e-06	G	0.98089	0.1396	G	0.982425	0.00727319	C	1.05422	0.0001543	C	1.07176	0.003352
																										6	28106827	rs4713145	T	1.05961	3.043e-07	T	1.02296	2.331e-06	T	1.06258	1.018e-06	C	0.98098	0.1415	T	1.01795	0.00710144	T	1.05443	0.0001469	T	1.07176	0.003351
																										6	28107357	rs3757188	T	1.0835	9.852e-09	T	1.03987	1.051e-10	T	1.09406	5.447e-09	C	0.97971	0.2146	T	1.03745	7.91289e-06	T	1.0808	7.67e-06	T	1.11271	0.0003486
																										6	28107654	rs3757187	T	1.0595	3.151e-07	T	1.02276	2.764e-06	T	1.06237	1.071e-06	C	0.98098	0.1416	T	1.01761	0.00821963	T	1.05432	0.0001535	T	1.07176	0.003352
																										6	28108085	rs1904841	C	1.06088	1.834e-07	C	1.02265	3.407e-06	C	1.06428	5.65e-07	T	0.9799	0.1207	T	0.983074	0.00997951	C	1.05654	8.63e-05	C	1.06897	0.004716
																										6	28108232	rs1904840	C	1.06056	2.035e-07	C	1.02276	2.88e-06	C	1.06418	5.78e-07	T	0.97981	0.1197	T	0.982954	0.00946467	C	1.05622	9.319e-05	C	1.06919	0.004668
																										6	28108967	rs9368555	T	1.06056	2.101e-07	T	1.02286	2.778e-06	T	1.06407	6.092e-07	C	0.97971	0.1167	T	1.01736	0.00938549	T	1.05559	0.0001684	T	1.07101	0.005341
																										6	28109262	rs9393893	T	1.06056	2.112e-07	T	1.02276	2.864e-06	T	1.06407	6.128e-07	C	0.97981	0.1186	T	1.01732	0.00954476	T	1.05612	9.639e-05	T	1.06887	0.004806
																										6	28110148	rs868987	C	1.06046	2.247e-07	C	1.02286	2.818e-06	C	1.06407	6.189e-07	T	0.9801	0.1252	T	0.983014	0.0097359	C	1.0558	0.0001052	C	1.06897	0.004772
																										6	28111536	rs4713146	A	1.06035	2.297e-07	A	1.02276	3.068e-06	A	1.06407	6.207e-07	T	0.9799	0.1201	T	0.983145	0.0103269	A	1.0558	0.0001051	A	1.06897	0.004756
																										6	28112562	rs9393894	A	1.06035	2.301e-07	A	1.02276	3.136e-06	A	1.06407	6.2e-07	G	0.9799	0.1202	G	0.983052	0.00988883	A	1.0558	0.0001055	A	1.06897	0.004771
																										6	28112713	rs9468295	T	1.06035	2.294e-07	T	1.02276	3.096e-06	T	1.06407	6.188e-07	C	0.9799	0.1203	T	1.01726	0.00985763	T	1.0558	0.0001053	T	1.06897	0.004771
																										6	28113730	rs9468296	A	1.06024	2.432e-07	A	1.02265	3.208e-06	A	1.06386	6.525e-07	G	0.9799	0.1203	G	0.983063	0.00993817	A	1.05559	0.0001114	A	1.06897	0.004761
																										6	28115156	rs4711164	C	1.06024	2.348e-07	C	1.02276	3.1e-06	C	1.06396	6.294e-07	T	0.9799	0.1209	T	0.982927	0.00942521	C	1.0558	0.0001058	C	1.06887	0.004799
																										6	28115184	rs4711165	T	1.06014	2.455e-07	T	1.02265	3.462e-06	T	1.06386	6.734e-07	G	0.9803	0.1289	T	1.01729	0.00984008	T	1.05559	0.0001125	T	1.06887	0.004822
																										6	28115921	rs4713148	G	1.06035	2.324e-07	G	1.02265	3.384e-06	G	1.06396	6.256e-07	A	0.9799	0.1209	G	1.01715	0.0103247	G	1.0558	0.0001061	G	1.06887	0.004816
																										6	28117757	rs9348794	T	1.06024	2.347e-07	T	1.02265	3.407e-06	T	1.06396	6.328e-07	A	0.9801	0.1236	T	1.01717	0.0101842	T	1.0558	0.0001063	T	1.06887	0.004833
																										6	28118874	rs9468297	G	1.06024	2.356e-07	G	1.02265	3.349e-06	G	1.06396	6.353e-07	T	0.9799	0.12	T	0.983116	0.0102337	G	1.0558	0.0001063	G	1.06876	0.004848
																										6	28119055	rs72846780	T	1.12322	4.873e-12	T	1.06449	1e-15	T	1.13055	3.378e-11	C	0.96561	0.09032	T	1.05285	2.27241e-07	T	1.11249	3.288e-07	T	1.16626	1.936e-05
																										6	28120663	rs9295758	C	1.06046	2.318e-07	C	1.02265	3.467e-06	C	1.06396	6.357e-07	G	0.98	0.1239	G	0.983097	0.0101208	C	1.0558	0.0001062	C	1.06876	0.004884
																										6	28120898	rs17774663	G	1.06046	2.333e-07	G	1.02265	3.427e-06	G	1.06396	6.509e-07	A	0.9799	0.1213	G	1.01718	0.0101754	G	1.05591	0.0001043	G	1.06833	0.005171
																										6	28122345	rs9468298	A	1.06035	2.353e-07	A	1.02265	3.489e-06	A	1.06386	6.579e-07	G	0.97971	0.1173	G	0.983177	0.0104756	A	1.0558	0.000105	A	1.06823	0.005182
																										6	28124469	rs9295759	C	1.06035	2.396e-07	C	1.02255	3.636e-06	C	1.06386	6.674e-07	T	0.9802	0.1273	T	0.983131	0.0102511	C	1.0558	0.0001054	C	1.06812	0.005259
																										6	28126202	rs9348796	A	1.06035	2.403e-07	A	1.02255	3.553e-06	A	1.06386	6.716e-07	G	0.9799	0.1207	G	0.983142	0.0103029	A	1.0558	0.0001057	A	1.06812	0.005287
																										6	28126834	rs11552219	C	1.06035	2.416e-07	C	1.02255	3.619e-06	C	1.06386	6.736e-07	T	0.97961	0.1169	T	0.983177	0.0105176	C	1.0558	0.0001056	C	1.06812	0.005288
																										6	28126840	rs9468300	C	1.0835	1.085e-08	C	1.03967	1.332e-10	C	1.09385	6.022e-09	T	0.97893	0.2003	T	0.964142	9.1236e-06	C	1.08047	8.456e-06	C	1.11115	0.0004082
																										6	28127444	rs9380058	T	1.06046	2.291e-07	T	1.02245	4.138e-06	T	1.06375	6.809e-07	C	0.97981	0.1192	T	1.01691	0.0113598	T	1.05601	9.984e-05	T	1.06791	0.005367
																										6	28127703	rs9393896	C	1.06364	6.519e-08	C	1.02235	6.573e-06	C	1.06428	5.657e-07	T	0.97951	0.1723	T	0.983727	0.0134781	C	1.05802	6.162e-05	C	1.06908	0.004677
																										6	28127710	rs9393897	G	1.06343	7.145e-08	G	1.02235	6.923e-06	G	1.06343	7.751e-07	T	0.97902	0.1609	T	0.98373	0.0134994	G	1.05696	8.393e-05	G	1.06737	0.005848
																										6	28129232	rs13197176	C	1.12345	6.371e-12	C	1.06524	5.968e-16	C	1.13111	4.185e-11	T	0.9659	0.09338	T	0.948697	1.239e-07	C	1.11305	3.66e-07	C	1.16614	2.296e-05
																										6	28129580	rs9357065	T	1.05982	2.866e-07	T	1.02224	5.053e-06	T	1.06343	7.814e-07	C	0.97981	0.1191	T	1.01661	0.0129902	T	1.05548	0.0001156	T	1.06737	0.005761
																										6	28129831	rs9357066	T	1.06014	2.466e-07	T	1.02265	3.532e-06	T	1.06386	6.771e-07	C	0.97971	0.1166	T	1.01712	0.0105972	T	1.0558	0.0001059	T	1.06812	0.005302
																										6	28130376	rs9393898	G	1.06024	2.366e-07	G	1.02235	4.296e-06	G	1.06375	6.883e-07	T	0.97981	0.1182	T	0.983291	0.0109757	G	1.05601	9.993e-05	G	1.06791	0.005386
																										6	28131153	rs9368556	T	1.06014	2.488e-07	T	1.02255	3.618e-06	T	1.06375	6.812e-07	C	0.97971	0.1164	T	1.01712	0.0104064	T	1.0558	0.0001063	T	1.06801	0.005327
																										6	28131537	rs9368557	T	1.06014	2.487e-07	T	1.02255	3.6e-06	T	1.06375	6.808e-07	C	0.97971	0.1164	T	1.01714	0.0103503	T	1.0558	0.0001064	T	1.06801	0.005327
																										6	28132358	rs9380059	A	1.06332	7.361e-08	A	1.02245	4.582e-06	A	1.06386	6.722e-07	C	0.98079	0.1491	C	0.983142	0.0103082	A	1.0576	6.824e-05	A	1.06791	0.0054
																										6	28132603	rs9380060	G	1.06014	2.467e-07	G	1.02255	3.723e-06	G	1.06386	6.75e-07	A	0.97951	0.1141	G	1.01711	0.0104633	G	1.05591	0.0001038	G	1.06791	0.005405
																										6	28132726	rs35227624	A	1.06014	2.467e-07	A	1.02255	3.63e-06	A	1.06386	6.748e-07	G	0.97951	0.1137	G	0.98312	0.0102656	A	1.05591	0.0001038	A	1.06791	0.005404
																										6	28132803	rs9380061	T	1.06014	2.472e-07	T	1.02255	3.704e-06	T	1.06386	6.767e-07	C	0.97951	0.1137	T	1.01713	0.0104343	T	1.05591	0.0001037	T	1.06791	0.005412
																										6	28133306	rs9368558	A	1.06014	2.477e-07	A	1.02255	3.709e-06	A	1.06386	6.784e-07	G	0.97951	0.1142	G	0.983158	0.0103745	A	1.05591	0.0001035	A	1.06791	0.005415
																										6	28133528	rs9393899	G	1.06014	2.473e-07	G	1.02245	4.053e-06	G	1.06386	6.765e-07	C	0.97951	0.1141	G	1.01707	0.0106625	G	1.05591	0.0001038	G	1.06791	0.005416
																										6	28135660	rs9283884	G	1.06014	2.48e-07	G	1.02245	3.908e-06	G	1.06375	6.818e-07	C	0.97981	0.1191	G	1.01713	0.0103625	G	1.05591	0.000104	G	1.06791	0.005437
																										6	28136212	rs4713150	G	1.06014	2.463e-07	G	1.02255	3.641e-06	G	1.06386	6.768e-07	A	0.97951	0.1137	G	1.01715	0.0103914	G	1.05591	0.000103	G	1.06791	0.005434
																										6	28136356	rs4713151	G	1.06014	2.489e-07	G	1.02245	3.909e-06	G	1.06375	6.825e-07	A	0.97941	0.1114	G	1.01707	0.0106538	G	1.05591	0.0001036	G	1.0678	0.005458
																										6	28136797	rs9393901	A	1.06014	2.488e-07	A	1.02255	3.824e-06	A	1.06375	6.832e-07	G	0.97971	0.1167	G	0.98316	0.0103864	A	1.05591	0.0001038	A	1.0678	0.005468
																										6	28137027	rs3173443	T	1.06014	2.494e-07	T	1.02245	3.894e-06	T	1.06375	6.856e-07	G	0.97971	0.1171	T	1.01712	0.0104107	T	1.05591	0.0001039	T	1.0678	0.00548
																										6	28137454	rs4713152	G	1.06014	2.49e-07	G	1.02255	3.943e-06	G	1.06375	6.862e-07	A	0.97961	0.1161	G	1.01706	0.0108559	G	1.05591	0.0001038	G	1.0678	0.005487
																										6	28137533	rs9348797	G	1.06014	2.501e-07	G	1.02255	3.795e-06	G	1.06375	6.867e-07	C	0.97951	0.1137	G	1.01713	0.0103931	G	1.05591	0.0001038	G	1.0678	0.005486
																										6	28137569	rs9380062	G	1.06014	2.502e-07	G	1.02255	3.887e-06	G	1.06375	6.867e-07	A	0.97971	0.1171	G	1.01718	0.0103094	G	1.05591	0.0001036	G	1.0678	0.005489
																										6	28137853	rs9380063	A	1.06014	2.491e-07	A	1.02255	3.707e-06	A	1.06375	6.839e-07	G	0.97951	0.1137	G	0.983169	0.010444	A	1.05591	0.0001039	A	1.0678	0.005493
																										6	28141253	rs67297533	G	1.12311	4.893e-12	G	1.06471	1.878e-14	G	1.13055	3.403e-11	T	0.97814	0.3319	T	0.948835	1.19123e-07	G	1.11271	3.153e-07	G	1.16521	2.138e-05
																										6	28141460	rs8180562	G	1.08307	1.127e-08	G	1.03956	1.477e-10	G	1.09396	5.799e-09	A	0.97951	0.211	G	1.03719	9.01235e-06	G	1.08058	8.097e-06	G	1.11049	0.0004099
																										6	28141548	rs12332979	T	1.06014	2.457e-07	T	1.02245	4.101e-06	T	1.06386	6.672e-07	G	0.97981	0.1183	T	1.01708	0.0106193	T	1.0558	0.0001052	T	1.06823	0.005227
																										6	28142587	rs67878650	G	1.06024	2.445e-07	G	1.02245	4.119e-06	G	1.06386	6.642e-07	C	0.97981	0.1195	G	1.0171	0.0105181	G	1.0558	0.0001048	G	1.06823	0.005214
																										6	28143011	rs9348798	G	1.06024	2.427e-07	G	1.02255	3.74e-06	G	1.06386	6.592e-07	A	0.9799	0.1199	G	1.01711	0.0104915	G	1.05591	0.0001043	G	1.06823	0.00518
																										6	28143118	rs9380064	A	1.08307	1.163e-08	A	1.03946	1.638e-10	A	1.09396	5.751e-09	G	0.97961	0.213	G	0.964186	9.24324e-06	A	1.08047	8.417e-06	A	1.1116	0.0003855
																										6	28144751	rs9380065	A	1.06024	2.414e-07	A	1.02245	4.094e-06	A	1.06386	6.549e-07	G	0.97981	0.1195	G	0.983163	0.0104133	A	1.05591	0.0001035	A	1.06833	0.005155
																										6	28147987	rs9295761	A	1.06024	2.379e-07	A	1.02224	4.959e-06	A	1.06396	6.467e-07	G	0.9801	0.1247	G	0.983133	0.0102718	A	1.05601	0.0001017	A	1.06823	0.00522
																										6	28152583	rs6901017	T	1.05971	2.471e-07	T	1.02	3.018e-05	T	1.0629	7.447e-07	C	0.98255	0.1716	T	1.01573	0.0173383	T	1.05517	0.0001102	T	1.06769	0.005258
																										6	28155418	rs9295762	T	1.05982	2.449e-07	T	1.0201	2.724e-05	T	1.06301	7.351e-07	C	0.98206	0.1613	T	1.01579	0.0169399	T	1.05527	0.0001061	T	1.06759	0.005324
																										6	28159960	rs9368560	T	1.06067	3.062e-07	T	1.02235	6.883e-06	T	1.0662	3.95e-07	C	0.97902	0.1172	T	1.01873	0.0059958	T	1.05728	0.0001374	T	1.07176	0.005814
																										6	28160799	rs1225598	T	1.05971	2.433e-07	T	1.01939	4.96e-05	T	1.0629	7.569e-07	G	0.98246	0.1689	T	1.01574	0.0172704	T	1.05548	9.86e-05	T	1.06705	0.005703
																										6	28162620	rs1225596	T	1.05961	2.518e-07	T	1.01949	4.882e-05	T	1.0629	7.531e-07	C	0.98255	0.1715	T	1.01574	0.017301	T	1.05538	0.0001016	T	1.06716	0.005663
																										6	28165099	rs1150689	T	1.05961	2.547e-07	T	1.01939	4.972e-05	T	1.06279	7.844e-07	C	0.98285	0.1791	T	1.01581	0.0169574	T	1.05559	9.589e-05	T	1.06695	0.005747
																										6	28165190	rs1225599	C	1.05961	2.544e-07	C	1.01939	5.059e-05	C	1.06279	7.837e-07	T	0.98275	0.1771	T	0.984485	0.0171426	C	1.05559	9.589e-05	C	1.06695	0.005748
																										6	28166447	rs1233705	C	1.05961	2.558e-07	C	1.01959	4.471e-05	C	1.06279	7.847e-07	G	0.98236	0.1671	G	0.984301	0.0161011	C	1.05559	9.737e-05	C	1.06695	0.005749
																										6	28166923	rs1233704	C	1.05961	2.607e-07	C	1.01939	5.06e-05	C	1.06269	7.921e-07	T	0.98275	0.1782	T	0.984456	0.0169371	C	1.05506	0.0001671	C	1.06897	0.006397
																										6	28168343	rs9368561	C	1.07993	5.423e-08	C	1.0405	9.745e-11	C	1.08992	3.363e-08	T	0.97687	0.1623	T	0.962024	3.58165e-06	C	1.07691	2.398e-05	C	1.1034	0.001028
																										6	28168726	rs1233701	C	1.05971	2.511e-07	C	1.01939	4.974e-05	C	1.06279	7.976e-07	G	0.98206	0.1597	G	0.984637	0.0182659	C	1.05538	0.0001032	C	1.06716	0.005618
																										6	28169158	rs1233699	T	1.0595	2.745e-07	T	1.01949	4.784e-05	T	1.06269	8.167e-07	A	0.98246	0.1712	T	1.01585	0.016542	T	1.05527	0.0001053	T	1.06705	0.005711
																										6	28170297	rs735765	G	1.08394	6.33e-09	G	1.03572	1.932e-09	G	1.09439	3.026e-09	A	0.97297	0.09644	G	1.03595	1.29438e-05	G	1.08004	7.035e-06	G	1.11182	0.0003381
																										6	28172263	rs1233697	G	1.0594	2.873e-07	G	1.01959	4.314e-05	G	1.06258	8.56e-07	A	0.98246	0.1712	G	1.01602	0.0154879	G	1.05506	0.0001113	G	1.06727	0.005561
																										6	28172953	rs1233707	G	1.0594	2.853e-07	G	1.01949	4.864e-05	G	1.06258	8.492e-07	A	0.98255	0.1734	G	1.01583	0.0168791	G	1.05506	0.0001134	G	1.06727	0.005541
																										6	28173010	rs1237875	C	1.0595	2.847e-07	C	1.01959	4.338e-05	C	1.06258	8.473e-07	T	0.98255	0.1734	T	0.984243	0.0155453	C	1.05454	0.0001929	C	1.0694	0.00609
																										6	28173957	rs1150692	A	1.05961	2.703e-07	A	1.01979	3.79e-05	A	1.06279	8.115e-07	G	0.98275	0.1787	G	0.984246	0.0158566	A	1.05506	0.0001139	A	1.06769	0.005267
																										6	28174590	rs1150693	T	1.05823	4.838e-07	T	1.01949	4.708e-05	T	1.06078	1.779e-06	C	0.98236	0.1682	T	1.01567	0.0181211	T	1.05359	0.0001697	T	1.06663	0.006051
																										6	28175549	rs1150696	G	1.05897	4.042e-07	G	1.01959	5.213e-05	G	1.06078	1.994e-06	C	0.98758	0.3435	G	1.01768	0.00759035	G	1.05295	0.0002232	G	1.0694	0.004518
																										6	28190830	rs9393908	T	1.07713	1.505e-07	T	1.04144	1.143e-10	T	1.08698	9.452e-08	A	0.97941	0.2117	T	1.03861	5.968e-06	T	1.07122	8.974e-05	T	1.10318	0.001079
																										6	28203300	rs9380069	A	1.07283	4.965e-07	A	1.03686	2.672e-09	A	1.08134	3.846e-07	G	0.9799	0.2183	G	0.963724	7.61497e-06	A	1.06833	0.0001432	A	1.09111	0.003256
																										6	28214698	rs17720293	C	1.09702	1.096e-09	C	1.0476	1.648e-11	C	1.10307	5.202e-09	T	0.97472	0.1531	T	0.95702	1.16549e-06	C	1.09308	2.568e-06	C	1.12536	0.0002544
																										6	28216486	rs7740487	C	1.07595	8.968e-08	C	1.03531	3.979e-09	C	1.08535	5.145e-08	G	0.97814	0.1759	G	0.967795	4.25834e-05	C	1.07133	4.773e-05	C	1.10274	0.0007148
																										6	28218199	rs13200462	A	1.07605	8.882e-08	A	1.03552	3.311e-09	A	1.08535	5.118e-08	C	0.97785	0.1698	C	0.967756	4.1767e-05	A	1.07144	4.678e-05	A	1.10274	0.0007089
																										6	28219661	rs9986596	G	1.07605	8.543e-08	G	1.03552	3.334e-09	G	1.08546	4.939e-08	A	0.97824	0.1782	G	1.03348	3.93952e-05	G	1.07154	4.585e-05	G	1.10285	0.0007026
																										6	28221264	rs1679732	G	0.931	1.509e-07	G	0.96618	3.891e-09	G	0.92367	1.093e-07	G	0.97912	0.1941	G	0.967489	3.20202e-05	G	0.93585	8.297e-05	G	0.90258	0.0003655
																										6	28221816	rs10456362	A	0.92979	1.048e-07	A	0.96483	1.283e-09	A	0.92284	8.672e-08	A	0.9801	0.2177	G	1.03423	2.48589e-05	A	0.93445	6.056e-05	A	0.90375	0.0004989
																										6	28228342	rs1679709	A	0.93081	1.431e-07	A	0.96638	5.057e-09	A	0.92376	1.113e-07	A	0.97893	0.1899	G	1.03321	3.96716e-05	A	0.93604	8.779e-05	A	0.90213	0.00034
																										6	28229411	rs1778511	G	0.9309	1.444e-07	G	0.96628	4.066e-09	G	0.92386	1.133e-07	G	0.97853	0.1822	G	0.967979	4.2032e-05	G	0.93491	9.722e-05	G	0.89235	0.0001678
																										6	28229881	rs1778508	C	0.9309	1.447e-07	C	0.96628	4.063e-09	C	0.92386	1.146e-07	C	0.97863	0.185	T	1.03314	4.0681e-05	C	0.93622	9.12e-05	C	0.90213	0.0003397
																										6	28234597	rs2799077	C	1.07412	1.523e-07	C	1.03458	5.529e-09	C	1.0822	1.226e-07	T	0.97941	0.2012	T	0.967756	3.68605e-05	C	1.0678	9.762e-05	C	1.1086	0.0003357
																										6	28235176	rs2799079	A	1.07412	1.541e-07	A	1.03469	5.131e-09	A	1.0822	1.232e-07	C	0.97883	0.1877	C	0.967761	3.69599e-05	A	1.0678	9.752e-05	A	1.1086	0.000337
																										6	28238059	rs67998226	T	1.12053	9.158e-12	T	1.05802	1.126e-13	T	1.12874	4.441e-11	C	0.9658	0.08985	T	1.04929	9.69229e-07	T	1.11249	2.948e-07	T	1.16183	2.665e-05
																										6	28239915	rs11965538	G	1.07444	1.333e-07	G	1.03448	6.036e-09	G	1.0822	1.239e-07	A	0.97961	0.2051	G	1.03311	4.09824e-05	G	1.0678	9.772e-05	G	1.11071	0.0002985
																										6	28241081	rs2743555	G	1.07412	1.522e-07	G	1.03469	5.345e-09	G	1.08199	1.308e-07	A	0.97893	0.1912	G	1.03314	4.07029e-05	G	1.06769	0.0001001	G	1.10838	0.0003456
																										6	28242794	rs1419183	A	1.0739	1.617e-07	A	1.03469	5.354e-09	A	1.08188	1.381e-07	C	0.97804	0.172	C	0.968115	4.49791e-05	A	1.06769	9.917e-05	A	1.1076	0.0003784
																										6	28250179	rs34878803	T	1.12053	9.12e-12	T	1.05802	1.102e-13	T	1.12851	4.721e-11	C	0.96551	0.08698	T	1.04894	1.1435e-06	T	1.11227	3.082e-07	T	1.16172	2.688e-05
																										6	28250955	rs34396849	A	1.12176	8.115e-12	A	1.05813	1.1e-13	A	1.12998	4.043e-11	C	0.9657	0.09006	C	0.953342	1.14253e-06	A	1.11371	2.579e-07	A	1.16137	3.102e-05
																										6	28250984	rs6901575	G	1.07476	1.302e-07	G	1.03469	5.919e-09	G	1.08242	1.33e-07	A	0.97804	0.1733	G	1.03305	4.61121e-05	G	1.06833	9.547e-05	G	1.11216	0.0002752
																										6	28257377	rs13211507	T	1.12053	9.27e-12	T	1.05813	1.027e-13	T	1.12829	5.051e-11	C	0.96483	0.08131	T	1.04893	1.15205e-06	T	1.11193	3.323e-07	T	1.1616	2.709e-05
																										6	28258208	rs34691223	C	1.12053	9.236e-12	C	1.05823	9.949e-14	C	1.12851	4.732e-11	A	0.96474	0.0807	C	1.04893	1.14965e-06	C	1.11216	3.172e-07	C	1.1616	2.716e-05
																										6	28262686	rs6905391	G	1.08415	2.665e-09	G	1.03593	8.435e-10	G	1.09286	2.229e-09	A	0.98206	0.2702	G	1.03244	4.79105e-05	G	1.07983	4.489e-06	G	1.11405	0.0002024
																										6	28268452	rs1936365	G	1.08383	3.158e-09	G	1.03583	9.014e-10	G	1.09264	2.36e-09	C	0.98246	0.2825	G	1.03216	5.53002e-05	G	1.07961	4.764e-06	G	1.11639	0.0001754
																										6	28278688	rs34950484	G	1.11997	1.124e-11	G	1.05802	1.166e-13	G	1.12784	5.82e-11	A	0.96474	0.08018	G	1.04856	1.36685e-06	G	1.11082	4.162e-07	G	1.16137	2.796e-05
																										6	28279100	rs853694	A	1.0834	3.663e-09	A	1.03572	1.035e-09	A	1.09232	2.756e-09	T	0.98275	0.2911	T	0.968837	5.51212e-05	A	1.07918	5.323e-06	A	1.1136	0.0002127
																										6	28281894	rs34661125	G	1.11986	1.173e-11	G	1.05792	1.235e-13	G	1.12772	6.111e-11	A	0.96474	0.08	G	1.0485	1.4096e-06	G	1.1106	4.363e-07	G	1.16137	2.793e-05
																										6	28285985	rs13190888	G	1.11963	1.296e-11	G	1.05749	2.201e-13	G	1.12738	6.813e-11	A	0.96464	0.07987	G	1.04837	1.50477e-06	G	1.11004	4.944e-07	G	1.16137	2.779e-05
																										6	28288785	rs853685	C	1.08199	6.243e-09	C	1.03562	1.162e-09	C	1.09035	5.361e-09	T	0.98354	0.3131	T	0.96893	5.68731e-05	C	1.07756	7.896e-06	C	1.1136	0.0002104
																										6	28295875	rs853682	T	1.0821	5.709e-09	T	1.03562	1.135e-09	T	1.09035	5.464e-09	C	0.98285	0.2923	T	1.032	5.99758e-05	T	1.07735	8.328e-06	T	1.1126	0.0002078
																										6	28296650	rs853681	C	1.0822	5.524e-09	C	1.03562	1.162e-09	C	1.09035	5.476e-09	A	0.98285	0.2922	C	1.03189	6.22974e-05	C	1.07735	8.364e-06	C	1.11305	0.0001978
																										6	28296863	rs853679	C	1.0821	5.783e-09	C	1.03562	1.143e-09	C	1.09035	5.561e-09	A	0.98285	0.291	C	1.03187	6.32203e-05	C	1.07724	8.71e-06	C	1.11305	0.0001972
																										6	28297313	rs853678	T	1.08589	4.583e-09	T	1.03562	1.444e-09	T	1.09035	5.532e-09	A	0.98452	0.368	T	1.03186	6.34244e-05	T	1.07713	8.798e-06	T	1.11327	0.0001926
																										6	28299687	rs853676	C	1.08091	9.067e-09	C	1.03458	3.501e-09	C	1.08806	1.259e-08	T	0.98246	0.279	T	0.969245	6.72036e-05	C	1.07562	1.301e-05	C	1.11416	0.0001821
																										6	28482917	rs13191038	T	1.12524	2.682e-12	T	1.06418	1.333e-15	T	1.12885	5.584e-11	C	0.96493	0.08614	T	1.0534	1.44387e-07	T	1.11751	1.213e-07	T	1.15465	6.26e-05
																										6	28576143	rs4947336	T	1.12592	2.51e-12	T	1.06535	3.534e-16	T	1.12885	5.454e-11	A	0.96522	0.09003	T	1.05485	6.12317e-08	T	1.11628	1.833e-07	T	1.15627	5.501e-05
																										6	28619353	rs34724414	A	1.12648	2.243e-12	A	1.06577	2.297e-16	A	1.12987	4.06e-11	G	0.96657	0.1037	G	0.947298	3.79878e-08	A	1.11628	1.814e-07	A	1.15766	4.972e-05
																										6	28671343	rs6908726	G	0.8927	7.191e-12	G	0.94516	4.013e-15	G	0.89039	6.812e-11	G	0.97239	0.1745	G	0.94637	5.16722e-09	G	0.90366	5.881e-07	G	0.87827	0.0002194
																										6	28673998	rs4713177	A	0.89333	3.41e-11	A	0.94441	4.098e-14	A	0.88959	1.757e-10	A	0.97229	0.1833	G	1.05527	4.16246e-08	A	0.90348	1.2e-06	A	0.87477	0.0002109
																										6	28674675	rs7772482	A	0.91512	4.443e-07	A	0.96986	7.041e-05	A	0.92256	3.272e-05	G	1.04383	0.03451	G	1.0191	0.0623785	A	0.91668	6.116e-05	A	0.89557	0.002872
																										6	28677514	rs61657599	A	0.91466	3.814e-07	A	0.96977	6.485e-05	A	0.92201	2.805e-05	G	1.04342	0.03616	G	1.01931	0.0594613	A	0.91604	5.319e-05	A	0.89521	0.00276
																										6	28678357	rs7775835	T	0.91805	2.022e-08	T	0.96252	1.234e-09	T	0.92035	3.276e-07	T	0.96493	0.05647	T	0.9643	1.91641e-05	T	0.92533	4.102e-05	T	0.91741	0.009896
																										6	28679620	rs1891757	G	0.91585	5.597e-07	G	0.97103	9.743e-05	G	0.92339	3.887e-05	A	1.04415	0.03306	G	0.981452	0.0645676	G	0.91695	6.465e-05	G	0.89682	0.003253
																										6	28682372	rs76024870	A	0.91549	4.935e-07	A	0.97083	9.039e-05	A	0.92302	3.547e-05	T	1.04436	0.03224	T	1.019	0.0631391	A	0.91649	5.844e-05	A	0.89628	0.003085
																										6	28682406	rs145097508	G	0.90231	6.904e-06	G	0.96233	0.0001194	G	0.91558	0.0003992	C	1.06759	0.01347	G	0.977527	0.0760915	G	0.90384	0.0004167	G	0.90974	0.07591
																										6	28682442	rs9393925	T	0.90366	2.574e-11	T	0.95695	7.371e-12	T	0.9024	2.533e-10	T	0.97853	0.2434	T	0.957946	5.17675e-07	T	0.91594	2.055e-06	T	0.89413	0.0005518
																										6	28682725	rs9393926	G	0.89297	7.501e-12	G	0.94507	3.189e-15	G	0.89101	8.244e-11	G	0.97103	0.154	G	0.946815	6.13008e-09	G	0.9042	6.574e-07	G	0.87792	0.0002051
																										6	28684714	rs74749613	T	0.91539	4.811e-07	T	0.97083	8.969e-05	T	0.92293	3.438e-05	A	1.04425	0.03306	T	0.981346	0.062935	T	0.91649	5.758e-05	T	0.89628	0.003058
																										6	28685902	rs57693980	A	0.91539	4.756e-07	A	0.97083	8.958e-05	A	0.92293	3.419e-05	G	1.04425	0.03294	G	1.019	0.0629919	A	0.91714	6.6e-05	A	0.89619	0.003045
																										6	28686006	rs115499539	C	0.90231	6.761e-06	C	0.96233	0.0001169	C	0.91539	0.0003872	G	1.06748	0.01345	G	1.02301	0.0757424	C	0.90348	0.0003943	C	0.9101	0.07724
																										6	28686185	rs79050600	A	0.91549	4.827e-07	A	0.97083	9.139e-05	A	0.92284	3.408e-05	C	1.04415	0.03321	C	1.01901	0.0635918	A	0.9164	5.639e-05	A	0.89637	0.003094
																										6	28688438	rs112712202	C	0.91512	4.304e-07	C	0.97074	8.33e-05	C	0.92247	3.049e-05	T	1.04415	0.03314	T	1.01916	0.0608096	C	0.91585	5.039e-05	C	0.8961	0.003009
																										6	28689232	rs56296645	C	0.91549	4.806e-07	C	0.97083	8.65e-05	C	0.92293	3.421e-05	T	1.04436	0.03214	T	1.01911	0.0614724	C	0.91631	5.549e-05	C	0.89628	0.003073
																										6	28692512	rs114469207	A	0.9153	4.608e-07	A	0.97074	8.541e-05	A	0.92284	3.35e-05	G	1.04446	0.0319	G	1.01909	0.0617585	A	0.91622	5.372e-05	A	0.89637	0.003087
																										6	28692540	rs78615644	T	0.91539	4.61e-07	T	0.97083	8.619e-05	T	0.92284	3.351e-05	C	1.04446	0.03191	T	0.981291	0.0620149	T	0.91622	5.363e-05	T	0.89637	0.003086
																										6	28694814	rs61703239	G	0.91539	4.719e-07	G	0.97083	8.708e-05	G	0.92284	3.343e-05	A	1.04415	0.03299	G	0.981287	0.0619192	G	0.91613	5.322e-05	G	0.89646	0.00309
																										6	28696063	rs9393929	A	0.89342	8.275e-12	A	0.94516	3.08e-15	A	0.89119	8.076e-11	A	0.97122	0.157	C	1.05604	6.24759e-09	A	0.90484	7.348e-07	A	0.87704	0.0001792
																										6	28696816	rs114807698	C	0.90285	7.527e-06	C	0.96214	0.0001097	C	0.91604	0.0004244	A	1.06759	0.0132	C	0.977145	0.0715396	C	0.91229	0.001445	C	0.91028	0.07743
																										6	28700352	rs6456834	T	0.93754	2.716e-06	T	0.96715	5.322e-09	T	0.94393	8.454e-05	T	0.96262	0.02567	T	0.967309	1.26447e-05	T	0.9366	9.004e-05	T	0.95066	0.08027
																										6	28700457	rs148584123	G	0.90294	7.669e-06	G	0.96233	0.0001194	G	0.91594	0.0004188	C	1.06727	0.01366	G	0.97741	0.0745667	G	0.90393	0.0004149	G	0.90983	0.0758
																										6	28701492	rs6456835	G	0.89315	7.558e-12	G	0.94507	2.657e-15	G	0.8911	7.682e-11	G	0.97045	0.1465	G	0.946914	6.15787e-09	G	0.90466	6.88e-07	G	0.87695	0.0001764
																										6	28705074	rs1311911	G	1.1193	8.434e-12	G	1.05802	3.075e-15	G	1.12232	7.473e-11	T	0.97113	0.155	T	0.947034	6.66738e-09	G	1.10572	6.641e-07	G	1.1378	0.000223
																										6	28712663	rs1233579	A	1.11885	4.224e-11	A	1.0577	1.038e-13	A	1.12311	2.365e-10	G	0.97297	0.1946	G	0.948637	6.87698e-08	A	1.10661	1.333e-06	A	1.14511	0.0001696
																										6	28713725	rs1233580	G	1.11885	4.175e-11	G	1.05781	9.68e-14	G	1.12311	2.348e-10	C	0.97249	0.1868	G	1.05414	6.87704e-08	G	1.10661	1.331e-06	G	1.14511	0.0001691
																										6	28713847	rs1233581	C	1.11885	4.161e-11	C	1.05781	9.955e-14	C	1.12311	2.348e-10	T	0.97268	0.1904	T	0.948637	6.87493e-08	C	1.10661	1.331e-06	C	1.14511	0.000169
																										6	28715566	rs1233583	G	1.11874	4.354e-11	G	1.0577	1.129e-13	G	1.12288	2.498e-10	A	0.97297	0.1939	G	1.05404	7.36989e-08	G	1.10661	1.332e-06	G	1.14557	0.0001626
																										6	28716675	rs75888590	T	0.91622	5.832e-07	T	0.97074	8.19e-05	T	0.92339	3.723e-05	C	1.04383	0.03419	T	0.980857	0.0563123	T	0.91668	5.729e-05	T	0.89646	0.003052
																										6	28716854	rs1311912	A	1.11851	4.594e-11	A	1.0577	1.017e-13	A	1.12266	2.669e-10	T	0.97258	0.1875	T	0.948619	6.80912e-08	A	1.10617	1.447e-06	A	1.14454	0.0001791
																										6	28717178	rs1311913	G	1.11851	4.536e-11	G	1.05792	1.596e-13	G	1.12266	2.647e-10	C	0.97687	0.3079	G	1.05417	6.79924e-08	G	1.10617	1.444e-06	G	1.14442	0.0001807
																										6	28718402	rs7742889	G	0.91594	5.452e-07	G	0.97064	7.821e-05	G	0.9233	3.561e-05	A	1.04362	0.03504	G	0.980791	0.0552469	G	0.9164	5.404e-05	G	0.89637	0.003027
																										6	28719469	rs55641015	G	0.91604	5.558e-07	G	0.97074	8.18e-05	G	0.92321	3.526e-05	T	1.04352	0.03558	T	1.01955	0.0558458	G	0.9164	5.383e-05	G	0.89637	0.003031
																										6	28719976	rs1233588	T	1.11773	8.157e-11	T	1.05739	3.073e-13	T	1.12221	3.043e-10	C	0.98305	0.4696	T	1.05426	6.51335e-08	T	1.11216	7.673e-07	T	1.14488	0.0002895
																										6	28720609	rs116740683	A	0.90312	7.651e-06	A	0.96185	0.0001006	A	0.91567	0.0003861	G	1.06727	0.01357	G	1.02327	0.0741938	A	0.9033	0.0003705	A	0.90837	0.0702
																										6	28722929	rs75492882	A	0.91585	5.244e-07	A	0.97064	7.651e-05	A	0.92293	3.297e-05	G	1.04352	0.03562	G	1.01955	0.0557058	A	0.91622	5.172e-05	A	0.8961	0.002938
																										6	28723841	rs9257136	A	1.11829	5.34e-11	A	1.0577	1.136e-13	A	1.1221	3.334e-10	C	0.97239	0.1843	C	0.948613	6.85486e-08	A	1.10506	1.922e-06	A	1.14442	0.0001833
																										6	28723986	rs57170714	T	0.91576	5.123e-07	T	0.97054	7.389e-05	T	0.92284	3.226e-05	C	1.04362	0.03537	T	0.98078	0.0552133	T	0.91613	5.091e-05	T	0.8961	0.002937
																										6	28724082	rs1742743	A	1.11829	4.967e-11	A	1.05781	1.245e-13	A	1.12243	2.905e-10	T	0.97239	0.1845	T	0.948472	7.85951e-08	A	1.1055	1.648e-06	A	1.14488	0.0001735
																										6	28725620	rs59475656	C	0.91695	8.469e-07	C	0.97103	9.92e-05	C	0.92312	3.402e-05	G	1.04112	0.04825	G	1.01941	0.0579695	C	0.91695	6.372e-05	C	0.8944	0.0026
																										6	28726173	rs56003969	C	0.91686	8.341e-07	C	0.97113	0.0001062	C	0.92302	3.353e-05	A	1.04112	0.04841	C	0.981181	0.06094	C	0.91906	0.0001709	C	0.9111	0.01799
																										6	28726815	rs1233593	C	1.11829	4.887e-11	C	1.0577	1.135e-13	C	1.12243	2.888e-10	T	0.97278	0.1903	T	0.948656	7.06526e-08	C	1.10561	1.645e-06	C	1.14488	0.0001739
																										6	28727343	rs1233594	A	1.11829	4.871e-11	A	1.0576	1.144e-13	A	1.12243	2.876e-10	G	0.97278	0.1905	G	0.948667	7.11404e-08	A	1.10561	1.639e-06	A	1.14488	0.0001734
																										6	28727547	rs57748269	C	0.91677	8.121e-07	C	0.97103	9.936e-05	C	0.92293	3.27e-05	T	1.04102	0.04898	T	1.01942	0.0578045	C	0.91686	6.258e-05	C	0.8944	0.002588
																										6	28731188	rs1233599	T	1.11807	5.171e-11	T	1.05728	1.592e-13	T	1.12221	3.021e-10	G	0.97472	0.2258	T	1.05413	7.10213e-08	T	1.10528	1.768e-06	T	1.14557	0.0001616
																										6	28732514	rs1233600	A	1.11851	4.641e-11	A	1.0576	1.156e-13	A	1.12243	2.778e-10	G	0.97287	0.1922	G	0.948574	6.74495e-08	A	1.10572	1.602e-06	A	1.14545	0.0001646
																										6	28734676	rs1233604	G	1.11874	4.26e-11	G	1.0576	1.189e-13	G	1.12255	2.742e-10	A	0.97278	0.1915	G	1.05404	7.42593e-08	G	1.10583	1.59e-06	G	1.14545	0.000164
																										6	28736201	rs1233609	G	1.11862	4.36e-11	G	1.0577	1.129e-13	G	1.12266	2.628e-10	A	0.97297	0.1937	G	1.0541	7.17891e-08	G	1.10606	1.512e-06	G	1.14557	0.0001631
																										6	28736988	rs1233610	A	1.11874	4.273e-11	A	1.0576	1.184e-13	A	1.12266	2.587e-10	G	0.97297	0.1939	G	0.948762	7.54994e-08	A	1.10617	1.482e-06	A	1.14557	0.0001625
																										6	28737054	rs1233611	A	1.11874	4.276e-11	A	1.0576	1.169e-13	A	1.12266	2.588e-10	G	0.97297	0.1941	G	0.948757	7.51954e-08	A	1.10617	1.481e-06	A	1.14557	0.0001625
																										6	28738429	rs1233612	G	1.11874	4.211e-11	G	1.0576	1.18e-13	G	1.12277	2.558e-10	T	0.97297	0.1937	T	0.948772	7.58457e-08	G	1.10606	1.481e-06	G	1.14557	0.0001613
																										6	28742086	rs1311914	G	1.11907	3.724e-11	G	1.0576	1.161e-13	G	1.12288	2.445e-10	C	0.97297	0.1947	G	1.05395	7.7457e-08	G	1.11071	9.568e-07	G	1.14603	0.0002576
																										6	28742850	rs1233618	G	1.11907	3.685e-11	G	1.0576	1.224e-13	G	1.12288	2.441e-10	A	0.97336	0.1999	G	1.05403	7.91827e-08	G	1.11071	9.448e-07	G	1.14614	0.000257
																										6	28745452	rs1233619	G	1.11941	3.366e-11	G	1.0576	1.203e-13	G	1.123	2.363e-10	A	0.97336	0.201	G	1.05392	7.88493e-08	G	1.1065	1.347e-06	G	1.1458	0.0001579
																										6	28746171	rs1233620	G	1.11907	3.666e-11	G	1.0576	1.183e-13	G	1.123	2.345e-10	A	0.97317	0.1981	G	1.05391	7.98563e-08	G	1.1065	1.324e-06	G	1.1458	0.0001581
																										6	28748281	rs1233623	C	1.1193	3.383e-11	C	1.0577	1.111e-13	C	1.12322	2.181e-10	T	0.97307	0.1952	T	0.948869	7.991e-08	C	1.10672	1.271e-06	C	1.14625	0.000151
																										6	28750265	rs1233624	G	1.11918	4.936e-11	G	1.05739	3.06e-13	G	1.12333	2.167e-10	C	0.98285	0.4644	G	1.05395	8.11322e-08	G	1.11349	5.75e-07	G	1.14694	0.00024
																										6	28751041	rs1311917	G	1.11952	3.144e-11	G	1.05781	1.034e-13	G	1.12345	2.035e-10	T	0.97307	0.1953	T	0.948822	8.16365e-08	G	1.10694	1.217e-06	G	1.1466	0.0001464
																										6	28753646	rs1311918	C	1.11963	2.966e-11	C	1.0577	1.031e-13	C	1.12356	1.931e-10	T	0.97307	0.1958	T	0.948879	8.00696e-08	C	1.10694	1.192e-06	C	1.14694	0.0001419
																										6	28756008	rs9257183	A	1.11851	4.406e-11	A	1.05739	1.527e-13	A	1.12187	3.209e-10	T	0.97297	0.1935	T	0.949023	9.33788e-08	A	1.10517	1.689e-06	A	1.14431	0.0001807
																										6	28756088	rs9257184	C	1.11862	4.162e-11	C	1.05728	1.553e-13	C	1.12199	2.984e-10	T	0.97297	0.194	T	0.949265	9.73869e-08	C	1.10539	1.62e-06	C	1.14442	0.0001775
																										6	28756902	rs9257187	C	1.11862	4.164e-11	C	1.05717	1.598e-13	C	1.12199	3.048e-10	T	0.97278	0.1911	T	0.949259	9.70978e-08	C	1.10539	1.626e-06	C	1.14431	0.0001792
																										6	28757489	rs9257188	T	1.11818	4.818e-11	T	1.05696	1.973e-13	T	1.12165	3.422e-10	C	0.97307	0.1957	T	1.05344	9.738e-08	T	1.10506	1.755e-06	T	1.14385	0.000188
																										6	28757555	rs9257189	C	1.11818	4.801e-11	C	1.05717	1.689e-13	C	1.12165	3.382e-10	G	0.97297	0.1938	G	0.949246	9.52271e-08	C	1.10905	1.276e-06	C	1.14511	0.0002759
																										6	28757581	rs142332238	C	0.9033	7.995e-06	C	0.96165	9.117e-05	C	0.91558	0.0003853	T	1.06407	0.01841	T	1.02372	0.0678696	C	0.90529	0.0004949	C	0.91083	0.07889
																										6	28761844	rs150530886	T	0.9033	7.981e-06	T	0.96175	9.16e-05	T	0.91558	0.0003874	C	1.06396	0.01852	T	0.976772	0.0664191	T	0.9052	0.0004903	T	0.91238	0.085
																										6	28764103	rs7764642	T	1.11751	5.944e-11	T	1.05739	1.628e-13	T	1.12075	4.315e-10	A	0.97375	0.2074	T	1.05353	8.95591e-08	T	1.10451	1.931e-06	T	1.14202	0.0002193
																										6	28765098	rs9257191	C	1.11739	6.18e-11	C	1.05876	5.185e-14	C	1.12064	4.496e-10	G	0.97375	0.2066	G	0.949131	8.73235e-08	C	1.1044	1.967e-06	C	1.14168	0.0002255
																										6	28765346	rs9257192	G	1.11739	6.196e-11	G	1.0576	1.576e-13	G	1.12064	4.516e-10	C	0.97395	0.2103	G	1.05371	8.95264e-08	G	1.1044	1.971e-06	G	1.14168	0.0002261
																										6	28767482	rs7761321	C	1.11728	6.593e-11	C	1.0576	1.411e-13	C	1.12042	4.767e-10	A	0.97395	0.2093	C	1.05355	8.70176e-08	C	1.10451	1.94e-06	C	1.14099	0.0002402
																										6	28768267	rs7766699	G	1.11717	6.561e-11	G	1.0576	1.418e-13	G	1.12042	4.79e-10	A	0.97395	0.2096	G	1.05355	8.71011e-08	G	1.1044	1.967e-06	G	1.14077	0.0002446
																										6	28768698	rs7767099	C	1.11717	6.601e-11	C	1.0576	1.347e-13	C	1.12042	4.849e-10	T	0.97395	0.2104	T	0.949085	8.21455e-08	C	1.1044	1.965e-06	C	1.14065	0.0002463
																										6	28768932	rs9257217	C	1.11706	6.796e-11	C	1.0577	1.275e-13	C	1.1203	4.922e-10	T	0.97395	0.2102	T	0.949042	8.01084e-08	C	1.10429	1.994e-06	C	1.14065	0.0002472
																										6	28773355	rs3132373	G	1.11672	7.353e-11	G	1.0576	1.343e-13	G	1.12008	5.167e-10	T	0.97404	0.2114	T	0.948931	7.83862e-08	G	1.10429	2.046e-06	G	1.14042	0.0002535
																										6	28775564	rs3131343	G	1.11661	7.659e-11	G	1.05781	1.109e-13	G	1.11986	5.411e-10	A	0.97414	0.2122	G	1.05372	7.87668e-08	G	1.10407	2.103e-06	G	1.14008	0.0002594
																										6	28776117	rs4324798	G	1.1165	7.898e-11	G	1.0576	1.36e-13	G	1.11986	5.557e-10	A	0.97414	0.2127	G	1.05377	7.67834e-08	G	1.10396	2.121e-06	G	1.13997	0.0002609
																										6	28776317	rs9257223	T	1.1165	7.934e-11	T	1.0576	1.349e-13	T	1.11986	5.563e-10	C	0.97404	0.2115	T	1.05378	7.64138e-08	T	1.10396	2.118e-06	T	1.13997	0.0002616
																										6	28782160	rs3132397	G	1.11661	7.712e-11	G	1.0576	1.345e-13	G	1.11986	5.482e-10	A	0.97385	0.2086	G	1.05389	7.25462e-08	G	1.10429	1.986e-06	G	1.13928	0.0002804
																										6	28782310	rs3132396	T	1.11639	8.143e-11	T	1.0576	1.368e-13	T	1.11963	5.886e-10	C	0.97385	0.2078	T	1.05392	7.14587e-08	T	1.10407	2.069e-06	T	1.13906	0.0002863
																										6	28783772	rs147374376	T	0.9033	7.652e-06	T	0.96137	7.569e-05	T	0.91576	0.0003898	C	1.06332	0.01975	T	0.97605	0.0587141	T	0.90402	0.0004007	T	0.91723	0.1048
																										6	28787384	rs9257227	T	1.11661	7.916e-11	T	1.05728	1.527e-13	T	1.11974	5.767e-10	C	0.97346	0.2006	T	1.0542	6.84322e-08	T	1.10429	2.001e-06	T	1.13883	0.0002919
																										6	28788769	rs3135294	G	1.1165	7.866e-11	G	1.05749	1.147e-13	G	1.11974	5.639e-10	A	0.97287	0.1911	G	1.05417	6.1725e-08	G	1.10407	2.058e-06	G	1.13928	0.0002786
																										6	28792030	rs3118360	G	1.11795	4.931e-11	G	1.06247	5.444e-15	G	1.12142	3.522e-10	A	0.97824	0.3354	G	1.05261	1.27126e-07	G	1.10617	1.336e-06	G	1.14042	0.0002539
																										6	28793904	rs3118359	G	1.11896	4.62e-11	G	1.06364	1.541e-15	G	1.12243	3.375e-10	T	0.97287	0.1925	T	0.948246	5.76185e-08	G	1.10628	1.483e-06	G	1.14191	0.0002422
																										6	28793915	rs3135295	T	1.11829	5.364e-11	T	1.05749	1.404e-13	T	1.12154	4.188e-10	C	0.97268	0.1888	T	1.05414	6.99539e-08	T	1.10572	1.67e-06	T	1.14122	0.0002524
																										6	28795856	rs3135296	A	1.11739	5.745e-11	A	1.05707	1.644e-13	A	1.1203	4.698e-10	T	0.97326	0.1986	T	0.949035	8.03809e-08	A	1.10484	1.754e-06	A	1.13963	0.0002695
																										6	28796071	rs3131337	G	1.1086	1.87e-10	G	1.04907	2.445e-11	G	1.10993	2.191e-09	C	0.97365	0.1841	G	1.04576	1.42321e-06	G	1.09779	2.768e-06	G	1.1193	0.0009359
																										6	28797097	rs114146785	A	0.90375	8.592e-06	A	0.96242	0.0001124	A	0.91631	0.0004269	G	1.06088	0.02454	G	1.02343	0.0691548	A	0.90466	0.0004391	A	0.91805	0.1083
																										6	28801168	rs3132376	G	1.11728	5.911e-11	G	1.05728	1.371e-13	G	1.12042	4.588e-10	A	0.97249	0.1851	G	1.05352	8.86309e-08	G	1.10484	1.757e-06	G	1.13951	0.0002712
																										6	28802149	rs3118357	G	1.11717	6.105e-11	G	1.05728	1.404e-13	G	1.12042	4.589e-10	A	0.97268	0.1872	G	1.05352	8.87534e-08	G	1.10484	1.757e-06	G	1.13951	0.0002713
																										6	28803291	rs9257248	C	1.11728	5.996e-11	C	1.05739	1.28e-13	C	1.12042	4.55e-10	T	0.9721	0.1781	T	0.949205	8.91596e-08	C	1.10495	1.725e-06	C	1.1394	0.0002765
																										6	28803504	rs9257249	T	1.11717	8.528e-11	T	1.05686	2.358e-13	T	1.12053	4.415e-10	C	0.97775	0.2948	T	1.05376	7.76292e-08	T	1.10661	1.253e-06	T	1.13997	0.0002597
																										6	28803633	rs9257250	A	1.11728	6.069e-11	A	1.05739	1.355e-13	A	1.12042	4.549e-10	T	0.97258	0.1856	T	0.949215	8.96327e-08	A	1.10484	1.731e-06	A	1.1394	0.0002763
																										6	28804688	rs3135297	G	1.11672	7.342e-11	G	1.05728	1.488e-13	G	1.11986	5.39e-10	A	0.97268	0.1885	G	1.05349	9.00772e-08	G	1.10418	2.035e-06	G	1.13906	0.0002847
																										6	28806303	rs3135298	G	1.11684	7.053e-11	G	1.05887	1.03e-13	G	1.11997	5.428e-10	C	0.97287	0.1928	G	1.05481	8.93104e-08	G	1.10407	2.055e-06	G	1.13917	0.0002825
																										6	28808992	rs3132395	A	1.11672	7.318e-11	A	1.05749	1.335e-13	A	1.11997	5.337e-10	G	0.97268	0.1883	G	0.949028	9.11765e-08	A	1.10418	2.041e-06	A	1.13928	0.0002802
																										6	28809598	rs3132393	T	1.11672	7.222e-11	T	1.05739	1.306e-13	T	1.11997	5.256e-10	C	0.97268	0.1882	T	1.05352	8.97875e-08	T	1.10418	2.032e-06	T	1.13928	0.0002793
																										6	28814446	rs3131335	T	1.11672	7.32e-11	T	1.05739	1.29e-13	T	1.11997	5.288e-10	C	0.97268	0.1877	T	1.0535	8.99731e-08	T	1.10407	2.069e-06	T	1.1394	0.0002765
																										6	28817590	rs9257262	C	1.1165	7.855e-11	C	1.05739	1.419e-13	C	1.11986	5.579e-10	T	0.97268	0.1888	T	0.949255	9.48221e-08	C	1.10374	2.198e-06	C	1.13963	0.0002721
																										6	28817897	rs7760313	T	1.11974	1.037e-10	T	1.05717	2.314e-13	T	1.11997	5.319e-10	C	0.97697	0.2918	T	1.05343	9.63349e-08	T	1.10396	2.113e-06	T	1.13951	0.0002749
																										6	28819880	rs9257267	A	1.11639	1.109e-10	A	1.05696	2.176e-13	A	1.11997	5.342e-10	G	0.97697	0.2789	G	0.949216	9.03852e-08	A	1.11027	1.052e-06	A	1.14054	0.0004048
																										6	28823999	rs3132384	C	1.11672	7.41e-11	C	1.05749	1.266e-13	C	1.11997	5.282e-10	A	0.97249	0.1847	C	1.05333	1.0152e-07	C	1.10396	2.135e-06	C	1.13985	0.000266
																										6	28824397	rs3135300	T	1.11672	7.411e-11	T	1.05749	1.239e-13	T	1.11997	5.276e-10	A	0.97249	0.1856	T	1.05339	9.90288e-08	T	1.10385	2.159e-06	T	1.13985	0.0002647
																										6	28829637	rs3135302	G	1.11695	6.75e-11	G	1.05749	1.193e-13	G	1.12019	4.957e-10	C	0.97258	0.1864	G	1.0533	1.01465e-07	G	1.10429	1.94e-06	G	1.1386	0.0002936
																										6	28837109	rs3118368	T	1.11907	1.981e-10	T	1.05527	1.257e-12	T	1.11963	6.459e-10	A	0.98807	0.6305	T	1.05235	1.08714e-07	T	1.11016	1.134e-06	T	1.13974	0.0004408
																										6	28837437	rs3131093	C	1.11661	7.559e-11	C	1.05728	1.44e-13	C	1.11997	5.155e-10	T	0.97287	0.1914	T	0.949531	1.09869e-07	C	1.10374	2.21e-06	C	1.13906	0.0002816
																										6	28837805	rs3132391	G	1.11661	7.451e-11	G	1.05728	1.441e-13	G	1.11997	5.114e-10	A	0.97287	0.1914	G	1.05313	1.10682e-07	G	1.10374	2.208e-06	G	1.13906	0.0002813
																										6	28838629	rs3132392	T	1.11672	7.451e-11	T	1.05728	1.42e-13	T	1.12008	5.052e-10	C	0.97287	0.1924	T	1.05316	1.09293e-07	T	1.10374	2.209e-06	T	1.13917	0.0002796
																										6	28839353	rs3131094	C	1.11672	7.291e-11	C	1.05654	5.046e-13	C	1.12008	4.957e-10	A	0.98089	0.3676	C	1.05323	1.17631e-07	C	1.10362	2.22e-06	C	1.13917	0.000278
																										6	28839403	rs3135304	G	1.11672	7.264e-11	G	1.05728	1.553e-13	G	1.12008	4.938e-10	A	0.97287	0.1924	G	1.053	1.20194e-07	G	1.10805	1.495e-06	G	1.14008	0.0004139
																										6	28839529	rs3118367	T	1.11672	7.248e-11	T	1.05728	1.401e-13	T	1.12019	4.925e-10	C	0.97287	0.1917	T	1.05315	1.10103e-07	T	1.10805	1.5e-06	T	1.14008	0.0004131
																										6	28839709	rs3135305	A	1.11997	9.305e-11	A	1.0577	1.386e-13	A	1.12019	4.766e-10	G	0.97697	0.292	G	0.949494	1.08366e-07	A	1.10805	1.493e-06	A	1.1402	0.0004103
																										6	28839798	rs3135306	G	1.11706	6.514e-11	G	1.05739	1.271e-13	G	1.12053	4.319e-10	A	0.97278	0.1908	G	1.05317	1.0923e-07	G	1.10827	1.451e-06	G	1.14088	0.0003855
																										6	28847384	rs3135307	C	1.11717	6.225e-11	C	1.0576	1.16e-13	C	1.12075	4.039e-10	T	0.97287	0.1912	T	0.949393	1.07684e-07	C	1.10351	2.29e-06	C	1.13997	0.0002566
																										6	28939283	rs3130885	T	1.11695	7.535e-11	T	1.06131	9.948e-15	T	1.1221	3.015e-10	C	0.97511	0.2311	T	1.05334	9.74173e-08	T	1.1044	2.229e-06	T	1.14282	0.0002062
																										6	28941134	rs149142151	C	0.89154	3.217e-06	C	0.95323	7.659e-06	C	0.90855	0.0004022	T	1.06513	0.03049	T	1.03838	0.0058174	C	0.90484	0.001322	C	0.8863	0.03548
																										6	28948092	rs3130837	G	1.11795	4.828e-11	G	1.06247	3.526e-15	G	1.12288	2.175e-10	T	0.97599	0.2477	T	0.949158	8.80229e-08	G	1.10495	1.717e-06	G	1.14499	0.0001615
																										6	28957139	rs3130890	C	1.11784	4.961e-11	C	1.06279	2.782e-15	C	1.12266	2.292e-10	T	0.97463	0.2225	T	0.948977	7.93044e-08	C	1.10418	2.026e-06	C	1.14431	0.000171
																										6	28974265	rs3129794	G	1.11728	5.225e-11	G	1.06131	8.338e-15	G	1.12423	1.238e-10	T	0.9756	0.2389	T	0.949752	1.16259e-07	G	1.10164	3.074e-06	G	1.14843	0.0001115
																										6	28980707	rs3130893	A	1.11672	6.106e-11	A	1.06109	1.032e-14	A	1.12356	1.473e-10	G	0.97638	0.2554	G	0.949756	1.16392e-07	A	1.10087	3.609e-06	A	1.14878	0.0001082
																										6	28981519	rs3130894	G	1.11684	5.975e-11	G	1.0612	9.764e-15	G	1.12356	1.461e-10	C	0.9759	0.2453	G	1.05285	1.19953e-07	G	1.10087	3.594e-06	G	1.14855	0.0001105
																										6	28982272	rs3131081	C	1.11717	5.484e-11	C	1.06131	9.094e-15	C	1.12389	1.355e-10	T	0.9759	0.2447	T	0.949728	1.15532e-07	C	1.10142	3.252e-06	C	1.14821	0.0001143
																										6	28983887	rs3130896	A	1.11717	5.393e-11	A	1.06131	8.386e-15	A	1.12389	1.343e-10	G	0.9758	0.2433	G	0.949635	1.09497e-07	A	1.10142	3.274e-06	A	1.14821	0.0001143
																										6	28989297	rs3135317	A	1.11717	5.211e-11	A	1.0612	9.472e-15	A	1.12423	1.214e-10	G	0.9755	0.2373	G	0.949862	1.25615e-07	A	1.10153	3.203e-06	A	1.14843	0.0001118
																										6	28989728	rs9468467	A	0.95533	2.689e-06	A	0.97941	8.049e-07	A	0.95456	9.395e-06	T	1.01593	0.1584	T	1.01459	0.00891584	A	0.95218	3.69e-05	A	0.95667	0.02838
																										6	28998449	rs3129798	G	1.11762	4.624e-11	G	1.0612	9.283e-15	G	1.12446	1.087e-10	T	0.97541	0.2359	T	0.950006	1.37121e-07	G	1.10175	3.017e-06	G	1.14866	0.0001081
																										6	29007219	rs3117146	C	1.11773	4.319e-11	C	1.0612	9.299e-15	C	1.12479	9.677e-11	A	0.9755	0.2377	C	1.05241	1.52483e-07	C	1.10197	2.821e-06	C	1.14889	0.0001054
																										6	29013570	rs3129800	C	1.11784	3.992e-11	C	1.06131	9.211e-15	C	1.12502	8.895e-11	T	0.9758	0.2433	T	0.950141	1.53596e-07	C	1.10219	2.69e-06	C	1.14912	0.0001029
																										6	29015226	rs3130747	A	1.11784	3.98e-11	A	1.0612	9.332e-15	A	1.12502	8.697e-11	G	0.9759	0.2445	G	0.950223	1.55299e-07	A	1.10219	2.653e-06	A	1.14924	0.0001013
																										6	29022499	rs3117141	A	1.11717	5.007e-11	A	1.06109	1.022e-14	A	1.12457	9.905e-11	T	0.97629	0.2525	T	0.950155	1.49422e-07	A	1.10098	3.142e-06	A	1.14912	0.0001005
																										6	29030195	rs3117142	C	1.1193	3.556e-11	C	1.06237	9.216e-15	C	1.12536	8.746e-11	T	0.9856	0.5381	T	0.949744	1.25317e-07	C	1.11438	3.974e-07	C	1.14958	0.0001695
																										6	29039895	rs6456895	G	0.95648	4.416e-06	G	0.97804	1.012e-07	G	0.95466	9.069e-06	A	1.01369	0.2214	G	0.984188	0.00389333	G	0.95352	5.752e-05	G	0.95715	0.02945
																										6	29045632	rs9393941	G	0.95638	4.247e-06	G	0.97824	1.607e-07	G	0.95456	8.743e-06	A	1.0141	0.21	G	0.984358	0.00436566	G	0.95352	5.638e-05	G	0.95686	0.02822
																										6	29046418	rs3117145	A	1.12772	1.541e-11	A	1.06078	8.012e-14	A	1.13247	8.403e-11	T	0.98206	0.4459	T	0.952211	6.14021e-07	A	1.12243	2.909e-07	A	1.15824	0.0001698
																										6	29046943	rs9468480	G	0.95648	4.468e-06	G	0.97814	1.215e-07	G	0.95456	8.973e-06	A	1.01359	0.2282	G	0.984264	0.00407019	G	0.95352	5.765e-05	G	0.95686	0.02833
																										6	29051397	rs4947360	C	0.95657	4.714e-06	C	0.97824	1.497e-07	C	0.95476	9.539e-06	T	1.0139	0.2181	T	1.01626	0.003492	C	0.95371	6.092e-05	C	0.95667	0.02776
																										6	29052480	rs6903904	G	0.95648	4.504e-06	G	0.97814	1.238e-07	G	0.95466	9.168e-06	A	1.01359	0.2278	G	0.98423	0.00399395	G	0.95361	5.889e-05	G	0.95657	0.02737
																										6	29057639	rs3129788	G	1.11851	3.614e-11	G	1.06141	9.453e-15	G	1.12423	1.287e-10	A	0.97726	0.2743	G	1.05239	1.64144e-07	G	1.1055	1.486e-06	G	1.14362	0.0001792
																										6	29057971	rs9380109	T	0.95648	4.583e-06	T	0.97824	1.278e-07	T	0.95466	9.377e-06	C	1.01319	0.2415	T	0.984301	0.00416209	T	0.95371	6.077e-05	T	0.95648	0.02688
																										6	29062170	rs9393942	C	0.95628	4.177e-06	C	0.97834	1.895e-07	C	0.95466	9.423e-06	T	1.01278	0.2563	T	1.01606	0.00392224	C	0.9539	6.496e-05	C	0.95628	0.02645
																										6	29069016	rs3131088	G	1.0455	4.56e-06	G	1.02224	1.643e-07	G	1.04739	9.478e-06	G	1.01349	0.2316	G	1.01602	0.00400469	G	1.04854	6.139e-05	G	1.04582	0.02599
																										6	29069264	rs2394516	T	1.0455	4.558e-06	T	1.02224	1.743e-07	T	1.04749	9.237e-06	T	1.01329	0.2381	T	1.016	0.00405538	T	1.04865	5.987e-05	T	1.04582	0.02582
																										6	29069299	rs2394517	C	1.04561	4.41e-06	C	1.02224	1.652e-07	C	1.04749	9.315e-06	C	1.01349	0.2296	T	0.984265	0.00409129	C	1.04865	6.034e-05	C	1.04592	0.0256
																										6	29075088	rs3129178	T	1.11862	3.51e-11	T	1.06247	6.975e-15	T	1.12423	1.296e-10	A	0.98079	0.3975	T	1.05282	1.30974e-07	T	1.10572	1.417e-06	T	1.14351	0.0001794
																										6	29090011	rs3129112	G	1.11773	4.284e-11	G	1.06131	8.348e-15	G	1.12434	1.119e-10	A	0.9758	0.2423	G	1.05237	1.52014e-07	G	1.1023	2.618e-06	G	1.14637	0.0001347
																										6	29211442	rs3117339	C	1.11661	9.071e-11	C	1.06099	1.938e-14	C	1.12356	2.31e-10	T	0.97981	0.3317	T	0.950288	2.03397e-07	C	1.10462	2.14e-06	C	1.1394	0.000293
																										6	29240378	rs3117326	C	1.11494	1.145e-10	C	1.06099	1.361e-14	C	1.1212	3.301e-10	T	0.97922	0.3155	T	0.950237	1.63406e-07	C	1.10385	2.099e-06	C	1.1353	0.0003808
																										6	29244219	rs144447022	G	1.11539	1.316e-10	G	1.06088	1.823e-14	G	1.1212	3.354e-10	T	0.98246	0.4094	T	0.950161	1.57164e-07	G	1.10749	1.016e-06	G	1.13542	0.0003764
																										6	29248149	rs3130834	T	1.11472	1.258e-10	T	1.0612	1.121e-14	T	1.1212	3.342e-10	C	0.97844	0.2988	T	1.05256	1.49246e-07	T	1.10362	2.164e-06	T	1.13496	0.0003919
																										6	29260431	rs3117425	C	1.10385	2.364e-09	C	1.05622	8.942e-14	C	1.10993	5.032e-09	T	0.9858	0.4878	T	0.950921	1.32824e-07	C	1.08535	4.568e-05	C	1.13179	0.0004133
																										6	29274136	rs3117427	T	1.1034	4.797e-09	T	1.05855	2.041e-14	T	1.10893	1.13e-08	C	0.98216	0.3885	T	1.05507	3.28449e-08	T	1.08763	4.809e-05	T	1.13428	0.0004009
																										6	29277329	rs78609255	C	0.90077	2.616e-06	C	0.96793	0.0004963	C	0.91074	0.0001087	T	1.0595	0.02587	T	1.02171	0.0842301	C	0.90574	0.0003162	C	0.9033	0.04717
																										6	29283672	rs3129682	C	1.10827	8.303e-10	C	1.05696	4.097e-13	C	1.11382	2.376e-09	T	0.98255	0.3986	T	0.951948	3.63127e-07	C	1.09944	7.02e-06	C	1.13394	0.0006194
																										6	29288001	rs148682985	G	0.90583	9.563e-06	G	0.96387	0.0001675	G	0.91723	0.0003765	A	1.06216	0.02044	G	0.97758	0.0721832	G	0.90974	0.0007111	G	0.91622	0.08984
																										6	29301942	rs55885453	T	0.90213	3.501e-06	T	0.9686	0.0006355	T	0.9122	0.0001361	C	1.05802	0.0296	T	0.978858	0.0853716	T	0.90701	0.0003744	T	0.90592	0.05284
																										6	29317177	rs148466862	C	0.89467	4.198e-06	C	0.95753	3.224e-05	C	0.91256	0.0005489	T	1.06014	0.0439	T	1.03322	0.014101	C	0.90574	0.001168	C	0.90177	0.06746
																										6	29335154	rs9257793	T	1.09878	2.353e-09	T	1.04456	4.101e-11	T	1.10252	7.756e-09	C	0.97171	0.132	T	1.04519	6.97815e-07	T	1.08567	1.966e-05	T	1.10827	0.002143
																										6	29340743	rs9257800	C	1.10849	7.547e-10	C	1.05601	8.828e-13	C	1.11416	2.057e-09	T	0.9862	0.5044	T	0.952665	5.09152e-07	C	1.09845	5.008e-06	C	1.12479	0.0008712
																										6	29342775	rs3749971	G	1.10639	8.907e-10	G	1.05033	4.175e-11	G	1.10905	5.399e-09	A	0.98787	0.5519	G	1.04562	2.42665e-06	G	1.0909	1.677e-05	G	1.12614	0.0006938
																										6	29344395	rs9257803	C	1.09417	5.19e-09	C	1.04071	6.731e-10	C	1.09549	2.962e-08	T	0.97006	0.1059	T	0.959422	1.79968e-06	C	1.07767	6.715e-05	C	1.10882	0.001652
																										6	29346329	rs9257805	A	1.09253	8.501e-09	A	1.03977	1.458e-09	A	1.09264	6.622e-08	G	0.97171	0.1269	G	0.959806	2.067e-06	A	1.07466	0.0001178	A	1.11038	0.001386
																										6	29356331	rs9257809	A	1.10528	1.505e-09	A	1.05454	1.226e-12	A	1.10794	8.864e-09	G	0.9803	0.3349	G	0.95293	3.99075e-07	A	1.09582	7.017e-06	A	1.12772	0.0005825
																										6	29356687	rs442694	G	1.11027	3.68e-10	G	1.05707	2.651e-13	G	1.11293	2.452e-09	T	0.98295	0.4098	T	0.951048	1.71201e-07	G	1.09746	5.601e-06	G	1.13304	0.000394
																										6	29372323	rs429479	A	1.1001	4.734e-09	A	1.05317	1.539e-11	A	1.10076	4.08e-08	G	0.98936	0.609	G	0.952967	2.4856e-07	A	1.09068	1.383e-05	A	1.12446	0.0006482
																										6	29411432	rs1535039	T	1.11093	2.73e-10	T	1.05717	2.282e-13	T	1.11371	1.791e-09	C	0.98364	0.4278	T	1.05163	1.54907e-07	T	1.10197	2.177e-06	T	1.13236	0.0004135
																										6	29413003	rs2023463	C	1.10705	6.869e-10	C	1.05348	1.2e-12	C	1.10849	5.719e-09	T	0.98383	0.431	T	0.952802	3.32998e-07	C	1.09385	9.11e-06	C	1.12637	0.0006314
																										6	29415464	rs2523443	C	1.11071	2.935e-10	C	1.05717	2.192e-13	C	1.11316	2.102e-09	A	0.98305	0.4127	C	1.05176	1.49571e-07	C	1.10142	2.484e-06	C	1.13224	0.0004205
																										6	29432173	rs2143668	A	1.11016	3.603e-10	A	1.05717	2.162e-13	A	1.11293	2.294e-09	T	0.98305	0.412	T	0.950825	1.45985e-07	A	1.1044	2.147e-06	A	1.1293	0.0008139
																										6	29435355	rs2746149	T	1.10606	9.383e-10	T	1.05306	1.785e-12	T	1.10783	7.229e-09	C	0.98393	0.4344	T	1.04961	3.1499e-07	T	1.09297	1.099e-05	T	1.12446	0.0007522
																										6	29437033	rs2206853	C	1.10672	7.904e-10	C	1.05538	5.315e-13	C	1.10871	5.724e-09	T	0.98442	0.4469	T	0.951827	1.97015e-07	C	1.09417	8.836e-06	C	1.12716	0.0005974
																										6	29442701	rs2746150	C	1.11016	3.565e-10	C	1.05686	2.771e-13	C	1.11316	2.09e-09	T	0.98403	0.4404	T	0.950931	1.55276e-07	C	1.10153	2.419e-06	C	1.13168	0.0004421
																										6	29452136	rs1234844	T	1.11016	3.566e-10	T	1.05717	2.177e-13	T	1.11305	2.223e-09	G	0.98314	0.4139	T	1.0518	1.42378e-07	T	1.1012	2.564e-06	T	1.13134	0.0004559
																										6	29453219	rs1233494	T	1.10661	8.285e-10	T	1.05675	3.267e-13	T	1.1086	5.995e-09	C	0.98285	0.4063	T	1.05208	1.50294e-07	T	1.09406	9.06e-06	T	1.12648	0.0006368
																										6	29461730	rs1233491	G	1.11093	3.177e-10	G	1.05707	2.707e-13	G	1.11371	2.05e-09	C	0.98403	0.4414	G	1.05192	1.42738e-07	G	1.10109	2.838e-06	G	1.13202	0.0004514
																										6	29463043	rs1233489	T	1.11016	3.694e-10	T	1.05686	3.14e-13	T	1.11293	2.298e-09	A	0.986	0.4985	T	1.05195	1.37771e-07	T	1.1001	3.297e-06	T	1.13213	0.0004281
																										6	29467719	rs1233488	G	1.1106	3.057e-10	G	1.05707	2.293e-13	G	1.11338	1.967e-09	A	0.98344	0.4244	G	1.05191	1.32191e-07	G	1.09691	6.128e-06	G	1.13224	0.0004198
																										6	29477414	rs1233480	C	1.1055	2.63e-10	C	1.0497	1.215e-12	C	1.10628	3.113e-09	T	0.97619	0.2277	T	0.954506	2.72409e-07	C	1.09439	3.474e-06	C	1.12446	0.0004853
																										6	29477821	rs1233478	G	1.06705	2.203e-07	G	1.0245	4.371e-06	G	1.06588	2.225e-06	T	0.95342	0.001161	T	0.978455	0.00233936	G	1.05422	0.0005563	G	1.0709	0.008826
																										6	29480224	rs385816	G	1.10783	1.075e-10	G	1.04812	3.5e-12	G	1.10805	1.619e-09	A	0.9755	0.2139	G	1.04605	5.68068e-07	G	1.09647	2.043e-06	G	1.12333	0.0005302
																										6	29483620	rs3094569	A	1.10805	9.807e-11	A	1.04833	3.379e-12	A	1.10816	1.535e-09	T	0.97541	0.2131	T	0.955958	6.05922e-07	A	1.09658	2.019e-06	A	1.12378	0.0005091
																										6	29484110	rs2523432	G	1.11093	4.249e-11	G	1.04938	1.635e-12	G	1.11149	6.813e-10	A	0.97638	0.2333	G	1.04826	2.05132e-07	G	1.09999	1.087e-06	G	1.12536	0.0004678
																										6	29484215	rs2523431	G	1.11182	1.986e-10	G	1.05739	1.725e-13	G	1.1146	1.342e-09	T	0.98177	0.377	T	0.950927	1.56002e-07	G	1.09867	4.229e-06	G	1.13428	0.0003456
																										6	29519554	rs408623	G	1.11472	6.157e-11	G	1.05961	1.989e-14	G	1.11706	5.494e-10	T	0.98089	0.3523	T	0.948798	4.1529e-08	G	1.10164	2.124e-06	G	1.13746	0.0002452
																										6	29521445	rs389419	C	1.11472	6.094e-11	C	1.05961	1.907e-14	C	1.11695	5.634e-10	T	0.98049	0.3432	T	0.948807	3.98176e-08	C	1.10131	2.236e-06	C	1.13667	0.000263
																										6	29523957	rs404240	A	1.11438	6.681e-11	A	1.0595	2e-14	A	1.11672	6.018e-10	G	0.98157	0.3705	G	0.948939	4.24252e-08	A	1.10109	2.349e-06	A	1.13644	0.0002689
																										6	29526562	rs413670	G	1.1146	6.455e-11	G	1.05961	1.778e-14	G	1.11695	5.707e-10	A	0.9801	0.3333	G	1.05371	4.59516e-08	G	1.10109	2.339e-06	G	1.13564	0.0002903
																										6	29537224	rs1235162	A	1.11896	6.899e-12	A	1.0612	2.232e-15	A	1.12491	2.237e-11	G	0.97883	0.3375	G	0.948587	2.07878e-08	A	1.10971	2.266e-07	A	1.13383	0.0002835
																										6	29544551	rs12528017	A	0.91411	8.201e-06	A	0.96851	0.0001459	A	0.92709	0.0005182	C	1.043	0.08872	C	1.02655	0.0176448	A	0.91457	0.0002875	A	0.87678	0.003072
																										6	29545232	rs3025649	G	0.91329	8.358e-06	G	0.96783	0.0001253	G	0.92765	0.0006697	A	1.04739	0.06323	G	0.973024	0.0142548	G	0.91494	0.000364	G	0.87582	0.003429
																										6	29546004	rs28986296	A	0.91329	8.338e-06	A	0.96773	0.0001186	A	0.92811	0.0007238	G	1.04812	0.05902	G	1.02774	0.0142232	A	0.91512	0.000377	A	0.89119	0.01217
																										6	29546799	rs1233396	G	1.11093	1.134e-11	G	1.05654	4.048e-16	G	1.11605	3.852e-11	A	0.96483	0.06247	G	1.05111	1.52931e-08	G	1.10197	3.016e-07	G	1.11706	0.0007548
																										6	29548089	rs926552	G	1.11115	8.682e-12	G	1.05622	5.323e-16	G	1.11639	2.715e-11	A	0.96667	0.07766	G	1.05082	1.75734e-08	G	1.10175	2.887e-07	G	1.11997	0.0005339
																										6	29549653	rs1233393	C	1.1193	5.758e-12	C	1.05993	4.698e-15	C	1.12558	1.814e-11	G	0.97346	0.1841	G	0.949732	4.52507e-08	C	1.11016	2.078e-07	C	1.13406	0.0002732
																										6	29550934	rs28986301	C	0.91293	7.66e-06	C	0.96744	0.0001073	C	0.92784	0.000685	T	1.04938	0.05296	T	1.02786	0.014247	C	0.91466	0.0003458	C	0.89092	0.01195
																										6	29556759	rs362521	C	0.9132	8.309e-06	C	0.96686	7.877e-05	C	0.9283	0.0007544	T	1.05075	0.04698	T	1.02923	0.00996123	C	0.91521	0.0003857	C	0.87503	0.003219
																										6	29559238	rs1233385	T	1.11918	5.963e-12	T	1.0594	7.67e-15	T	1.12524	2.035e-11	C	0.97463	0.2052	T	1.05241	5.65048e-08	T	1.1086	2.895e-07	T	1.13712	0.0002035
																										6	29563067	rs17508548	T	0.93651	8.671e-06	T	0.97697	0.0001347	T	0.94346	0.000235	G	1.05064	0.005569	T	0.986346	0.0904875	T	0.94224	0.0009098	T	0.92997	0.01991
																										6	29563858	rs28893513	A	0.93669	9.115e-06	A	0.97697	0.0001399	A	0.94356	0.0002429	G	1.05001	0.006179	G	1.01404	0.087335	A	0.94261	0.000976	A	0.93007	0.02009
																										6	29566082	rs28986304	T	0.93669	9.044e-06	T	0.97697	0.0001409	T	0.94356	0.0002419	C	1.05001	0.006158	T	0.986205	0.0876912	T	0.94252	0.0009622	T	0.92997	0.01998
																										6	29567638	rs362518	T	0.93679	9.592e-06	T	0.97716	0.0001586	T	0.94374	0.0002522	C	1.0498	0.00637	T	0.986441	0.0928103	T	0.94271	0.0009933	T	0.93025	0.02043
																										6	29570841	rs2267633	A	0.93679	9.345e-06	A	0.97726	0.0001698	A	0.94365	0.0002455	G	1.05001	0.00619	G	1.01358	0.0966661	A	0.94233	0.0009185	A	0.93044	0.02078
																										6	29571545	rs2076483	A	0.93679	9.278e-06	A	0.97726	0.0001704	A	0.94365	0.0002476	G	1.04991	0.00627	G	1.01359	0.0964568	A	0.94233	0.0009195	A	0.93034	0.02069
																										6	29572160	rs12525400	T	0.91494	9.279e-06	T	0.96802	0.0001121	T	0.92858	0.0006436	C	1.04456	0.07668	T	0.97382	0.01624	T	0.91585	0.0003438	T	0.88029	0.004382
																										6	29575003	rs29267	G	0.9366	8.782e-06	G	0.97707	0.0001473	G	0.94365	0.0002464	A	1.05085	0.005372	G	0.986385	0.0915837	G	0.94242	0.0009432	G	0.93034	0.0207
																										6	29576096	rs41286283	T	0.91384	7.297e-06	T	0.96783	0.0001045	T	0.92765	0.0005582	C	1.04592	0.06841	T	0.974055	0.0173564	T	0.9143	0.0002665	T	0.87836	0.003723
																										6	29579544	rs29255	A	0.91384	7.381e-06	A	0.96802	0.0001119	A	0.92765	0.0005572	C	1.04624	0.06697	C	1.02626	0.0186705	A	0.91421	0.0002639	A	0.87845	0.003756
																										6	29586986	rs41291766	C	0.91384	7.498e-06	C	0.96802	0.0001181	C	0.92765	0.0005663	T	1.0454	0.07157	T	1.02616	0.0193501	C	0.9143	0.0002739	C	0.87897	0.003969
																										6	29592431	rs2267635	T	0.91366	7.229e-06	T	0.96764	9.562e-05	T	0.92719	0.0005222	C	1.04791	0.05753	T	0.974395	0.01874	T	0.91411	0.0002669	T	0.87933	0.004102
																										6	29593206	rs17178028	C	0.91366	7.259e-06	C	0.96793	0.000109	C	0.92719	0.000524	G	1.0455	0.07105	G	1.02627	0.0187891	C	0.91411	0.0002661	C	0.87933	0.004104
																										6	29593788	rs715044	G	0.91375	7.441e-06	G	0.96793	0.0001086	G	0.92728	0.0005361	T	1.04582	0.06917	T	1.02626	0.0188292	G	0.91411	0.0002688	G	0.87933	0.004125
																										6	29594265	rs41291770	T	0.93594	9.012e-06	T	0.97687	0.0001792	T	0.9428	0.0002425	C	1.05338	0.00382	T	0.988363	0.15562	T	0.94365	0.0014	T	0.92756	0.01694
																										6	29607101	rs3131856	T	1.11829	7.968e-12	T	1.05834	1.297e-14	T	1.12536	1.806e-11	C	0.97083	0.1288	T	1.05024	1.68418e-07	T	1.10805	3.182e-07	T	1.13803	0.0001868
																										6	29632198	rs41291774	G	0.91074	6.107e-06	G	0.96041	6.508e-06	G	0.92811	0.0008771	A	1.06364	0.01537	G	0.97025	0.00839897	G	0.91613	0.0005508	G	0.90792	0.04401
																										6	29659591	rs114882073	C	0.91046	6.088e-06	C	0.95925	6.135e-06	C	0.9296	0.001211	T	1.06556	0.0125	T	1.02946	0.0147254	C	0.91613	0.0005909	C	0.91805	0.07394
																										6	29725013	rs115938232	A	0.91311	9.073e-06	A	0.96348	3.458e-05	A	0.93295	0.001815	G	1.06535	0.01144	G	1.02596	0.0269013	A	0.9175	0.0006143	A	0.89906	0.02089
																										6	29837259	rs9258886	G	1.06088	4.23e-06	G	1.01511	0.0006661	G	1.0739	6.124e-07	G	1.0144	0.2487	T	0.989585	0.0646709	G	1.06237	0.0001161	G	1.03821	0.16
																										6	29925268	rs17186335	C	0.91402	4.155e-06	C	0.96735	9.323e-05	C	0.93146	0.0007901	A	1.04237	0.08254	C	0.975134	0.0206925	C	0.91925	0.0004243	C	0.90095	0.01578
																										6	29945949	rs3132685	G	1.0933	1.097e-08	G	1.05222	2.67e-13	G	1.09286	9.311e-08	A	0.98285	0.3614	G	1.05167	1.17666e-08	G	1.0822	3.263e-05	G	1.08676	0.01052
																										6	29970960	rs3094146	G	1.11204	7.221e-11	G	1.05517	1.79e-13	G	1.11829	1.848e-10	C	0.97638	0.2338	G	1.04937	1.71615e-07	G	1.10043	1.749e-06	G	1.12165	0.0008447
																										6	29986324	rs3115631	T	1.11316	5.585e-11	T	1.05538	2.135e-13	T	1.12019	1.116e-10	A	0.97609	0.2294	T	1.04931	2.07057e-07	T	1.10197	1.34e-06	T	1.12614	0.0005894
																										6	30032522	rs8321	A	1.11149	5.356e-11	A	1.05527	1.47e-13	A	1.11751	1.407e-10	C	0.97492	0.2034	C	0.952724	1.47906e-07	A	1.09944	1.624e-06	A	1.12423	0.0005786
																										6	30038647	rs9261290	T	1.11138	5.205e-11	T	1.05464	2.169e-13	T	1.11762	1.263e-10	C	0.97648	0.2327	T	1.04939	1.63542e-07	T	1.1001	1.339e-06	T	1.12322	0.0006302
																										6	30063652	rs1264706	G	1.10893	1.195e-10	G	1.05169	9.969e-13	G	1.11483	2.94e-10	C	0.97434	0.1916	G	1.04992	1.07608e-07	G	1.09823	1.988e-06	G	1.11739	0.001051
																										6	30063674	rs1264705	G	1.10982	8.617e-11	G	1.0518	9.304e-13	G	1.11583	2.137e-10	C	0.97492	0.2013	G	1.04993	1.07213e-07	G	1.099	1.623e-06	G	1.11885	0.0009223
																										6	30073259	rs2517664	C	1.07638	1.659e-08	C	1.02881	1.653e-07	C	1.08318	1.198e-08	T	0.97346	0.0809	T	0.974446	0.000431131	C	1.07401	7.317e-06	C	1.08448	0.003026
																										6	30074163	rs2517600	G	1.05823	1.846e-06	G	1.02603	1.538e-05	G	1.05929	7.526e-06	A	0.98955	0.428	G	1.02279	0.0132079	G	1.04676	0.001662	G	1.07853	0.002357
																										6	30075103	rs2523992	T	1.0694	4.765e-07	T	1.03365	1.661e-06	T	1.07573	3.946e-07	G	0.98985	0.5599	T	1.03089	0.00255391	T	1.06056	0.0003194	T	1.10054	0.0006004
																										6	30075613	rs2023473	T	1.11149	1.112e-10	T	1.05665	1.335e-14	T	1.11394	2.732e-10	C	0.97297	0.1589	T	1.05215	2.16429e-08	T	1.09472	3.503e-06	T	1.12592	0.0003994
																										6	30077229	rs2523990	A	1.05117	1.826e-07	A	1.01908	3.553e-06	A	1.05443	2.706e-07	A	1.01949	0.07817	G	0.985989	0.00932404	A	1.04029	0.0006581	A	1.07208	0.0004354
																										6	30078275	rs2523989	C	1.08719	7.092e-10	C	1.03479	6.83e-09	C	1.09363	1.035e-09	T	0.97424	0.09049	T	0.971737	0.000247277	C	1.0781	6.202e-06	C	1.12817	2.191e-05
																										6	30078330	rs2239529	C	1.08687	9.14e-10	C	1.03624	2.376e-09	C	1.09253	1.722e-09	T	0.97317	0.07859	T	0.971219	0.000199042	C	1.0781	6.702e-06	C	1.12716	2.659e-05
																										6	30078888	rs2427749	G	1.09035	7.889e-10	G	1.03956	3.462e-10	G	1.0968	1.209e-09	A	0.9719	0.07739	G	1.03229	9.02451e-05	G	1.08047	7.431e-06	G	1.12558	5.472e-05
																										6	30079129	rs2523988	T	1.09035	7.845e-10	T	1.03956	3.299e-10	T	1.0968	1.235e-09	C	0.9719	0.07619	T	1.03239	8.53199e-05	T	1.08026	7.719e-06	T	1.12592	5.298e-05
																										6	30079307	rs2249099	C	1.08437	1.354e-09	C	1.03324	1.549e-08	C	1.09002	2.264e-09	A	0.97443	0.09069	C	1.02739	0.000439738	C	1.07864	3.815e-06	C	1.11338	0.0001206
																										6	30079993	rs2523987	A	1.09024	7.697e-10	A	1.03956	3.493e-10	A	1.0968	1.223e-09	C	0.97239	0.08205	C	0.968614	8.48833e-05	A	1.08047	7.456e-06	A	1.12569	5.38e-05
																										6	30080274	rs2517598	G	1.08405	1.519e-09	G	1.03324	1.506e-08	G	1.0897	2.522e-09	A	0.97541	0.103	G	1.02713	0.000492981	G	1.07832	4.154e-06	G	1.11282	0.000131
																										6	30080496	rs2844793	G	1.08806	4.466e-10	G	1.03593	2.014e-09	G	1.09461	6.865e-10	A	0.97453	0.09385	G	1.02918	0.000228046	G	1.08253	1.893e-06	G	1.12243	4.608e-05
																										6	30081189	rs2517597	G	1.08981	9.511e-10	G	1.03946	3.839e-10	G	1.09615	1.584e-09	A	0.972	0.07768	G	1.03216	9.57472e-05	G	1.07983	8.832e-06	G	1.12491	6.046e-05
																										6	30081246	rs2523986	C	1.08959	9.976e-10	C	1.03946	3.826e-10	C	1.09615	1.584e-09	T	0.9721	0.07799	T	0.968822	9.48498e-05	C	1.07983	8.811e-06	C	1.12479	6.069e-05
																										6	30081334	rs2523985	T	1.08394	1.526e-09	T	1.03324	1.572e-08	T	1.0897	2.583e-09	C	0.97541	0.1039	T	1.0271	0.000500162	T	1.07832	4.222e-06	T	1.11305	0.0001285
																										6	30081742	rs28780084	T	0.90928	7.388e-07	T	0.9658	2.628e-05	T	0.92506	0.0001818	C	1.05264	0.02958	T	0.975592	0.019166	T	0.91165	0.000126	T	0.92997	0.1026
																										6	30082003	rs2523984	C	1.08405	1.506e-09	C	1.03324	1.487e-08	C	1.0897	2.546e-09	T	0.97521	0.1009	T	0.973606	0.000497483	C	1.07832	4.226e-06	C	1.11316	0.0001265
																										6	30082221	rs2523983	G	1.09122	4.255e-10	G	1.03894	3.934e-10	G	1.09834	5.696e-10	T	0.97414	0.1018	T	0.968983	9.31492e-05	G	1.0848	2.25e-06	G	1.11941	0.0001117
																										6	30082688	rs2245420	G	1.08383	1.661e-09	G	1.03334	1.316e-08	G	1.08948	2.802e-09	C	0.9755	0.1054	G	1.02719	0.000479977	G	1.07799	4.525e-06	G	1.11305	0.0001284
																										6	30083070	rs2523982	C	1.09133	4.171e-10	C	1.03904	3.602e-10	C	1.09834	5.731e-10	T	0.97365	0.09636	T	0.968915	8.98874e-05	C	1.0848	2.256e-06	C	1.1193	0.0001127
																										6	30083182	rs2523981	C	1.09133	4.172e-10	C	1.03904	3.508e-10	C	1.09834	5.738e-10	T	0.97346	0.09408	T	0.968911	8.96828e-05	C	1.0848	2.262e-06	C	1.1193	0.0001126
																										6	30083515	rs2523979	T	1.08948	1.282e-09	T	1.03873	7.381e-10	T	1.09604	1.947e-09	A	0.97414	0.1035	T	1.03197	0.000105144	T	1.08004	9.086e-06	T	1.12468	6.755e-05
																										6	30083708	rs2523978	C	1.10893	1.091e-10	C	1.05707	1.302e-14	C	1.11338	4.806e-10	T	0.97171	0.1268	T	0.94978	2.0802e-08	C	1.09779	2.169e-06	C	1.11338	0.001444
																										6	30083855	rs2517596	G	1.08981	9.633e-10	G	1.03925	4.456e-10	G	1.09615	1.602e-09	C	0.97307	0.08884	G	1.03227	9.1847e-05	G	1.07972	8.97e-06	G	1.12423	6.556e-05
																										6	30084313	rs1034327	G	1.09188	3.465e-10	G	1.03873	4.658e-10	G	1.09878	4.797e-10	T	0.97463	0.1087	T	0.968824	8.55909e-05	G	1.08524	2.002e-06	G	1.11997	0.0001047
																										6	30084446	rs1034326	A	1.08698	1.604e-09	A	1.03717	1.348e-09	A	1.09275	2.892e-09	G	0.97482	0.1092	G	0.970251	0.000145726	A	1.08058	5.043e-06	A	1.11016	0.0002834
																										6	30084505	rs2523977	A	1.09013	8.503e-10	A	1.03904	5.431e-10	A	1.09647	1.4e-09	G	0.97424	0.1045	G	0.968657	8.69206e-05	A	1.08015	8.268e-06	A	1.12536	5.702e-05
																										6	30084549	rs2517595	G	1.09035	7.85e-10	G	1.03915	9.564e-10	G	1.09669	1.304e-09	A	0.97707	0.2054	G	1.03233	8.80753e-05	G	1.08037	7.721e-06	G	1.12558	5.59e-05
																										6	30084696	rs2523976	T	1.09013	8.162e-10	T	1.03894	5.765e-10	T	1.09647	1.354e-09	A	0.97453	0.1085	T	1.03234	8.80965e-05	T	1.08015	7.974e-06	T	1.12524	5.74e-05
																										6	30085916	rs1015466	T	1.08665	1.897e-09	T	1.03676	2.046e-09	T	1.0921	3.662e-09	A	0.9757	0.1222	T	1.03028	0.000176728	T	1.08026	5.643e-06	T	1.10916	0.0003201
																										6	30088743	rs2844791	G	1.09046	6.063e-10	G	1.03521	1.081e-08	G	1.09702	8.068e-10	A	0.98541	0.3513	G	1.03435	2.98528e-05	G	1.08004	7.385e-06	G	1.13055	2.976e-05
																										6	30089257	rs28780085	G	0.90965	8.279e-07	G	0.96599	2.963e-05	G	0.92552	0.0002021	A	1.05359	0.02683	G	0.975891	0.020709	G	0.91201	8.885e-05	G	0.90892	0.02332
																										6	30094113	rs2844790	C	1.09483	4.102e-10	C	1.03935	9.518e-10	C	1.10197	5.202e-10	G	0.98501	0.3607	G	0.962959	7.05481e-06	C	1.08307	7.437e-06	C	1.12829	6.938e-05
																										6	30103360	rs1541269	G	1.10197	2.766e-11	G	1.04509	7.202e-12	G	1.11049	2.813e-11	A	0.97961	0.213	G	1.03945	4.79656e-06	G	1.08981	2.825e-06	G	1.1466	1.691e-05
																										6	30109773	rs28780087	G	0.90937	7.428e-07	G	0.96686	4.761e-05	G	0.92506	0.0001803	A	1.05475	0.02364	G	0.977461	0.0306926	G	0.91229	9.145e-05	G	0.91019	0.02537
																										6	30112795	rs2844789	G	1.10716	1.363e-10	G	1.05633	1.624e-14	G	1.11115	6.333e-10	A	0.97726	0.2327	G	1.05352	9.13452e-09	G	1.09232	5.693e-06	G	1.12333	0.000506
																										6	30114289	rs28780088	C	0.90974	8.328e-07	C	0.96725	5.762e-05	C	0.92561	0.0002009	T	1.05306	0.02828	T	1.02299	0.0314223	C	0.91274	0.000101	C	0.91056	0.02613
																										6	30115946	rs28780089	G	0.90965	8.052e-07	G	0.96696	4.932e-05	G	0.92543	0.0001952	A	1.05348	0.02714	G	0.97728	0.0295038	G	0.91256	9.612e-05	G	0.91056	0.02603
																										6	30122623	rs2517645	T	1.06919	4.984e-07	T	1.03138	3.98e-08	T	1.06439	1.229e-05	C	0.97414	0.09167	T	1.03555	3.53844e-06	T	1.06258	0.0001843	T	1.06588	0.02188
																										6	30122657	rs2523735	C	1.09417	1.097e-09	C	1.04383	3.341e-11	C	1.09691	5.275e-09	G	0.97326	0.117	G	0.959508	8.60685e-07	C	1.08415	7.596e-06	C	1.10385	0.001484
																										6	30125543	rs1970	C	1.10694	1.408e-10	C	1.05665	2.749e-14	C	1.11071	7.192e-10	T	0.97844	0.3151	T	0.949654	1.20622e-08	C	1.09155	6.595e-06	C	1.12322	0.0005085
																										6	30127805	rs1573296	A	1.10738	1.181e-10	A	1.05633	1.528e-14	A	1.11115	6.104e-10	G	0.97619	0.2118	G	0.94947	1.0871e-08	A	1.09199	5.903e-06	A	1.12322	0.0005143
																										6	30128949	rs2157678	G	1.10749	1.144e-10	G	1.05633	1.543e-14	G	1.11104	6.433e-10	T	0.97609	0.2089	T	0.949524	1.12245e-08	G	1.09221	5.688e-06	G	1.12266	0.0005367
																										6	30137209	rs929157	G	1.07983	5.983e-08	G	1.04216	2.351e-11	G	1.07519	1.923e-06	A	0.96938	0.0604	G	1.04366	1.17666e-07	G	1.07251	5.608e-05	G	1.07401	0.01624
																										6	30137387	rs2523729	G	1.10794	9.653e-11	G	1.0519	5.035e-13	G	1.11049	7.477e-10	A	0.97736	0.2354	G	1.05111	3.68597e-08	G	1.09658	2.099e-06	G	1.11494	0.001084
																										6	30140525	rs6905949	T	0.94242	2.979e-06	T	0.98452	0.003696	T	0.94923	0.0001442	C	1.02204	0.1577	T	0.992595	0.296368	T	0.94544	0.0002869	T	0.94403	0.03178
																										6	30142458	rs757257	G	1.0576	5.083e-09	G	1.0246	2.049e-09	G	1.05443	2.981e-07	A	0.9605	0.000239	G	1.02186	7.41754e-05	G	1.05707	2.021e-06	G	1.03977	0.04864
																										6	30145083	rs9261539	G	1.05654	9.158e-09	G	1.0245	2.514e-09	G	1.05306	5.243e-07	A	0.96021	0.0002103	G	1.02179	7.60999e-05	G	1.05781	1.406e-06	G	1.03417	0.08807
																										6	30145740	rs7774730	C	1.05643	9.184e-09	C	1.02439	2.778e-09	C	1.05306	5.23e-07	A	0.96021	0.000209	C	1.02179	7.59244e-05	C	1.05781	1.433e-06	C	1.03427	0.08754
																										6	30146650	rs9261543	A	1.05686	7.309e-09	A	1.02439	2.856e-09	A	1.05348	4.399e-07	G	0.96079	0.0002644	G	0.978659	7.48946e-05	A	1.05802	1.281e-06	A	1.03469	0.08351
																										6	30147230	rs2844785	T	1.08047	4.647e-08	T	1.04216	2.286e-11	T	1.07573	1.608e-06	G	0.96918	0.05882	T	1.0439	9.9329e-08	T	1.07347	4.415e-05	T	1.07283	0.01786
																										6	30147356	rs7763162	G	1.0576	5.266e-09	G	1.0247	2.017e-09	G	1.05443	2.972e-07	T	0.96041	0.0002271	T	0.978619	7.49504e-05	G	1.05696	2.071e-06	G	1.03998	0.04772
																										6	30148461	rs9261546	G	1.05749	5.252e-09	G	1.0247	2.038e-09	G	1.05432	3.026e-07	C	0.96041	0.0002307	G	1.02188	7.35051e-05	G	1.05686	2.117e-06	G	1.04008	0.0473
																										6	30151143	rs7764012	G	1.05739	5.645e-09	G	1.0248	1.715e-09	G	1.05422	3.189e-07	A	0.9606	0.0002419	G	1.02215	6.00621e-05	G	1.05686	2.125e-06	G	1.03998	0.04765
																										6	30152467	rs11158	G	1.11016	5.905e-11	G	1.05517	7.021e-14	G	1.11449	2.917e-10	T	0.97638	0.2189	T	0.949876	2.03098e-08	G	1.09966	1.286e-06	G	1.11416	0.001299
																										6	30153363	rs2106072	G	1.10916	9.191e-11	G	1.05527	7.559e-14	G	1.1136	4.004e-10	A	0.97687	0.2286	G	1.05315	1.68073e-08	G	1.09922	1.466e-06	G	1.11238	0.001547
																										6	30154199	rs2074473	T	1.0594	1.602e-09	T	1.02409	4.542e-09	T	1.05643	1.023e-07	C	0.9606	0.0002448	T	1.02034	0.000219103	T	1.05897	8.765e-07	T	1.03842	0.05672
																										6	30155108	rs6457164	C	1.0557	1.483e-08	C	1.0245	2.531e-09	C	1.05285	5.862e-07	T	0.96002	0.0001948	T	0.978657	7.55546e-05	C	1.05548	3.632e-06	C	1.03531	0.07833
																										6	30155131	rs6457165	A	1.05622	1.093e-08	A	1.0245	2.273e-09	A	1.0538	3.706e-07	G	0.9606	0.0002422	G	0.978461	6.4448e-05	A	1.0576	1.574e-06	A	1.03407	0.08937
																										6	30155149	rs2517622	G	1.10738	1.259e-10	G	1.05222	4.294e-13	G	1.10982	9.895e-10	C	0.97814	0.252	G	1.05153	2.99293e-08	G	1.09779	2.742e-06	G	1.11762	0.001282
																										6	30155313	rs6457167	C	1.05538	1.7e-08	C	1.0246	1.969e-09	C	1.05306	5.37e-07	T	0.96012	0.0002026	T	0.978528	6.82264e-05	C	1.05527	3.909e-06	C	1.03521	0.07909
																										6	30157654	rs765977	G	1.05548	1.628e-08	G	1.0247	1.7e-09	G	1.05338	4.656e-07	A	0.95993	0.0001865	G	1.0219	7.05067e-05	G	1.05538	3.71e-06	G	1.03541	0.07739
																										6	30158127	rs2517618	G	1.07961	6.429e-08	G	1.04206	2.625e-11	G	1.07509	2.01e-06	A	0.96986	0.06546	G	1.04414	8.72483e-08	G	1.07304	4.94e-05	G	1.07229	0.01869
																										6	30159039	rs718254	C	1.05654	8.833e-09	C	1.0245	2.245e-09	C	1.05443	2.791e-07	G	0.96021	0.0002068	G	0.97863	7.33735e-05	C	1.0577	1.453e-06	C	1.0349	0.08253
																										6	30159854	rs2284164	A	1.05834	4.008e-09	A	1.0246	2.429e-09	A	1.05422	3.008e-07	C	0.95897	0.0002101	C	0.978626	7.31141e-05	A	1.05781	1.583e-06	A	1.03448	0.08594
																										6	30161205	rs7382110	T	1.05686	7.176e-09	T	1.0246	2.221e-09	T	1.05443	2.688e-07	C	0.96031	0.0002149	T	1.02178	7.65068e-05	T	1.05802	1.296e-06	T	1.03531	0.07879
																										6	30161509	rs7383511	C	1.05781	4.364e-09	C	1.0247	1.784e-09	C	1.0557	1.559e-07	T	0.96021	0.000214	T	0.978718	8.12383e-05	C	1.05728	1.851e-06	C	1.0406	0.04429
																										6	30161536	rs2517617	G	1.10893	9.525e-11	G	1.05527	7.76e-14	G	1.11349	4.115e-10	A	0.9759	0.2085	G	1.05302	1.85693e-08	G	1.09889	1.587e-06	G	1.11293	0.001459
																										6	30162505	rs2517615	G	1.08047	4.678e-08	G	1.04258	1.563e-11	G	1.07616	1.447e-06	A	0.96889	0.05718	G	1.04391	9.79308e-08	G	1.07358	4.255e-05	G	1.07369	0.0165
																										6	30163955	rs2517614	G	1.06396	4.13e-07	G	1.02901	2.174e-08	G	1.0577	1.851e-05	A	0.97006	0.03911	G	1.03141	5.41049e-06	G	1.07069	4.693e-06	G	1.01715	0.506
																										6	30165273	rs2523722	C	1.06407	4.036e-07	C	1.02901	2.127e-08	C	1.0577	1.853e-05	T	0.97006	0.03893	T	0.96955	5.41901e-06	C	1.07069	4.703e-06	C	1.01715	0.5057
																										6	30165662	rs2517613	G	1.0808	4.241e-08	G	1.04269	1.308e-11	G	1.07627	1.358e-06	A	0.96841	0.0532	G	1.04395	9.52919e-08	G	1.0738	4.045e-05	G	1.0739	0.01624
																										6	30166266	rs2523721	C	1.06152	8.429e-07	C	1.02819	3.471e-08	C	1.05496	3.777e-05	T	0.97025	0.03901	T	0.970003	5.93321e-06	C	1.0709	3.483e-06	C	1.00803	0.7515
																										6	30166886	rs2523720	C	1.0808	4.267e-08	C	1.04258	1.573e-11	C	1.07648	1.297e-06	T	0.96889	0.05724	T	0.957881	9.42722e-08	C	1.07358	4.261e-05	C	1.07423	0.01577
																										6	30166935	rs2072107	G	0.94176	6.686e-06	G	0.98196	0.001463	G	0.9498	0.0003474	A	1.03015	0.06547	G	0.991711	0.265474	G	0.94186	0.0002207	G	0.94573	0.04801
																										6	30167835	rs2428503	C	1.06418	3.867e-07	C	1.02922	1.753e-08	C	1.05781	1.834e-05	T	0.96957	0.03587	T	0.969334	4.67266e-06	C	1.07069	4.626e-06	C	1.01704	0.5068
																										6	30168319	rs2523719	G	1.07573	1.876e-07	G	1.04102	4.445e-11	G	1.07004	6.744e-06	T	0.96676	0.03998	T	0.958937	1.37824e-07	G	1.06897	0.0001	G	1.06354	0.03511
																										6	30169092	rs2517612	A	1.08058	4.331e-08	A	1.043	1.011e-11	A	1.07519	1.875e-06	G	0.96705	0.04384	G	0.957609	7.59605e-08	A	1.07337	4.341e-05	A	1.07133	0.01988
																										6	30169327	rs2517611	A	1.06407	3.9e-07	A	1.02912	1.9e-08	A	1.05707	2.256e-05	G	0.96967	0.0362	G	0.969329	4.57045e-06	A	1.07058	4.688e-06	A	1.01521	0.5539
																										6	30169475	rs2284166	T	1.06152	8.336e-07	T	1.02819	3.632e-08	T	1.05422	4.633e-05	C	0.97015	0.03789	T	1.03118	4.96505e-06	T	1.07079	3.593e-06	T	1.00622	0.8058
																										6	30170280	rs2517610	A	1.06152	8.324e-07	A	1.02809	4.447e-08	A	1.05422	4.668e-05	G	0.97035	0.03968	G	0.96988	5.8823e-06	A	1.07079	3.566e-06	A	1.00622	0.8058
																										6	30170510	rs1117490	T	1.06152	8.44e-07	T	1.02809	4.039e-08	T	1.05422	4.699e-05	C	0.97006	0.03777	T	1.03101	5.57358e-06	T	1.07079	3.593e-06	T	1.00612	0.8073
																										6	30170525	rs2523716	C	1.06078	1.197e-06	C	1.0286	2.693e-08	C	1.05274	7.634e-05	T	0.96909	0.03156	T	0.969845	5.68087e-06	C	1.06748	1.006e-05	C	1.00844	0.7408
																										6	30170906	rs1117488	G	1.06152	8.545e-07	G	1.02798	6.176e-08	G	1.05411	4.741e-05	T	0.97151	0.07073	T	0.969965	5.73931e-06	G	1.07069	3.663e-06	G	1.00622	0.8069
																										6	30170970	rs1117487	A	1.06131	9.04e-07	A	1.02809	4.126e-08	A	1.05411	4.753e-05	G	0.96996	0.03712	G	0.969982	5.81322e-06	A	1.07079	3.634e-06	A	1.00612	0.8074
																										6	30171369	rs2523714	G	1.06141	8.726e-07	G	1.02809	4.238e-08	G	1.05411	4.761e-05	T	0.97006	0.03771	T	0.97001	5.93174e-06	G	1.07069	3.662e-06	G	1.00612	0.8082
																										6	30171417	rs2517608	C	1.06046	1.388e-06	C	1.0284	3.156e-08	C	1.05264	7.923e-05	T	0.96957	0.03465	T	0.969944	6.10902e-06	C	1.06737	1.06e-05	C	1.00823	0.7459
																										6	30171827	rs2844776	T	1.06152	8.471e-07	T	1.02819	3.773e-08	T	1.05422	4.708e-05	C	0.96957	0.03442	T	1.03073	6.74958e-06	T	1.07079	3.64e-06	T	1.00632	0.8033
																										6	30171922	rs1060916	T	0.94195	7.296e-06	T	0.98196	0.001513	T	0.95066	0.0004419	C	1.03004	0.06643	T	0.9915	0.254254	T	0.94233	0.000253	T	0.94781	0.05793
																										6	30172385	rs2284169	A	0.93894	8.92e-07	A	0.98334	0.00196	A	0.94554	5.218e-05	C	1.02439	0.1208	C	1.00875	0.225428	A	0.94129	0.0001044	A	0.93913	0.02078
																										6	30172513	rs971570	A	1.06035	1.411e-06	A	1.0284	3.372e-08	A	1.05253	8.07e-05	C	0.96967	0.0352	C	0.970005	6.38377e-06	A	1.06737	1.056e-05	A	1.00813	0.7484
																										6	30173330	rs2523713	G	1.06035	1.408e-06	G	1.0284	3.24e-08	G	1.05253	8.147e-05	A	0.96928	0.03299	G	1.03091	6.43463e-06	G	1.06737	1.063e-05	G	1.00813	0.7473
																										6	30173538	rs2523712	G	1.11027	5.74e-11	G	1.05496	8.684e-14	G	1.11449	2.728e-10	A	0.97541	0.1996	G	1.05241	2.51515e-08	G	1.09988	1.192e-06	G	1.11483	0.001212
																										6	30174131	rs2021722	C	1.06131	8.954e-07	C	1.02778	5.745e-08	C	1.05411	4.796e-05	T	0.97025	0.03897	T	0.970216	6.9327e-06	C	1.07079	3.582e-06	C	1.00602	0.8121
																										6	30174428	rs885913	A	1.08047	4.682e-08	A	1.04258	1.622e-11	A	1.07509	1.9e-06	T	0.96899	0.05768	T	0.957801	8.83007e-08	A	1.07358	4.165e-05	A	1.07111	0.02033
																										6	30174633	rs885912	C	1.06152	8.297e-07	C	1.02798	4.529e-08	C	1.05411	4.83e-05	A	0.96996	0.0365	C	1.03078	6.51598e-06	C	1.07079	3.593e-06	C	1.00602	0.8122
																										6	30175847	rs3132672	A	1.05654	8.366e-09	A	1.0245	2.559e-09	A	1.05338	4.566e-07	C	0.96031	0.0002096	C	0.978816	8.51265e-05	A	1.0576	1.531e-06	A	1.03427	0.08759
																										6	30177860	rs3130381	T	1.05432	3.764e-08	T	1.02429	3.555e-09	T	1.05243	7.387e-07	C	0.96281	0.0005932	T	1.02189	7.17951e-05	T	1.05517	4.27e-06	T	1.03717	0.06483
																										6	30177939	rs3129695	G	1.08015	5.134e-08	G	1.04289	1.28e-11	G	1.07455	2.228e-06	A	0.96851	0.05401	G	1.0447	6.22423e-08	G	1.07358	4.288e-05	G	1.07026	0.02193
																										6	30178287	rs3132671	C	1.05601	1.16e-08	C	1.0247	1.745e-09	C	1.05232	7.516e-07	T	0.96041	0.0002174	T	0.978575	7.14005e-05	C	1.05559	3.56e-06	C	1.03634	0.07107
																										6	30179026	rs3130383	A	1.0557	1.39e-08	A	1.02439	2.734e-09	A	1.05211	8.147e-07	C	0.96012	0.0002016	C	0.978824	8.62694e-05	A	1.05538	3.702e-06	A	1.0351	0.08083
																										6	30179152	rs3130384	T	1.0557	1.401e-08	T	1.02439	2.717e-09	T	1.05211	8.201e-07	C	0.96021	0.0002037	T	1.02166	8.4937e-05	T	1.05538	3.739e-06	T	1.0351	0.08037
																										6	30180246	rs3130386	T	1.0557	1.396e-08	T	1.0247	1.831e-09	T	1.05211	8.236e-07	C	0.96012	0.0001991	T	1.02197	6.88372e-05	T	1.05527	3.851e-06	T	1.03521	0.08009
																										6	30181275	rs3094614	A	1.05601	1.184e-08	A	1.0247	1.823e-09	A	1.05232	7.659e-07	G	0.96041	0.0002199	G	0.97852	6.84426e-05	A	1.05559	3.517e-06	A	1.03624	0.07161
																										6	30181883	rs2188100	G	1.07929	6.816e-08	G	1.043	1.03e-11	G	1.0738	2.806e-06	A	0.96802	0.05026	G	1.04432	7.417e-08	G	1.07272	5.116e-05	G	1.06865	0.02488
																										6	30182826	rs3132669	G	1.05601	1.245e-08	G	1.0248	1.665e-09	G	1.05253	7.043e-07	A	0.96079	0.0002617	G	1.02198	6.73969e-05	G	1.05559	3.516e-06	G	1.03552	0.0773
																										6	30186819	rs2106071	T	1.05601	1.196e-08	T	1.0245	2.632e-09	T	1.05264	6.464e-07	C	0.9606	0.000242	T	1.02152	9.48397e-05	T	1.05548	3.562e-06	T	1.03531	0.07883
																										6	30186863	rs2106070	A	1.05633	1.021e-08	A	1.0248	1.571e-09	A	1.05295	5.759e-07	G	0.96108	0.0002895	G	0.978718	8.06552e-05	A	1.0558	3.273e-06	A	1.03603	0.07311
																										6	30187164	rs3132668	T	1.05654	9.071e-09	T	1.02491	1.319e-09	T	1.05306	5.306e-07	A	0.96069	0.000248	T	1.02177	7.91907e-05	T	1.05591	3.11e-06	T	1.03624	0.07099
																										6	30187290	rs28780090	G	0.90837	1.626e-07	G	0.9657	6.032e-06	G	0.92063	2.894e-05	A	1.05749	0.01395	G	0.978977	0.0328448	G	0.91539	7.917e-05	G	0.90765	0.01567
																										6	30187434	rs3094132	G	1.05654	8.883e-09	G	1.02501	1.213e-09	G	1.05306	5.287e-07	C	0.96089	0.0002741	G	1.0218	7.72245e-05	G	1.05591	3.131e-06	G	1.03624	0.07097
																										6	30187887	rs3130387	C	1.05823	3.343e-09	C	1.02511	1.175e-09	C	1.05548	1.728e-07	T	0.96127	0.0003136	T	0.978649	7.94897e-05	C	1.05728	1.806e-06	C	1.0405	0.04498
																										6	30188158	rs3130388	G	1.05654	8.876e-09	G	1.02501	1.186e-09	G	1.05317	5.21e-07	T	0.9605	0.0002328	T	0.978699	7.93203e-05	G	1.05591	3.131e-06	G	1.03624	0.07093
																										6	30188199	rs3130389	C	1.05834	3.242e-09	C	1.02511	1.024e-09	C	1.05548	1.681e-07	T	0.96089	0.0002711	T	0.978633	7.7182e-05	C	1.0576	1.629e-06	C	1.04019	0.0467
																										6	30190298	rs9261574	C	0.94233	8.432e-06	C	0.98196	0.001576	C	0.95075	0.0004652	T	1.03004	0.06875	T	1.00894	0.2347	C	0.94271	0.0002799	C	0.94762	0.05731
																										6	30190640	rs3130391	C	1.05665	8.568e-09	C	1.02491	1.347e-09	C	1.05317	5.107e-07	T	0.96079	0.0002613	T	0.978752	8.25683e-05	C	1.05601	3.001e-06	C	1.03603	0.07293
																										6	30191587	rs3132667	A	1.05622	1.046e-08	A	1.0247	1.78e-09	A	1.05285	5.699e-07	G	0.96031	0.0002114	G	0.978728	8.01852e-05	A	1.0557	3.272e-06	A	1.03531	0.07868
																										6	30192467	rs9261578	C	0.94459	4.206e-06	C	0.98639	0.008237	C	0.95009	0.0001238	G	1.01623	0.2852	G	1.00948	0.172953	C	0.94535	0.0001876	C	0.95323	0.0676
																										6	30192803	rs3129689	C	1.05654	8.884e-09	C	1.02491	1.305e-09	C	1.05306	5.352e-07	A	0.96079	0.0002625	C	1.0218	7.68966e-05	C	1.0557	3.287e-06	C	1.03624	0.07087
																										6	30193513	rs3132666	A	1.05654	8.769e-09	A	1.02501	1.114e-09	A	1.05306	5.351e-07	G	0.9605	0.0002276	G	0.978605	7.35755e-05	A	1.0558	3.267e-06	A	1.03634	0.07066
																										6	30194103	rs2040486	A	1.05654	8.633e-09	A	1.02501	1.175e-09	A	1.05306	5.29e-07	C	0.9606	0.0002431	C	0.978604	7.34631e-05	A	1.0558	3.256e-06	A	1.03634	0.07017
																										6	30194531	rs3130393	A	1.05633	1.008e-08	A	1.0246	2.082e-09	A	1.05285	5.795e-07	C	0.96012	0.0001964	C	0.978884	9.09513e-05	A	1.0557	3.346e-06	A	1.03562	0.07621
																										6	30195009	rs3132665	A	1.05654	8.791e-09	A	1.02501	1.22e-09	A	1.05306	5.365e-07	G	0.96079	0.0002616	G	0.97861	7.39352e-05	A	1.0557	3.275e-06	A	1.03645	0.06964
																										6	30195038	rs1264690	G	1.07918	7.17e-08	G	1.04237	2.005e-11	G	1.0738	2.802e-06	T	0.96851	0.05383	T	0.958038	1.01714e-07	G	1.0724	5.485e-05	G	1.06844	0.02534
																										6	30195059	rs3130394	C	1.05855	2.68e-09	C	1.02501	1.329e-09	C	1.0558	1.486e-07	T	0.96108	0.0002849	T	0.978933	9.76493e-05	C	1.05749	1.668e-06	C	1.04091	0.04308
																										6	30196313	rs3094140	C	1.05654	8.692e-09	C	1.02501	1.094e-09	C	1.05306	5.284e-07	T	0.9605	0.0002297	T	0.978592	7.28689e-05	C	1.0558	3.247e-06	C	1.03645	0.06971
																										6	30196678	rs3130395	A	1.05654	8.721e-09	A	1.02501	1.211e-09	A	1.05306	5.283e-07	G	0.96089	0.0002656	G	0.97858	7.28421e-05	A	1.0557	3.281e-06	A	1.03645	0.06985
																										6	30196855	rs3129690	T	1.05654	8.655e-09	T	1.02501	1.11e-09	T	1.05306	5.241e-07	C	0.9606	0.0002378	T	1.02186	7.35984e-05	T	1.0558	3.268e-06	T	1.03645	0.06982
																										6	30197037	rs3129691	T	1.05622	1.041e-08	T	1.0245	2.456e-09	T	1.05285	5.939e-07	C	0.96041	0.0002247	T	1.02149	9.63813e-05	T	1.05559	3.481e-06	T	1.03572	0.07576
																										6	30197288	rs3094133	G	1.05654	8.63e-09	G	1.02501	1.208e-09	G	1.05306	5.221e-07	C	0.96079	0.0002627	G	1.02183	7.56628e-05	G	1.0558	3.213e-06	G	1.03645	0.06964
																										6	30197546	rs9261584	G	0.94488	4.565e-06	G	0.98629	0.007287	G	0.95075	0.0001497	T	1.01816	0.2341	T	1.00951	0.171001	G	0.94601	0.0002226	G	0.9519	0.05931
																										6	30197995	rs3094139	C	1.05834	3.211e-09	C	1.02501	1.171e-09	C	1.05548	1.711e-07	T	0.96146	0.000329	T	0.978705	8.17451e-05	C	1.05728	1.834e-06	C	1.0406	0.04449
																										6	30198689	rs916572	A	1.05834	3.17e-09	A	1.02491	2.724e-09	A	1.05548	1.692e-07	T	0.95897	0.0007738	T	0.978683	8.05435e-05	A	1.05728	1.8e-06	A	1.04071	0.04395
																										6	30199067	rs1573295	G	1.05665	8.476e-09	G	1.02501	1.146e-09	G	1.05317	5.078e-07	A	0.96069	0.0002483	G	1.02184	7.4898e-05	G	1.05591	3.125e-06	G	1.03645	0.06943
																										6	30199512	rs1013518	G	1.05675	8.077e-09	G	1.02511	1.084e-09	G	1.05327	4.853e-07	A	0.9605	0.0002322	G	1.02184	7.50592e-05	G	1.05612	2.835e-06	G	1.03634	0.07032
																										6	30200672	rs1015430	T	1.05654	8.746e-09	T	1.02501	1.194e-09	T	1.05306	5.219e-07	A	0.96089	0.0002722	T	1.02186	7.39209e-05	T	1.0558	3.196e-06	T	1.03645	0.07001
																										6	30201955	rs916571	G	1.05834	3.163e-09	G	1.02521	9.415e-10	G	1.05548	1.683e-07	A	0.96098	0.0002809	G	1.02186	7.56549e-05	G	1.05739	1.769e-06	G	1.0405	0.04495
																										6	30202052	rs916568	C	1.05654	8.964e-09	C	1.02511	1.071e-09	C	1.05306	5.35e-07	T	0.96069	0.0002521	T	0.978564	7.124e-05	C	1.0558	3.261e-06	C	1.03634	0.07058
																										6	30202429	rs3132674	C	1.05813	3.687e-09	C	1.02521	9.615e-10	C	1.05527	1.963e-07	T	0.96089	0.0002702	T	0.97859	7.46182e-05	C	1.05707	2.007e-06	C	1.04039	0.04564
																										6	30202442	rs3132673	A	1.05844	3.132e-09	A	1.02521	9.674e-10	A	1.0557	1.537e-07	G	0.96146	0.0003347	G	0.978579	7.39659e-05	A	1.05739	1.795e-06	A	1.04112	0.04177
																										6	30202571	rs885916	C	1.07864	8.933e-08	C	1.04227	2.182e-11	C	1.07358	3.015e-06	T	0.96831	0.05198	T	0.958055	1.0259e-07	C	1.07219	5.842e-05	C	1.06791	0.02635
																										6	30203200	rs9261585	A	0.94488	4.705e-06	A	0.9862	0.007272	A	0.95085	0.0001568	G	1.01745	0.2519	G	1.00952	0.171434	A	0.9462	0.0002352	A	0.9518	0.05887
																										6	30203602	rs954037	C	1.05633	1e-08	C	1.0246	2.211e-09	C	1.05285	5.779e-07	T	0.9605	0.0002331	T	0.978865	8.97792e-05	C	1.0557	3.346e-06	C	1.03572	0.07597
																										6	30204008	rs2517589	T	1.07885	8.023e-08	T	1.04248	1.786e-11	T	1.07326	3.312e-06	C	0.96812	0.05118	T	1.04386	9.84161e-08	T	1.0724	5.446e-05	T	1.06748	0.02734
																										6	30204247	rs2844781	A	1.10783	9.622e-11	A	1.0518	5.624e-13	A	1.11027	7.699e-10	T	0.97629	0.2127	T	0.951698	4.53308e-08	A	1.09746	1.706e-06	A	1.1146	0.001122
																										6	30204399	rs2523742	C	1.07896	7.936e-08	C	1.04227	2.186e-11	C	1.07347	3.12e-06	G	0.96812	0.0513	G	0.957999	9.99388e-08	C	1.07251	5.454e-05	C	1.06759	0.02725
																										6	30206014	rs2844777	G	1.10971	4.87e-11	G	1.0518	6.076e-13	G	1.1126	3.6e-10	A	0.97658	0.2193	G	1.04925	1.05068e-07	G	1.10043	8.351e-07	G	1.11349	0.001225
																										6	30206753	rs3094639	T	1.05527	1.715e-08	T	1.02409	4.12e-09	T	1.05159	1.05e-06	C	0.96377	0.0007299	T	1.02111	0.00012437	T	1.05654	2.338e-06	T	1.02932	0.1437
																										6	30207063	rs2021365	C	1.05919	1.62e-09	C	1.02245	3.964e-08	C	1.05813	3.969e-08	T	0.9658	0.001395	T	0.982196	0.000944658	C	1.05919	7.552e-07	C	1.04571	0.02344
																										6	30207495	rs2844773	C	1.06897	1.086e-06	C	1.0378	5.252e-10	C	1.06449	2.058e-05	A	0.97249	0.08246	C	1.0402	4.12987e-07	C	1.06386	0.0002133	C	1.05285	0.07111
																										6	30208843	rs2844771	G	1.06897	1.087e-06	G	1.0378	5.457e-10	G	1.06449	2.08e-05	A	0.97239	0.08187	G	1.04012	4.35342e-07	G	1.06386	0.0002159	G	1.05274	0.07169
																										6	30209099	rs2285802	T	1.0577	3.843e-09	T	1.02224	4.862e-08	T	1.05612	1.04e-07	C	0.9659	0.001413	T	1.01808	0.000960818	T	1.05802	1.185e-06	T	1.04237	0.03537
																										6	30209918	rs2188099	A	1.06908	1.029e-06	A	1.0379	4.689e-10	A	1.06439	2.117e-05	G	0.97278	0.08626	G	0.961413	4.31156e-07	A	1.06418	0.0002045	A	1.05253	0.07249
																										6	30210550	rs2844770	C	1.06887	1.105e-06	C	1.0378	5.389e-10	C	1.06439	2.129e-05	A	0.97287	0.0875	C	1.04007	4.51224e-07	C	1.06375	0.0002182	C	1.05253	0.07244
																										6	30211001	rs2394778	A	1.05908	1.72e-09	A	1.02214	5.68e-08	A	1.05823	3.756e-08	G	0.96599	0.001482	G	0.982521	0.00116848	A	1.0595	6.664e-07	A	1.04592	0.02318
																										6	30211660	rs9261592	A	1.05908	1.705e-09	A	1.02183	1.335e-07	A	1.05813	3.783e-08	G	0.96464	0.003777	G	0.98253	0.00117431	A	1.0594	6.743e-07	A	1.04571	0.02353
																										6	30211755	rs3094636	C	1.05919	1.602e-09	C	1.02214	5.803e-08	C	1.05813	3.784e-08	T	0.96599	0.001474	T	0.982534	0.00117678	C	1.0594	6.845e-07	C	1.04582	0.02342
																										6	30211782	rs3094130	A	1.0577	3.92e-09	A	1.02214	6.048e-08	A	1.05622	9.985e-08	G	0.9659	0.001427	G	0.982476	0.00112387	A	1.05813	1.126e-06	A	1.04446	0.03047
																										6	30211805	rs3132664	G	1.05908	1.757e-09	G	1.02204	6.732e-08	G	1.05813	3.797e-08	A	0.96618	0.00161	G	1.01766	0.00126939	G	1.0594	6.791e-07	G	1.04582	0.02345
																										6	30212816	rs3094635	A	1.05834	2.605e-09	A	1.02204	6.122e-08	A	1.05717	6.087e-08	T	0.96647	0.001765	T	0.982438	0.0010898	A	1.06035	4.361e-07	A	1.04154	0.04001
																										6	30213924	rs3094634	C	1.0577	3.961e-09	C	1.02204	6.207e-08	C	1.05633	9.249e-08	T	0.96638	0.001698	T	0.982445	0.00110141	C	1.05813	1.131e-06	C	1.04404	0.0315
																										6	30213936	rs3094129	A	1.05908	1.783e-09	A	1.02214	6.179e-08	A	1.05834	3.496e-08	G	0.96628	0.001623	G	0.982572	0.00121121	A	1.0594	6.962e-07	A	1.04603	0.02332
																										6	30214250	rs3129696	G	1.06844	1.268e-06	G	1.04133	1.62e-10	G	1.06407	2.305e-05	C	0.97844	0.182	G	1.03976	5.51188e-07	G	1.06332	0.000243	G	1.05211	0.07461
																										6	30215120	rs3094633	C	1.0576	4.078e-09	C	1.02214	6.129e-08	C	1.05633	9.39e-08	T	0.96618	0.001583	T	0.98255	0.00117753	C	1.05802	1.181e-06	C	1.04436	0.0308
																										6	30215592	rs3132662	G	1.0558	1.428e-08	G	1.02491	1.557e-09	G	1.05127	1.279e-06	A	0.96435	0.0008954	G	1.02131	0.000115716	G	1.05612	2.935e-06	G	1.03717	0.06451
																										6	30221058	rs2516724	T	1.05601	1.27e-08	T	1.02501	1.384e-09	T	1.05159	1.125e-06	G	0.96397	0.0007941	T	1.02135	0.000116535	T	1.05643	2.642e-06	T	1.03728	0.06405
																										6	30221442	rs2516723	T	1.05601	1.276e-08	T	1.02511	1.253e-09	T	1.05159	1.121e-06	C	0.96406	0.0008252	T	1.02145	0.000108392	T	1.05643	2.652e-06	T	1.03717	0.06438
																										6	30221677	rs2844768	G	1.05739	5.792e-09	G	1.02501	1.58e-09	G	1.05359	4.585e-07	A	0.96416	0.0008582	G	1.02111	0.00014343	G	1.0577	1.671e-06	G	1.04039	0.04555
																										6	30222256	rs2844767	G	1.05601	1.289e-08	G	1.02511	1.27e-09	G	1.05159	1.112e-06	A	0.96387	0.0007612	G	1.02139	0.000114021	G	1.05643	2.685e-06	G	1.03738	0.06287
																										6	30222566	rs2516721	T	1.05749	4.752e-09	T	1.02296	2.178e-08	T	1.05496	2.041e-07	C	0.9658	0.001376	T	1.01846	0.000810752	T	1.05686	2.016e-06	T	1.04928	0.01426
																										6	30222915	rs2428505	A	1.05633	1.069e-08	A	1.02552	7.293e-10	A	1.05169	1.069e-06	G	0.96348	0.0006932	G	0.978975	0.000107938	A	1.05696	2.168e-06	A	1.03728	0.06388
																										6	30223428	rs2189373	C	1.05971	4.465e-06	C	1.02788	2.736e-07	C	1.05211	0.0001794	T	0.98	0.1809	T	0.970124	1.91566e-05	C	1.06481	4.761e-05	C	1.0142	0.5902
																										6	30223490	rs3130396	T	1.05232	1.469e-07	T	1.0248	3.943e-09	T	1.04959	3.874e-06	C	0.96483	0.001208	T	1.0191	0.000682908	T	1.04571	0.0001612	T	1.05548	0.006674
																										6	30225273	rs3094632	G	1.06535	3.012e-06	G	1.0321	7.227e-08	G	1.05971	6.65e-05	A	0.97443	0.1044	G	1.03747	1.94325e-06	G	1.06109	0.000344	G	1.04237	0.1413
																										6	30226123	rs3094077	C	1.06524	3.197e-06	C	1.0321	7.354e-08	C	1.0595	6.964e-05	T	0.97414	0.1017	T	0.963889	1.94045e-06	C	1.06109	0.0003476	C	1.04206	0.1434
																										6	30226305	rs3094076	C	1.06631	2.637e-06	C	1.03521	6.354e-09	C	1.06056	6.067e-05	T	0.9757	0.1241	T	0.963114	1.28383e-06	C	1.06173	0.0003348	C	1.04112	0.1563
																										6	30227425	rs3129697	C	1.06471	3.694e-06	C	1.03169	1.002e-07	C	1.05919	7.629e-05	G	0.97414	0.1019	G	0.963959	2.02578e-06	C	1.06078	0.0003701	C	1.04164	0.1477
																										6	30229267	rs3094075	G	1.10838	7.926e-11	G	1.05211	4.811e-13	G	1.11093	6.104e-10	C	0.97453	0.1816	G	1.04953	9.0876e-08	G	1.09988	9.43e-07	G	1.10916	0.001782
																										6	30229989	rs3129699	C	1.06439	4.046e-06	C	1.03149	1.251e-07	C	1.05887	8.335e-05	T	0.97395	0.09913	T	0.96367	1.61163e-06	C	1.06067	0.0003795	C	1.04039	0.1595
																										6	30230760	rs3130398	G	1.06439	4.093e-06	G	1.03107	1.702e-07	G	1.05876	8.535e-05	A	0.97443	0.1053	G	1.0374	1.94286e-06	G	1.06056	0.0003833	G	1.04008	0.1621
																										6	30230777	rs3130400	A	1.06386	5.713e-06	A	1.03097	2.051e-07	A	1.05802	0.0001145	G	0.97453	0.1069	G	0.963966	1.9783e-06	A	1.06056	0.0004202	A	1.04321	0.1369
																										6	30230924	rs3129700	C	1.06428	4.164e-06	C	1.03138	1.359e-07	C	1.05866	8.692e-05	G	0.97395	0.09877	G	0.963921	1.90073e-06	C	1.06056	0.0003837	C	1.03998	0.1634
																										6	30230930	rs3094074	A	1.06428	4.308e-06	A	1.03128	1.431e-07	A	1.05855	9.018e-05	G	0.97424	0.1023	G	0.963926	1.90721e-06	A	1.06067	0.0003805	A	1.03935	0.1697
																										6	30231224	rs3094073	G	1.06439	4.11e-06	G	1.03128	1.44e-07	G	1.05866	8.734e-05	A	0.97404	0.1002	G	1.03737	1.97071e-06	G	1.06056	0.0003823	G	1.03998	0.1634
																										6	30231273	rs3130401	A	1.06439	4.119e-06	A	1.03128	1.457e-07	A	1.05866	8.756e-05	G	0.97424	0.1018	G	0.963976	1.97072e-06	A	1.06056	0.0003827	A	1.03998	0.1634
																										6	30231330	rs3132659	T	1.06428	4.161e-06	T	1.03128	1.449e-07	T	1.05855	8.82e-05	C	0.97414	0.1011	T	1.03737	1.96667e-06	T	1.06056	0.0003836	T	1.03987	0.1642
																										6	30231666	rs3132658	T	1.06428	4.164e-06	T	1.03128	1.424e-07	T	1.05855	8.845e-05	C	0.97404	0.1002	T	1.03737	1.97146e-06	T	1.06056	0.0003833	T	1.03987	0.164
																										6	30231755	rs3094072	G	1.06428	4.259e-06	G	1.03128	1.554e-07	G	1.05844	9.086e-05	C	0.97404	0.09987	G	1.03737	2.12071e-06	G	1.06046	0.0003947	G	1.03998	0.1633
																										6	30231768	rs3094071	G	1.06439	4.054e-06	G	1.03128	1.498e-07	G	1.05866	8.786e-05	A	0.97385	0.09788	G	1.03737	2.12002e-06	G	1.06056	0.0003834	G	1.03998	0.1632
																										6	30231829	rs3094070	G	1.06439	4.145e-06	G	1.03128	1.396e-07	G	1.05866	8.773e-05	C	0.97404	0.09936	G	1.03737	1.96722e-06	G	1.06056	0.000383	G	1.03998	0.1632
																										6	30232009	rs3130403	T	1.06428	4.16e-06	T	1.03128	1.437e-07	T	1.05855	8.848e-05	G	0.97404	0.09962	T	1.03737	1.97544e-06	T	1.06056	0.0003838	T	1.03998	0.1635
																										6	30232250	rs3130404	A	1.06428	4.168e-06	A	1.03128	1.469e-07	A	1.05855	8.855e-05	G	0.97404	0.1002	G	0.963973	1.96738e-06	A	1.06056	0.0003838	A	1.03998	0.1634
																										6	30232436	rs3094630	G	1.06418	4.339e-06	G	1.03128	1.452e-07	G	1.05866	8.745e-05	A	0.97404	0.09977	G	1.03738	1.96499e-06	G	1.06067	0.000382	G	1.03998	0.1634
																										6	30232672	rs3129701	C	1.06418	4.363e-06	C	1.03118	1.505e-07	C	1.05866	8.709e-05	T	0.97434	0.1033	T	0.963974	1.97134e-06	C	1.06067	0.0003745	C	1.03998	0.1636
																										6	30232785	rs3129702	C	1.06439	4.051e-06	C	1.03138	1.373e-07	C	1.05866	8.685e-05	A	0.97434	0.1034	C	1.03757	1.76812e-06	C	1.06078	0.0003688	C	1.03998	0.1636
																										6	30233513	rs3132657	T	1.06439	4.066e-06	T	1.03128	1.425e-07	T	1.05866	8.681e-05	C	0.97404	0.09999	T	1.0374	1.94195e-06	T	1.06078	0.0003664	T	1.03998	0.1637
																										6	30233558	rs3129703	C	1.06439	4.145e-06	C	1.03128	1.458e-07	C	1.05866	8.677e-05	A	0.97404	0.1001	C	1.03737	1.97348e-06	C	1.06078	0.0003674	C	1.03998	0.1638
																										6	30233876	rs3132655	T	1.06439	4.052e-06	T	1.03128	1.411e-07	T	1.05866	8.628e-05	C	0.97395	0.09837	T	1.03739	1.95557e-06	T	1.06099	0.0004888	T	1.02881	0.3288
																										6	30234152	rs3130405	C	1.06449	4.002e-06	C	1.03179	1.004e-07	C	1.05876	8.568e-05	T	0.97434	0.1034	T	0.964	2.01781e-06	C	1.06088	0.0003638	C	1.03998	0.1635
																										6	30234721	rs3129705	G	1.06439	4.25e-06	G	1.03118	1.727e-07	G	1.05866	9.011e-05	A	0.97395	0.09914	G	1.03743	2.20391e-06	G	1.06099	0.000357	G	1.03956	0.1686
																										6	30234991	rs28780092	A	0.9052	3.432e-07	A	0.96725	9.274e-05	A	0.91916	7.093e-05	G	1.05348	0.03034	G	1.01976	0.0719186	A	0.90719	4.949e-05	A	0.90493	0.02061
																										6	30235204	rs3129707	G	1.06449	3.963e-06	G	1.03138	1.298e-07	G	1.05876	8.385e-05	A	0.97385	0.0976	G	1.03738	1.96399e-06	G	1.06088	0.000361	G	1.04008	0.1621
																										6	30236038	rs3129708	G	1.06449	3.912e-06	G	1.03138	1.275e-07	G	1.05887	8.253e-05	T	0.97385	0.09709	T	0.963905	1.88567e-06	G	1.06088	0.0003586	G	1.04019	0.1617
																										6	30248711	rs3129830	G	1.1096	7.444e-11	G	1.05475	1.247e-13	G	1.11382	3.655e-10	A	0.97404	0.1783	G	1.0509	6.35076e-08	G	1.10252	6.748e-07	G	1.10506	0.002854
																										6	30249182	rs11759703	T	0.93716	2.448e-06	T	0.9759	3.009e-05	T	0.9429	8.02e-05	C	1.02737	0.09839	T	0.98062	0.0131191	T	0.94497	0.0007558	T	0.93782	0.02766
																										6	30251391	rs3094069	C	1.10971	7.47e-11	C	1.05485	1.147e-13	C	1.11382	3.695e-10	T	0.97414	0.1802	T	0.951493	6.07667e-08	C	1.10241	6.925e-07	C	1.10528	0.002832
																										6	30256936	rs1264622	C	1.06737	2.338e-07	C	1.03241	8.455e-09	C	1.06801	1.131e-06	T	0.97844	0.1411	T	0.973472	0.000172122	C	1.06056	0.0001328	C	1.05622	0.03759
																										6	30260982	rs11752362	C	0.93716	2.43e-06	C	0.97668	4.302e-05	C	0.94346	9.367e-05	T	1.0287	0.08209	T	1.01972	0.0120148	C	0.94488	0.0007387	C	0.93838	0.02909
																										6	30265488	rs6927626	T	0.93604	1.589e-06	T	0.9757	2.647e-05	T	0.94224	6.644e-05	C	1.02819	0.08666	T	0.981131	0.0145262	T	0.94374	0.0005816	T	0.93885	0.03078
																										6	30267886	rs7758503	C	0.93744	2.703e-06	C	0.97668	4.334e-05	C	0.94327	9.054e-05	T	1.02768	0.09291	T	1.01975	0.0119279	C	0.94507	0.000776	C	0.93876	0.03035
																										6	30270684	rs878898	T	0.93754	2.812e-06	T	0.97677	4.459e-05	T	0.94337	9.31e-05	C	1.0284	0.0844	T	0.980609	0.0117608	T	0.94516	0.0007864	T	0.93894	0.0307
																										6	30278745	rs3094066	C	1.10772	9.651e-11	C	1.05232	7.968e-13	C	1.11038	7.24e-10	T	0.97541	0.2498	T	0.953513	1.39373e-07	C	1.099	1.167e-06	C	1.10849	0.001894
																										6	30279074	rs1264587	C	1.06396	7.116e-07	C	1.032	8.844e-09	C	1.06354	4.323e-06	G	0.97697	0.1139	G	0.973436	0.000144734	C	1.05717	0.0002742	C	1.05253	0.0491
																										6	30279130	rs3130380	G	1.10993	6.358e-11	G	1.05432	1.548e-13	G	1.11416	3.04e-10	A	0.97268	0.1525	G	1.05046	7.60139e-08	G	1.10186	7.531e-07	G	1.10639	0.002513
																										6	30280125	rs28780096	A	0.90728	5.891e-07	A	0.96793	0.0001097	A	0.92192	0.000122	C	1.05781	0.01906	C	1.02015	0.0631255	A	0.90983	7.773e-05	A	0.9081	0.02523
																										6	30285312	rs3094628	G	1.10849	1.02e-10	G	1.0557	5.154e-14	G	1.11216	5.788e-10	C	0.97414	0.1765	G	1.05153	3.97076e-08	G	1.10208	7.124e-07	G	1.10484	0.002844
																										6	30296253	rs3094064	G	1.10749	1.052e-10	G	1.05159	7.746e-13	G	1.11071	6.447e-10	A	0.97453	0.1805	G	1.04875	1.40007e-07	G	1.09977	9.623e-07	G	1.10694	0.002172
																										6	30299245	rs3094067	T	1.10882	9.882e-11	T	1.0538	2.976e-13	T	1.11327	4.311e-10	G	0.97385	0.1718	T	1.05028	8.73448e-08	T	1.10208	7.531e-07	T	1.10318	0.003365
																										6	30303368	rs28780098	G	0.90592	3.562e-07	G	0.96764	8.899e-05	G	0.92035	8.122e-05	T	1.05601	0.023	T	1.01987	0.0657673	G	0.90855	5.682e-05	G	0.90177	0.01507
																										6	30306306	rs3129837	A	1.06727	1.733e-06	A	1.03396	1.498e-08	A	1.06131	4.663e-05	G	0.97161	0.07253	G	0.964255	2.57628e-06	A	1.06332	0.0002276	A	1.04342	0.1331
																										6	30307342	rs3129840	G	1.06737	1.712e-06	G	1.03427	1.228e-08	G	1.06162	4.258e-05	C	0.97181	0.07406	G	1.0376	1.88167e-06	G	1.06407	0.0001975	G	1.04425	0.127
																										6	30311932	rs6931763	A	0.9366	1.849e-06	A	0.9758	2.619e-05	A	0.94271	7.113e-05	C	1.02757	0.09245	C	1.01849	0.0177892	A	0.94308	0.0004765	A	0.93969	0.03271
																										6	30312176	rs3132650	A	1.06652	2.295e-06	A	1.03614	2.359e-09	A	1.06046	5.87e-05	G	0.97045	0.06105	G	0.964052	2.31462e-06	A	1.06247	0.0002769	A	1.04269	0.1406
																										6	30318327	rs3130355	G	1.1076	1.644e-10	G	1.05517	6.322e-14	G	1.11249	5.94e-10	A	0.9659	0.06444	G	1.05099	6.10633e-08	G	1.10219	7.576e-07	G	1.10396	0.003135
																										6	30319154	rs3130364	A	1.10462	1.288e-09	A	1.05496	4.075e-14	A	1.10628	3.341e-09	T	0.97113	0.1334	T	0.948298	5.0949e-09	A	1.0945	3.758e-06	A	1.09615	0.005812
																										6	30321057	rs3132649	G	1.09035	6.099e-09	G	1.04415	2.759e-11	G	1.09615	1.005e-08	A	0.97434	0.1537	G	1.04538	1.80131e-07	G	1.08992	2.296e-06	G	1.06439	0.04601
																										6	30321189	rs3094061	A	1.09024	6.312e-09	A	1.04404	3.032e-11	A	1.09615	1.016e-08	C	0.97385	0.1466	C	0.956826	2.08452e-07	A	1.09002	2.267e-06	A	1.06449	0.04586
																										6	30321336	rs3130374	C	1.09079	5.18e-09	C	1.04436	2.346e-11	C	1.09669	8.053e-09	T	0.97356	0.1418	T	0.956656	1.87175e-07	C	1.0909	1.824e-06	C	1.06439	0.04611
																										6	30321482	rs3094627	T	1.09002	6.779e-09	T	1.04415	2.852e-11	T	1.09593	1.089e-08	C	0.97365	0.1424	T	1.04524	1.95308e-07	T	1.08992	2.36e-06	T	1.06396	0.04749
																										6	30321732	rs3130375	C	1.09024	6.394e-09	C	1.04404	2.945e-11	C	1.09604	1.026e-08	A	0.97414	0.1505	C	1.04524	1.94105e-07	C	1.09002	2.29e-06	C	1.06439	0.04595
																										6	30323109	rs3130376	G	1.09166	4.82e-09	G	1.04289	8.805e-11	G	1.09812	6.85e-09	A	0.97434	0.1537	G	1.04158	1.46837e-06	G	1.09079	2.224e-06	G	1.06631	0.04182
																										6	30323110	rs3094060	A	1.09166	4.883e-09	A	1.04289	8.968e-11	A	1.09812	6.87e-09	C	0.97453	0.1558	C	0.960083	1.47397e-06	A	1.09079	2.268e-06	A	1.06641	0.04161
																										6	30323393	rs3130377	C	1.09977	2.131e-09	C	1.05327	2.961e-13	C	1.10285	9.897e-09	T	0.97307	0.1581	T	0.949267	1.19103e-08	C	1.0956	3.009e-06	C	1.09079	0.008872
																										6	30326804	rs3094625	T	1.09966	2.092e-09	T	1.05338	2.849e-13	T	1.10374	7.375e-09	A	0.97326	0.1596	T	1.05339	1.40993e-08	T	1.09647	3.901e-06	T	1.09264	0.00975
																										6	30326809	rs3094624	T	1.09922	2.754e-09	T	1.05338	2.903e-13	T	1.10429	6.853e-09	A	0.97336	0.1625	T	1.05338	1.42279e-08	T	1.09571	4.913e-06	T	1.0933	0.009475
																										6	30327194	rs3094059	G	1.10032	1.66e-09	G	1.05348	2.182e-13	G	1.10451	5.674e-09	A	0.97356	0.1649	G	1.0533	1.30133e-08	G	1.09691	2.121e-06	G	1.08926	0.009848
																										6	30327196	rs3094058	G	1.10065	1.681e-09	G	1.05348	2.517e-13	G	1.10462	6.257e-09	A	0.97395	0.1724	G	1.0533	1.29941e-08	G	1.09713	2.202e-06	G	1.09024	0.009378
																										6	30327839	rs3130350	G	1.10043	1.627e-09	G	1.05338	2.473e-13	G	1.10407	6.674e-09	T	0.97326	0.1599	T	0.949409	1.28733e-08	G	1.09669	2.258e-06	G	1.09057	0.008934
																										6	30327952	rs3094622	A	1.08959	3.435e-08	A	1.04907	2.317e-12	A	1.08981	2.506e-07	G	0.96899	0.09063	G	0.949867	8.43265e-09	A	1.08437	2.238e-05	A	1.07691	0.02235
																										6	30328192	rs3130351	C	1.09988	2.088e-09	C	1.05317	3.116e-13	C	1.10318	8.963e-09	T	0.97365	0.1677	T	0.949387	1.27641e-08	C	1.09582	2.82e-06	C	1.09079	0.008852
																										6	30328357	rs3130352	C	1.09988	2.057e-09	C	1.05327	2.915e-13	C	1.10318	8.956e-09	T	0.97326	0.1609	T	0.94941	1.29271e-08	C	1.09582	2.816e-06	C	1.09079	0.008855
																										6	30328753	rs3094621	T	1.08904	3.997e-08	T	1.04907	2.295e-12	T	1.0897	2.616e-07	C	0.96822	0.0821	T	1.05272	8.7839e-09	T	1.08415	2.322e-05	T	1.07691	0.02234
																										6	30329926	rs3094620	A	1.09955	2.352e-09	A	1.05317	3.131e-13	A	1.10285	1.007e-08	T	0.97307	0.158	T	0.949466	1.35764e-08	A	1.09538	3.117e-06	A	1.09079	0.008839
																										6	30329966	rs3094057	G	1.1001	1.866e-09	G	1.05327	2.915e-13	G	1.10374	7.453e-09	A	0.97375	0.1682	G	1.05322	1.34874e-08	G	1.09626	2.504e-06	G	1.09057	0.008912
																										6	30330071	rs3094056	G	1.09944	2.392e-09	G	1.05317	3.08e-13	G	1.10274	1.027e-08	A	0.97258	0.1496	G	1.05308	1.47767e-08	G	1.09527	3.169e-06	G	1.09079	0.008816
																										6	30330392	rs3132648	C	1.09944	2.431e-09	C	1.05317	3.118e-13	C	1.10274	1.036e-08	G	0.97317	0.1587	G	0.94953	1.41954e-08	C	1.09527	3.165e-06	C	1.09079	0.008806
																										6	30330737	rs3132647	A	1.09933	2.446e-09	A	1.05211	8.022e-13	A	1.10274	1.046e-08	G	0.97531	0.1954	G	0.95025	2.17883e-08	A	1.09549	3.084e-06	A	1.09079	0.008815
																										6	30331216	rs3130353	A	1.09922	2.548e-09	A	1.05295	3.837e-13	A	1.10263	1.082e-08	T	0.97472	0.1855	T	0.949486	1.37926e-08	A	1.09527	3.191e-06	A	1.0909	0.008789
																										6	30335621	rs3129809	A	1.09867	7.909e-10	A	1.04697	4.193e-12	A	1.10451	1.303e-09	G	0.9658	0.0632	G	0.957607	6.35584e-07	A	1.08741	7.629e-06	A	1.09297	0.005658
																										6	30336663	rs3130356	T	1.10219	1.212e-09	T	1.05348	2.689e-13	T	1.1034	8.597e-09	C	0.97336	0.1711	T	1.05315	1.41471e-08	T	1.09955	2.176e-06	T	1.09396	0.008897
																										6	30337141	rs3129810	G	1.09988	2.02e-09	G	1.05348	2.499e-13	G	1.1034	8.457e-09	T	0.97307	0.1578	T	0.949562	1.44335e-08	G	1.09647	2.462e-06	G	1.09068	0.008916
																										6	30337974	rs3129812	G	1.10219	9.856e-10	G	1.05548	6.622e-14	G	1.10606	3.948e-09	A	0.97278	0.1545	G	1.05309	1.64509e-08	G	1.09878	1.525e-06	G	1.09658	0.005602
																										6	30340528	rs3129815	G	1.09999	1.955e-09	G	1.05338	2.616e-13	G	1.10351	8.191e-09	A	0.97404	0.1731	G	1.05318	1.39617e-08	G	1.09658	2.405e-06	G	1.09068	0.00893
																										6	30340827	rs3130363	A	1.09856	8.284e-10	A	1.0476	1.758e-12	A	1.10451	1.313e-09	G	0.95973	0.02274	G	0.95794	7.82594e-07	A	1.0873	7.843e-06	A	1.09341	0.00548
																										6	30341390	rs3130365	A	1.1001	1.931e-09	A	1.05348	2.415e-13	A	1.10351	8.143e-09	G	0.97287	0.1552	G	0.949566	1.4496e-08	A	1.09658	2.385e-06	A	1.09068	0.008918
																										6	30341471	rs3132638	T	1.09856	8.05e-10	T	1.0476	3.36e-12	T	1.10451	1.311e-09	C	0.96089	0.04712	T	1.04388	7.93581e-07	T	1.0873	7.818e-06	T	1.09341	0.005472
																										6	30342753	rs3129817	G	1.09024	1.056e-08	G	1.04467	1.114e-11	G	1.09232	4.405e-08	A	0.96319	0.03902	G	1.04517	2.59511e-07	G	1.07832	4.264e-05	G	1.08166	0.01308
																										6	30342966	rs3129818	G	1.09856	7.975e-10	G	1.04749	2.031e-12	G	1.10451	1.284e-09	T	0.96098	0.02769	T	0.957954	7.89023e-07	G	1.0873	7.746e-06	G	1.09341	0.00547
																										6	30343272	rs3132634	A	1.1012	7.343e-10	A	1.0477	7.835e-12	A	1.10429	3.576e-09	C	0.972	0.1377	C	0.954257	1.67364e-07	A	1.0933	3.463e-06	A	1.08687	0.01089
																										6	30343569	rs3129820	G	1.09845	8.356e-10	G	1.04739	2.083e-12	G	1.1044	1.365e-09	A	0.96098	0.02773	G	1.04388	7.92657e-07	G	1.08698	8.254e-06	G	1.09341	0.005463
																										6	30344038	rs3129821	G	1.09845	8.568e-10	G	1.04718	2.582e-12	G	1.1044	1.36e-09	A	0.96214	0.0328	G	1.04388	7.95207e-07	G	1.08698	8.33e-06	G	1.09341	0.005468
																										6	30344645	rs3132631	C	1.09856	7.971e-10	C	1.04728	2.412e-12	C	1.1044	1.353e-09	T	0.96117	0.02855	T	0.957979	7.98854e-07	C	1.08709	8.212e-06	C	1.09341	0.005467
																										6	30345118	rs3132630	C	1.09845	8.262e-10	C	1.04718	2.684e-12	C	1.1044	1.354e-09	T	0.96194	0.03192	T	0.957979	7.98854e-07	C	1.08709	8.187e-06	C	1.09341	0.005468
																										6	30345294	rs3130370	A	1.09856	8.203e-10	A	1.04728	2.35e-12	A	1.1044	1.331e-09	G	0.96098	0.02759	G	0.957974	7.97701e-07	A	1.08709	8.05e-06	A	1.09341	0.005464
																										6	30346009	rs3130372	A	1.09867	7.884e-10	A	1.04718	2.554e-12	A	1.10462	1.248e-09	G	0.96165	0.03059	G	0.957973	7.98804e-07	A	1.08741	7.621e-06	A	1.09341	0.005459
																										6	30346208	rs3129822	G	1.09878	7.521e-10	G	1.04728	2.378e-12	G	1.10462	1.24e-09	T	0.96117	0.02862	T	0.957979	7.98912e-07	G	1.08741	7.529e-06	G	1.09341	0.005456
																										6	30346760	rs3132627	T	1.1012	1.368e-09	T	1.05432	1.472e-13	T	1.10506	5.422e-09	A	0.97307	0.1588	T	1.0522	2.73528e-08	T	1.09812	1.777e-06	T	1.09439	0.00668
																										6	30347186	rs3129823	G	1.09867	7.825e-10	G	1.04739	2.06e-12	G	1.10462	1.243e-09	A	0.96079	0.02701	G	1.04387	7.96756e-07	G	1.08752	7.478e-06	G	1.0933	0.005455
																										6	30347720	rs3132625	A	1.09878	7.254e-10	A	1.04739	2.115e-12	A	1.10473	1.196e-09	G	0.96098	0.02772	G	0.957963	7.92328e-07	A	1.08763	7.255e-06	A	1.09352	0.005404
																										6	30351348	rs3094712	T	1.10043	1.712e-09	T	1.05306	3.411e-13	T	1.10396	7.151e-09	C	0.97297	0.1563	T	1.05307	1.49324e-08	T	1.09713	2.12e-06	T	1.09079	0.008812
																										6	30351417	rs28780099	A	0.90348	7.772e-08	A	0.9688	0.0001077	A	0.91274	8.758e-06	G	1.02984	0.2315	G	1.02297	0.0301275	A	0.90195	8.12e-06	A	0.91046	0.02317
																										6	30351547	rs3094032	G	1.09889	7.234e-10	G	1.04749	1.975e-12	G	1.10484	1.157e-09	A	0.96041	0.02565	G	1.04391	8.00304e-07	G	1.08796	6.719e-06	G	1.0933	0.005568
																										6	30351844	rs3094031	G	1.09889	7.163e-10	G	1.04749	1.999e-12	G	1.10495	1.128e-09	A	0.9606	0.02632	G	1.0439	7.94731e-07	G	1.08774	6.984e-06	G	1.09363	0.005373
																										6	30352647	rs3130123	G	1.099	6.988e-10	G	1.04749	2.024e-12	G	1.10495	1.12e-09	A	0.96069	0.02662	G	1.04389	7.98244e-07	G	1.08774	1.086e-05	G	1.09768	0.005008
																										6	30352875	rs3130125	G	1.09889	7.09e-10	G	1.04749	1.929e-12	G	1.10495	1.115e-09	A	0.9606	0.02626	G	1.04395	7.7227e-07	G	1.08785	6.92e-06	G	1.09363	0.005354
																										6	30353426	rs3094030	G	1.09878	7.511e-10	G	1.04812	1.177e-12	G	1.10506	1.095e-09	A	0.96098	0.0277	G	1.04387	8.16016e-07	G	1.08796	6.75e-06	G	1.09363	0.005374
																										6	30353739	rs3130126	C	1.09867	7.889e-10	C	1.04749	2.047e-12	C	1.10484	1.177e-09	A	0.96041	0.02551	C	1.04389	8.00593e-07	C	1.08763	7.255e-06	C	1.09374	0.005326
																										6	30355184	rs3094053	A	1.099	6.811e-10	A	1.04739	2.331e-12	A	1.10506	1.069e-09	G	0.96069	0.02684	G	0.958011	8.29816e-07	A	1.08796	6.727e-06	A	1.09374	0.005301
																										6	30357294	rs3094704	C	1.10043	1.678e-09	C	1.05327	2.653e-13	C	1.10407	6.712e-09	T	0.97453	0.1813	T	0.949127	1.10488e-08	C	1.09768	1.834e-06	C	1.08883	0.01018
																										6	30358591	rs3094050	A	1.09988	4.937e-10	A	1.04739	2.106e-12	A	1.10561	8.656e-10	G	0.96079	0.02676	G	0.958018	7.92549e-07	A	1.08926	4.912e-06	A	1.0921	0.006025
																										6	30358957	rs3094703	C	1.10087	1.108e-09	C	1.04718	3.514e-12	C	1.1055	9.24e-10	T	0.96425	0.0539	T	0.957682	6.75348e-07	C	1.0885	9.239e-06	C	1.09823	0.004794
																										6	30359360	rs3094049	G	1.09988	5.155e-10	G	1.0476	1.914e-12	G	1.10561	9.045e-10	A	0.96117	0.02857	G	1.04418	6.76539e-07	G	1.08861	5.774e-06	G	1.09417	0.005116
																										6	30363085	rs3094036	G	1.10032	1.796e-09	G	1.05359	2.136e-13	G	1.10329	8.664e-09	C	0.97287	0.1553	G	1.05359	1.08688e-08	G	1.09593	2.736e-06	G	1.09155	0.008325
																										6	30363136	rs3094035	G	1.10043	4.168e-10	G	1.04781	1.426e-12	G	1.10606	7.892e-10	T	0.9605	0.02601	T	0.957431	5.78936e-07	G	1.08893	5.508e-06	G	1.09505	0.00473
																										6	30363351	rs3094034	A	1.1001	1.931e-09	A	1.05338	2.728e-13	A	1.10318	8.992e-09	T	0.97424	0.1757	T	0.949157	1.09926e-08	A	1.09571	2.881e-06	A	1.09155	0.008299
																										6	30364508	rs17475879	C	0.90348	8.702e-08	C	0.96696	3.364e-05	C	0.91201	7.687e-06	T	1.03025	0.198	T	1.02319	0.0288194	C	0.90213	9.132e-06	C	0.90674	0.01816
																										6	30365448	rs3130116	T	1.09647	2.675e-09	T	1.04655	4.657e-11	T	1.10153	6.38e-09	C	0.98906	0.5628	T	1.04626	3.11584e-07	T	1.09527	1.734e-06	T	1.08817	0.0088
																										6	30365629	rs11961853	C	1.06481	5.057e-06	C	1.03345	1.994e-08	C	1.0693	5.746e-06	T	0.98423	0.3283	T	0.966463	1.0542e-05	C	1.07133	4.339e-05	C	1.07229	0.01558
																										6	30374408	rs28780101	T	0.91128	8.1e-07	T	0.96638	2.125e-05	T	0.92044	4.857e-05	C	1.02963	0.2062	T	0.974357	0.0125297	T	0.90846	3.06e-05	T	0.91466	0.03006
																										6	30374481	rs28780102	G	0.9111	7.609e-07	G	0.96628	2.003e-05	G	0.92017	4.575e-05	A	1.02963	0.2053	G	0.974279	0.0123299	G	0.9081	2.828e-05	G	0.91439	0.02955
																										6	30378408	rs3132617	T	1.09801	1.423e-09	T	1.04938	3.319e-12	T	1.10274	3.859e-09	C	0.98896	0.5588	T	1.04776	1.3358e-07	T	1.09735	9.679e-07	T	1.0921	0.006136
																										6	30381596	rs3131111	T	1.09812	1.347e-09	T	1.04938	3.318e-12	T	1.10274	3.832e-09	C	0.98886	0.558	T	1.04791	1.23372e-07	T	1.09757	9.242e-07	T	1.09253	0.005916
																										6	30384604	rs17195054	G	0.91138	8.506e-07	G	0.96647	2.174e-05	G	0.91998	4.513e-05	A	1.02881	0.2187	G	0.974093	0.0116586	G	0.90946	3.827e-05	G	0.91329	0.02734
																										6	30395196	rs3130129	T	1.09856	1.132e-09	T	1.04896	4.739e-12	T	1.10296	3.571e-09	C	0.98738	0.5038	T	1.04804	1.11393e-07	T	1.09801	8.293e-07	T	1.0945	0.005018
																										6	30409249	rs3132645	T	1.09922	9.422e-10	T	1.05033	1.122e-12	T	1.1034	3.242e-09	C	0.97941	0.2585	T	1.04841	9.18389e-08	T	1.09768	9.003e-07	T	1.09746	0.003895
																										6	30410988	rs17476793	G	0.91265	1.237e-06	G	0.96773	4.08e-05	G	0.92146	6.157e-05	C	1.02347	0.31	G	0.973977	0.0114898	G	0.91019	4.422e-05	G	0.9153	0.0314
																										6	30416456	rs3132616	A	1.10263	3.677e-10	A	1.05359	2.187e-13	A	1.10473	2.117e-09	G	0.98501	0.4874	G	0.953573	8.18584e-08	A	1.1012	4.21e-07	A	1.09889	0.003474
																										6	30424655	rs28780104	C	0.91338	1.446e-06	C	0.96802	4.311e-05	C	0.92173	6.373e-05	G	1.0284	0.2251	G	1.02764	0.00869718	C	0.91238	6.623e-05	C	0.91448	0.0294
																										6	30432177	rs3130141	C	1.09768	1.537e-09	C	1.0497	2.179e-12	C	1.10142	5.703e-09	A	0.98334	0.3754	C	1.04775	1.27627e-07	C	1.09626	1.245e-06	C	1.09275	0.005815
																										6	30441303	rs3132615	C	1.0979	1.378e-09	C	1.0498	1.441e-12	C	1.10186	4.706e-09	T	0.97775	0.2183	T	0.953823	8.56159e-08	C	1.09647	1.153e-06	C	1.09308	0.00558
																										6	30447674	rs3131112	A	1.099	1.038e-09	A	1.05022	1.411e-12	A	1.10285	3.898e-09	C	0.97707	0.2039	C	0.953594	8.35858e-08	A	1.09626	1.289e-06	A	1.09823	0.00364
																										6	30448017	rs28780105	T	0.91357	1.692e-06	T	0.96696	2.974e-05	T	0.92302	9.173e-05	C	1.0319	0.1761	T	0.974527	0.0134058	T	0.91028	4.697e-05	T	0.92063	0.04529
																										6	30451515	rs28780106	G	0.91384	1.848e-06	G	0.96928	9.894e-05	G	0.92339	9.727e-05	A	1.03314	0.1601	G	0.973929	0.011238	G	0.91174	6.343e-05	G	0.92127	0.04728
																										6	30453795	rs3734843	G	0.91366	1.816e-06	G	0.9687	6.912e-05	G	0.92321	9.715e-05	A	1.03396	0.1512	G	0.974028	0.0117103	G	0.91174	6.455e-05	G	0.92192	0.04948
																										6	30471520	rs2429657	A	0.95047	6.843e-06	A	0.98118	7.851e-05	A	0.95801	0.0004404	G	1.02286	0.08828	G	1.01704	0.00788156	A	0.95171	0.0003205	A	0.96175	0.09939
																										6	30482476	rs28894081	G	0.90965	1.047e-06	G	0.96783	9.187e-05	G	0.91943	6.871e-05	A	1.03915	0.1035	G	0.976792	0.0296516	G	0.90846	5.354e-05	G	0.91824	0.04432
																										6	30484036	rs10484552	G	0.90946	9.775e-07	G	0.96773	8.85e-05	G	0.91925	6.519e-05	C	1.03904	0.104	G	0.976783	0.0295599	G	0.90819	5.019e-05	G	0.91851	0.04484
																										6	30495860	rs3094024	A	1.10197	3.244e-10	A	1.05064	1.068e-12	A	1.10661	1.081e-09	G	0.98373	0.385	G	0.956167	3.32291e-07	A	1.10142	3.622e-07	A	1.0979	0.003666
																										6	30508956	rs3130117	G	1.10175	3.052e-10	G	1.05001	1.545e-12	G	1.1065	9.681e-10	A	0.98354	0.3789	G	1.0457	3.47644e-07	G	1.10076	3.808e-07	G	1.09845	0.003377
																										6	30515043	rs3130247	T	1.10252	2.22e-10	T	1.05012	1.436e-12	T	1.10738	6.974e-10	C	0.98383	0.3858	T	1.04562	3.63969e-07	T	1.10197	2.865e-07	T	1.09955	0.003064
																										6	30533275	rs4711222	C	0.95142	9.139e-06	C	0.98098	5.823e-05	C	0.95916	0.0005805	T	1.02398	0.07174	T	1.01785	0.00505307	C	0.95323	0.000462	C	0.95571	0.05432
																										6	30544401	rs3132610	A	1.09538	1.928e-09	A	1.04949	1.134e-12	A	1.09955	5.749e-09	G	0.98354	0.3724	G	0.955485	1.35237e-07	A	1.09057	3.058e-06	A	1.10849	0.001185
																										6	30565853	rs9262120	G	1.08047	5.854e-08	G	1.04425	3.94e-12	G	1.08405	1.351e-07	A	0.97941	0.2695	G	1.04484	5.62204e-08	G	1.08047	9.578e-06	G	1.09406	0.002682
																										6	30586031	rs3873304	G	0.92376	3.219e-06	G	0.97142	4.076e-05	G	0.92543	2.336e-05	A	1.02429	0.2558	G	0.973642	0.00412292	G	0.91888	4.53e-05	G	0.9186	0.02111
																										6	30591129	rs35554791	A	0.91037	4.078e-06	A	0.96223	1.076e-05	A	0.92136	0.0002035	G	1.05559	0.04337	G	1.02613	0.0197509	A	0.91494	0.0005568	A	0.95829	0.3811
																										6	30603519	rs9262130	G	1.10285	1.91e-10	G	1.05012	1.377e-12	G	1.10838	4.532e-10	A	0.986	0.4545	G	1.04561	3.68589e-07	G	1.09999	4.439e-07	G	1.10572	0.001717
																										6	30603875	rs34890315	T	0.92441	3.822e-06	T	0.97161	4.318e-05	T	0.92635	2.913e-05	C	1.02532	0.2366	T	0.974206	0.00504594	T	0.91971	5.54e-05	T	0.91659	0.01779
																										6	30611350	rs9262132	C	1.10197	2.481e-10	C	1.04917	3.473e-12	C	1.10783	5.651e-10	A	0.98768	0.5106	C	1.04502	5.09247e-07	C	1.09933	5.241e-07	C	1.10539	0.001763
																										6	30618906	rs9262135	A	1.10186	2.601e-10	A	1.0497	2.29e-12	A	1.10838	4.36e-10	G	0.98827	0.5311	G	0.956661	4.232e-07	A	1.1012	3.187e-07	A	1.10153	0.002516
																										6	30642618	rs28986316	C	0.91274	5.267e-06	C	0.96397	2.372e-05	C	0.9245	0.0003091	T	1.05643	0.02971	T	1.02688	0.015894	C	0.91512	0.0003141	C	0.90846	0.03134
																										6	30644137	rs9262141	T	1.10186	2.497e-10	T	1.04959	1.944e-12	T	1.10794	4.775e-10	C	0.98926	0.5659	T	1.04596	2.86903e-07	T	1.09812	1.137e-06	T	1.11394	0.001116
																										6	30647005	rs11965214	C	0.91083	1.569e-06	C	0.96802	9.945e-05	C	0.92081	9.63e-05	G	1.04258	0.08537	G	1.02471	0.0234454	C	0.91037	8.174e-05	C	0.92265	0.05908
																										6	30650026	rs9262142	G	1.10197	2.584e-10	G	1.04991	1.623e-12	G	1.10805	4.867e-10	A	0.98876	0.549	G	1.04572	3.33609e-07	G	1.09944	5.033e-07	G	1.10318	0.001888
																										6	30652781	rs9262143	C	1.10153	2.942e-10	C	1.05033	1.199e-12	C	1.1076	5.508e-10	T	0.98817	0.5292	T	0.955894	2.62764e-07	C	1.09889	5.569e-07	C	1.10263	0.001967
																										6	30656828	rs9262146	C	1.10153	2.77e-10	C	1.05001	1.409e-12	C	1.10794	4.839e-10	G	0.98797	0.5209	G	0.956043	2.89311e-07	C	1.099	5.387e-07	C	1.10838	0.001452
																										6	30671989	rs28986317	G	0.91466	7.937e-06	G	0.96696	8.087e-05	G	0.92654	0.0004594	C	1.04854	0.05162	G	0.973174	0.0133388	G	0.91842	0.0005341	G	0.91512	0.04632
																										6	30688575	rs3132583	G	1.10131	2.451e-10	G	1.04854	4.32e-12	G	1.10705	4.946e-10	C	0.98768	0.5104	G	1.0453	4.08918e-07	G	1.09922	4.166e-07	G	1.10021	0.002612
																										6	30696762	rs4947288	A	0.95132	9.468e-06	A	0.98089	6.298e-05	A	0.96368	0.002458	G	1.02696	0.03908	G	1.01664	0.00954237	A	0.94999	0.0001906	A	0.98383	0.4888
																										6	30701092	rs3130658	C	1.1012	2.463e-10	C	1.04896	2.607e-12	C	1.10716	4.84e-10	T	0.98748	0.5035	T	0.955996	2.40744e-07	C	1.09977	3.774e-07	C	1.10076	0.002478
																										6	30706361	rs3130660	T	1.10142	2.346e-10	T	1.04875	3.113e-12	T	1.10772	4.126e-10	A	0.98837	0.5349	T	1.04602	2.4223e-07	T	1.10032	3.295e-07	T	1.10285	0.002119
																										6	30708695	rs3130661	C	1.10109	2.778e-10	C	1.04865	3.701e-12	C	1.10749	4.656e-10	T	0.98886	0.5523	T	0.956082	2.54715e-07	C	1.1001	3.573e-07	C	1.10374	0.001974
																										6	30709357	rs3094125	G	1.10065	3.479e-10	G	1.04833	4.735e-12	G	1.10672	6.349e-10	A	0.98936	0.5677	G	1.04596	2.52008e-07	G	1.09933	4.377e-07	G	1.10429	0.001888
																										6	30713808	rs3130662	C	1.07058	3.885e-07	C	1.03097	8.66e-08	C	1.07466	5.122e-07	A	0.97463	0.1126	C	1.02638	0.000559234	C	1.06141	0.0002778	C	1.07455	0.01102
																										6	30717258	rs3129972	C	1.10783	3.281e-10	C	1.0519	7.694e-13	C	1.10882	1.117e-09	T	0.97746	0.2383	T	0.955305	3.26424e-07	C	1.10043	7.957e-07	C	1.10971	0.001606
																										6	30721143	rs3129973	C	1.09922	3.497e-10	C	1.04854	1.213e-12	C	1.10429	8.873e-10	T	0.97113	0.1002	T	0.959042	1.1559e-06	C	1.09856	3.569e-07	C	1.10517	0.001561
																										6	30722267	rs3095332	C	1.1012	2.484e-10	C	1.05054	4.723e-13	C	1.10749	4.328e-10	A	0.9759	0.1781	C	1.04472	4.86127e-07	C	1.10208	1.982e-07	C	1.11071	0.001007
																										6	30723169	rs3129974	A	1.1012	2.47e-10	A	1.05001	7e-13	A	1.10749	4.373e-10	G	0.9756	0.1715	G	0.957105	4.50558e-07	A	1.10197	2.06e-07	A	1.11093	0.0009794
																										6	30723781	rs3095328	G	1.10131	2.422e-10	G	1.05012	5.97e-13	G	1.10749	4.353e-10	A	0.97609	0.1806	G	1.04478	4.59367e-07	G	1.10186	2.101e-07	G	1.11115	0.0009665
																										6	30725841	rs3095326	C	1.09944	3.011e-10	C	1.04875	9.54e-13	C	1.10429	8.387e-10	T	0.97113	0.1004	T	0.959124	1.21752e-06	C	1.09823	3.811e-07	C	1.10429	0.001587
																										6	30726939	rs3095340	A	1.07294	1.621e-07	A	1.03417	3.498e-09	A	1.07519	4.12e-07	C	0.97258	0.08638	C	0.969125	3.50183e-05	A	1.06962	3.892e-05	A	1.07681	0.008394
																										6	30727785	rs3131035	A	1.05622	4.56e-06	A	1.02593	8.617e-07	A	1.05792	1.051e-05	G	0.97326	0.05484	G	0.983407	0.0138259	A	1.0557	0.0002002	A	1.03821	0.129
																										6	30730345	rs9262173	G	1.05306	7.88e-06	G	1.02388	2.939e-06	G	1.05548	1.378e-05	C	0.97356	0.05135	G	1.01633	0.0141961	G	1.05443	0.0001767	G	1.02881	0.2369
																										6	30730482	rs9262174	G	1.08437	5.877e-09	G	1.03707	2.2e-09	G	1.08622	2.901e-08	T	0.97103	0.07861	T	0.96956	8.6665e-05	G	1.08253	3.075e-06	G	1.06812	0.02337
																										6	30730960	rs3094121	C	1.05306	8.058e-06	C	1.02357	3.568e-06	C	1.05527	1.469e-05	T	0.97326	0.04943	T	0.983826	0.0132917	C	1.05432	0.0001829	C	1.0284	0.2434
																										6	30731401	rs3095338	A	1.08437	5.939e-09	A	1.03676	2.951e-09	A	1.08622	2.931e-08	T	0.97161	0.08424	T	0.969912	0.000104671	A	1.08253	3.037e-06	A	1.06908	0.02259
																										6	30731556	rs3094120	C	1.05317	7.87e-06	C	1.02347	3.834e-06	C	1.05548	1.407e-05	T	0.97356	0.05179	T	0.983939	0.0139553	C	1.05454	0.0001763	C	1.0284	0.2436
																										6	30731633	rs3094119	C	1.05306	7.982e-06	C	1.02357	3.801e-06	C	1.05538	1.429e-05	T	0.97346	0.05111	T	0.983942	0.0139734	C	1.05443	0.0001789	C	1.0284	0.2435
																										6	30732054	rs3129975	T	1.05306	7.963e-06	T	1.02347	3.956e-06	T	1.05538	1.426e-05	C	0.97346	0.05105	T	1.01624	0.014415	T	1.05443	0.000178	T	1.0284	0.2438
																										6	30732858	rs3094118	C	1.0945	1.19e-09	C	1.04331	1.153e-10	C	1.09658	6.746e-09	T	0.97502	0.154	T	0.965221	2.58063e-05	C	1.0909	1.722e-06	C	1.09527	0.003438
																										6	30733974	rs3131037	G	1.05317	7.676e-06	G	1.02347	4.007e-06	G	1.05548	1.384e-05	A	0.97356	0.05192	G	1.01636	0.0137562	G	1.05443	0.0001788	G	1.02829	0.2449
																										6	30734080	rs3131038	G	1.05306	8.013e-06	G	1.02347	4.156e-06	G	1.05538	1.447e-05	A	0.97356	0.05183	G	1.01633	0.0138959	G	1.05432	0.0001833	G	1.02819	0.2472
																										6	30737591	rs3095337	G	1.06247	2.174e-06	G	1.03241	2.557e-09	G	1.06759	1.589e-06	C	0.97249	0.07638	G	1.03263	7.06039e-06	G	1.0594	0.0002084	G	1.08394	0.00284
																										6	30738446	rs3095336	G	1.09571	1.01e-09	G	1.04331	1.179e-10	G	1.09615	7.468e-09	A	0.97756	0.2097	G	1.03639	2.1364e-05	G	1.09133	2.646e-06	G	1.10329	0.002217
																										6	30739972	rs3132605	A	1.09363	1.566e-09	A	1.04373	6.828e-11	A	1.09593	7.974e-09	C	0.97434	0.143	C	0.964738	1.95601e-05	A	1.09101	1.634e-06	A	1.09385	0.003868
																										6	30741226	rs3132604	C	1.06833	2.167e-07	C	1.0287	1.459e-07	C	1.07369	1.712e-07	T	0.9757	0.1264	T	0.973892	0.000209924	C	1.0678	2.409e-05	C	1.06727	0.01534
																										6	30741305	rs3095335	G	1.06833	2.176e-07	G	1.02881	1.429e-07	G	1.07369	1.72e-07	C	0.9758	0.1278	G	1.02685	0.000205645	G	1.0678	2.421e-05	G	1.06727	0.01537
																										6	30742713	rs3095334	G	1.09374	1.502e-09	G	1.04383	6.625e-11	G	1.09604	7.82e-09	C	0.97443	0.1446	G	1.03656	1.94862e-05	G	1.09122	1.552e-06	G	1.09385	0.00387
																										6	30743864	rs3130670	T	1.09396	1.414e-09	T	1.04383	6.344e-11	T	1.09615	7.489e-09	G	0.97434	0.1433	T	1.03653	1.97135e-05	T	1.09144	1.493e-06	T	1.09396	0.003859
																										6	30745800	rs3129977	A	1.09494	1.233e-09	A	1.04071	8.285e-10	A	1.09527	9.714e-09	C	0.98255	0.3741	C	0.966831	4.05828e-05	A	1.09002	3.482e-06	A	1.10175	0.00252
																										6	30746331	rs3129978	A	1.09439	1.237e-09	A	1.04394	6.185e-11	A	1.09636	7.001e-09	G	0.97414	0.1409	G	0.964911	2.2174e-05	A	1.09177	1.379e-06	A	1.09406	0.003781
																										6	30746367	rs3132600	C	1.10043	3.01e-10	C	1.05054	5.003e-13	C	1.10661	5.405e-10	T	0.97609	0.18	T	0.957207	5.02534e-07	C	1.10219	1.848e-07	C	1.10982	0.001073
																										6	30746519	rs3130673	G	1.09417	1.336e-09	G	1.04394	5.643e-11	G	1.09636	6.932e-09	T	0.97443	0.1446	T	0.964958	2.20808e-05	G	1.09177	1.367e-06	G	1.09406	0.003778
																										6	30748164	rs3132599	C	1.09396	1.374e-09	C	1.04383	6.242e-11	C	1.09615	7.441e-09	G	0.97395	0.1364	G	0.965024	2.2885e-05	C	1.09133	1.52e-06	C	1.09417	0.003763
																										6	30750925	rs3095333	T	1.09406	1.341e-09	T	1.04373	6.858e-11	T	1.09626	7.217e-09	A	0.97404	0.1379	T	1.03609	2.47567e-05	T	1.09133	1.503e-06	T	1.09428	0.003714
																										6	30758857	rs3129981	C	1.09013	1.495e-09	C	1.03915	1.704e-10	C	1.09538	2.382e-09	T	0.97103	0.08462	T	0.966034	1.37199e-05	C	1.08687	1.866e-06	C	1.09735	0.001923
																										6	30759335	rs3131047	T	1.09461	1.033e-09	T	1.04436	3.435e-11	T	1.09691	5.629e-09	C	0.97375	0.1332	T	1.03708	1.51546e-05	T	1.0921	1.235e-06	T	1.09494	0.003452
																										6	30759426	rs3131048	G	1.09461	1.049e-09	G	1.04383	5.652e-11	G	1.0968	5.718e-09	A	0.97375	0.1333	G	1.03625	2.2503e-05	G	1.09199	1.245e-06	G	1.09483	0.003485
																										6	30759489	rs3131049	A	1.09461	1.058e-09	A	1.04383	5.677e-11	A	1.0968	5.703e-09	G	0.97375	0.1335	G	0.96502	2.25162e-05	A	1.09199	1.239e-06	A	1.09483	0.003485
																										6	30760025	rs3131050	T	1.0945	1.121e-09	T	1.043	1.169e-10	T	1.09636	6.628e-09	C	0.97346	0.13	T	1.03505	3.90585e-05	T	1.09188	1.287e-06	T	1.09352	0.003936
																										6	30760276	rs3129983	C	1.0945	1.122e-09	C	1.04425	5.028e-11	C	1.09636	6.596e-09	T	0.97346	0.1302	T	0.964915	2.50658e-05	C	1.09188	1.283e-06	C	1.09352	0.003935
																										6	30761487	rs3131055	T	1.09472	1.025e-09	T	1.04362	7.001e-11	T	1.09669	6.029e-09	C	0.97346	0.1299	T	1.03593	2.6496e-05	T	1.09188	1.285e-06	T	1.09461	0.003544
																										6	30761572	rs3129984	C	1.10076	2.769e-10	C	1.05012	5.504e-13	C	1.1065	5.454e-10	T	0.97541	0.1687	T	0.957523	5.69904e-07	C	1.10197	1.946e-07	C	1.11049	0.001002
																										6	30762238	rs3131058	A	1.09461	1.072e-09	A	1.04373	6.329e-11	A	1.09658	6.335e-09	G	0.97346	0.1299	G	0.965224	2.49874e-05	A	1.09177	1.328e-06	A	1.0945	0.003583
																										6	30763004	rs3131059	T	1.04833	1.565e-06	T	1.0141	0.0009821	T	1.04687	1.643e-05	C	0.97054	0.007418	T	1.00506	0.369456	T	1.04289	0.0004686	T	1.05496	0.008765
																										6	30763291	rs3131060	G	1.0933	1.718e-09	G	1.04248	2.114e-10	G	1.09527	9.53e-09	A	0.97492	0.1522	G	1.03547	3.28581e-05	G	1.09057	1.743e-06	G	1.09341	0.00397
																										6	30763562	rs3129986	C	1.07015	5.982e-07	C	1.03583	1.251e-09	C	1.0693	3.854e-06	T	0.97103	0.07396	T	0.970934	0.000108107	C	1.06684	9.409e-05	C	1.07004	0.0179
																										6	30763714	rs3131062	T	1.06972	6.934e-07	T	1.0349	3.03e-09	T	1.06897	4.246e-06	A	0.97258	0.09166	T	1.03008	0.000100349	T	1.06588	0.0001168	T	1.0709	0.01651
																										6	30763893	rs3131064	T	1.06332	2.803e-06	T	1.03159	1.559e-08	T	1.06545	5.571e-06	C	0.96638	0.0318	T	1.02807	0.000150638	T	1.05876	0.0003499	T	1.06449	0.02398
																										6	30764081	rs3130641	C	1.09417	1.323e-09	C	1.04352	9.292e-11	C	1.09604	7.798e-09	T	0.97434	0.143	T	0.965399	2.78443e-05	C	1.09122	1.549e-06	C	1.09374	0.00388
																										6	30764907	rs1264377	G	1.07219	1.976e-07	G	1.03045	1.995e-07	G	1.07219	1.11e-06	A	0.97638	0.1397	G	1.02788	0.000244323	G	1.07315	1.507e-05	G	1.06184	0.03393
																										6	30765579	rs1264376	C	1.08134	1.573e-08	C	1.03562	5.621e-09	C	1.08199	1.037e-07	A	0.97297	0.09759	C	1.03371	2.20633e-05	C	1.08037	4.832e-06	C	1.06386	0.03341
																										6	30769273	rs1264373	G	1.10407	6.401e-11	G	1.04991	6.477e-13	G	1.10716	3.831e-10	A	0.97902	0.2567	G	1.04385	6.49504e-07	G	1.10484	8.264e-08	G	1.10307	0.001952
																										6	30769726	rs1264372	C	1.07369	2.04e-10	C	1.0248	8.702e-07	C	1.07272	5.689e-09	T	0.97883	0.1037	T	0.983502	0.0101354	C	1.07423	1.798e-07	C	1.08665	0.0002927
																										6	30777498	rs1264361	A	1.09812	2.197e-10	A	1.04342	7.625e-11	A	1.09735	3.914e-09	G	0.97629	0.1908	G	0.966144	3.63985e-05	A	1.09505	4.983e-07	A	1.08546	0.007699
																										6	30780568	rs2524266	C	1.10462	4.478e-11	C	1.04886	1.396e-12	C	1.10738	3.18e-10	T	0.97893	0.2537	T	0.958827	1.04996e-06	C	1.10528	6.802e-08	C	1.10164	0.002174
																										6	30781301	rs886425	T	1.09812	2.178e-10	T	1.04352	6.263e-11	T	1.09746	3.73e-09	C	0.97619	0.1889	T	1.03462	4.48165e-05	T	1.09549	4.394e-07	T	1.08513	0.007938
																										6	30782002	rs886424	C	1.09845	1.926e-10	C	1.04425	2.691e-11	C	1.09757	3.692e-09	T	0.96957	0.08013	T	0.966018	3.41199e-05	C	1.09527	4.657e-07	C	1.0848	0.008107
																										6	30782205	rs886423	G	1.06908	8.626e-07	G	1.035	2.01e-09	G	1.0709	2.022e-06	C	0.96416	0.02566	G	1.02782	0.000296964	G	1.06599	0.0001065	G	1.05506	0.05729
																										6	30784068	rs1264356	C	1.09977	1.597e-10	C	1.04279	1.431e-10	C	1.0968	4.711e-09	T	0.9803	0.2859	T	0.966104	3.58214e-05	C	1.09713	3.041e-07	C	1.0835	0.009167
																										6	30787762	rs1264353	C	1.09823	2.206e-10	C	1.04404	3.303e-11	C	1.09713	4.34e-09	A	0.96977	0.08205	C	1.03511	3.54524e-05	C	1.09538	4.689e-07	C	1.08459	0.00835
																										6	30792117	rs1264351	G	1.1044	5.183e-11	G	1.04907	1.313e-12	G	1.10694	3.885e-10	C	0.97863	0.2469	G	1.04293	1.07285e-06	G	1.10484	7.753e-08	G	1.10142	0.002273
																										6	30796545	rs1264350	T	1.09856	5.755e-11	T	1.04331	2.06e-11	T	1.10153	3.68e-10	C	0.97492	0.1501	T	1.03863	2.81928e-06	T	1.10109	4.265e-08	T	1.07907	0.01207
																										6	30796659	rs1264349	A	1.1055	4.303e-11	A	1.04959	9.449e-13	A	1.10794	3.455e-10	G	0.97756	0.2251	G	0.958676	1.0403e-06	A	1.10561	7.67e-08	A	1.10274	0.002124
																										6	30798697	rs1264347	C	1.10484	6.431e-11	C	1.04624	1.993e-11	C	1.10606	6.848e-10	T	0.97356	0.1393	T	0.960186	2.74429e-06	C	1.10098	2.629e-07	C	1.10794	0.001345
																										6	30813097	rs2535333	G	1.07037	1.839e-08	G	1.02901	4.274e-08	G	1.07358	4.925e-08	A	0.97668	0.09746	G	1.02975	2.11875e-05	G	1.07176	2.923e-06	G	1.0476	0.06389
																										6	30815035	rs2517576	G	1.06983	2.331e-08	G	1.02891	4.554e-08	G	1.07326	5.418e-08	A	0.97677	0.09964	G	1.02979	2.06037e-05	G	1.07154	3.072e-06	G	1.0476	0.06381
																										6	30824532	rs2844659	C	1.06962	2.519e-08	C	1.02881	4.944e-08	C	1.07272	6.657e-08	T	0.97697	0.1022	T	0.970916	1.84472e-05	C	1.0709	3.64e-06	C	1.04781	0.06254
																										6	30829522	rs2844657	A	1.06972	2.374e-08	A	1.02881	4.896e-08	A	1.07294	6.217e-08	G	0.97746	0.109	G	0.970833	1.74502e-05	A	1.07101	3.612e-06	A	1.04833	0.05969
																										6	30862423	rs1264319	C	1.06641	8.926e-08	C	1.02798	9.746e-08	C	1.07079	1.237e-07	T	0.97697	0.1002	T	0.970683	1.44158e-05	C	1.0694	5.049e-06	C	1.04039	0.1129
																										6	30863530	rs1264318	C	1.06641	8.692e-08	C	1.02819	8.194e-08	C	1.07101	1.146e-07	G	0.97629	0.09109	G	0.970674	1.43248e-05	C	1.0694	5.085e-06	C	1.04039	0.1129
																										6	30893941	rs4678	G	1.07154	1.211e-08	G	1.03107	6.732e-09	G	1.07262	6.871e-08	A	0.97015	0.03418	G	1.03018	1.52518e-05	G	1.07433	1.216e-06	G	1.03396	0.1829
																										6	30899052	rs3095154	G	1.07037	2.084e-08	G	1.03087	9.458e-09	G	1.07262	6.912e-08	A	0.97297	0.05918	G	1.03073	1.10318e-05	G	1.0739	1.494e-06	G	1.03427	0.1788
																										6	30899524	rs3131787	T	1.07069	1.381e-08	T	1.03128	5.196e-09	T	1.07262	6.9e-08	C	0.97015	0.03255	T	1.03078	1.04739e-05	T	1.07401	1.321e-06	T	1.03427	0.1789
																										6	30900150	rs3095151	G	1.07326	6.33e-09	G	1.03035	1.145e-08	G	1.0738	4.168e-08	T	0.9687	0.02728	T	0.97096	1.78602e-05	G	1.07498	9.606e-07	G	1.03283	0.1972
																										6	30907335	rs3131921	T	1.0873	1.986e-09	T	1.03811	6.677e-10	T	1.09035	8.21e-09	C	0.97395	0.1057	T	1.03344	3.52584e-05	T	1.09002	4.681e-07	T	1.06524	0.03062
																										6	30913458	rs3132581	G	1.09538	1.375e-10	G	1.04154	7.935e-11	G	1.09724	1.218e-09	A	0.97006	0.07155	G	1.03602	1.175e-05	G	1.09396	2.4e-07	G	1.07864	0.01118
																										6	30914552	rs3130781	T	1.0738	3.86e-09	T	1.02994	1.473e-08	T	1.07541	2.069e-08	C	0.96647	0.01692	T	1.0289	3.18535e-05	T	1.07487	9.63e-07	T	1.0349	0.1701
																										6	30914843	rs3130782	C	1.08004	2.62e-08	C	1.03603	2.115e-09	C	1.08513	4.081e-08	T	0.96638	0.04005	T	0.966224	9.21344e-06	C	1.07907	6.748e-06	C	1.05443	0.0689
																										6	30920124	rs3132580	G	1.09538	1.417e-10	G	1.04164	7.207e-11	G	1.09724	1.258e-09	A	0.96986	0.06979	G	1.03622	1.05753e-05	G	1.09439	2.147e-07	G	1.07724	0.01267
																										6	30922088	rs3094085	G	1.06237	1.324e-07	G	1.02542	2.656e-07	G	1.06567	2.197e-07	A	0.97375	0.05154	G	1.02725	3.11175e-05	G	1.0678	2.652e-06	G	1.02881	0.2335
																										6	30931844	rs3131934	T	1.08307	1.093e-08	T	1.03686	1.278e-09	T	1.08578	3.449e-08	C	0.98689	0.4245	T	1.03582	8.94203e-06	T	1.07788	1.057e-05	T	1.09308	0.002479
																										6	30933076	rs2532923	G	1.0693	1.453e-06	G	1.02747	4.447e-06	G	1.07015	4.624e-06	A	0.97697	0.1789	G	1.02435	0.00198703	G	1.07154	4.426e-05	G	1.06322	0.03687
																										6	30933794	rs3095089	G	1.06897	1.309e-07	G	1.03149	1.119e-08	G	1.07369	1.761e-07	T	0.97648	0.1073	T	0.968901	9.79941e-06	G	1.07724	1.522e-06	G	1.03769	0.159
																										6	30937732	rs3131781	A	1.09878	4.461e-10	A	1.0454	4.028e-11	A	1.10032	3.822e-09	G	0.97629	0.1791	G	0.961756	5.68275e-06	A	1.09647	6.368e-07	A	1.08774	0.007692
																										6	30940989	rs3132579	T	1.0739	3.825e-08	T	1.03614	6.981e-10	T	1.08069	3.25e-08	C	0.97502	0.09203	T	1.03328	1.14639e-05	T	1.07616	4.075e-06	T	1.04279	0.1194
																										6	30947509	rs3094084	A	1.07519	2.668e-08	A	1.03697	3.871e-10	A	1.08177	2.527e-08	T	0.97531	0.09801	T	0.966136	4.53813e-06	A	1.07972	1.694e-06	A	1.04216	0.1265
																										6	30951561	rs1634714	T	1.07466	2.78e-08	T	1.03624	6.259e-10	T	1.08058	3.325e-08	C	0.97424	0.0831	T	1.03353	1.01642e-05	T	1.07713	3.13e-06	T	1.04248	0.1222
																										6	30962469	rs1632864	T	1.07369	4.2e-08	T	1.03562	1.417e-09	T	1.07993	4.207e-08	C	0.9755	0.09918	T	1.03291	1.62018e-05	T	1.07648	3.71e-06	T	1.03967	0.1478
																										6	30969754	rs1634716	G	1.09955	2.77e-10	G	1.04603	2.188e-11	G	1.10065	2.806e-09	A	0.9755	0.1655	G	1.04022	4.44699e-06	G	1.09856	3.379e-07	G	1.08578	0.008706
																										6	30971769	rs1632855	A	1.0738	3.974e-08	A	1.03583	1.029e-09	A	1.07983	4.315e-08	G	0.97531	0.09741	G	0.96797	1.36766e-05	A	1.07659	3.573e-06	A	1.03977	0.1472
																										6	30977680	rs1634721	G	1.09977	2.429e-10	G	1.04624	1.507e-11	G	1.10109	2.343e-09	A	0.97482	0.1522	G	1.04016	4.28063e-06	G	1.09944	2.637e-07	G	1.086	0.00855
																										6	30985828	rs1634726	G	1.10043	2.034e-10	G	1.04687	9.73e-12	G	1.10164	2.054e-09	A	0.97482	0.1532	G	1.04027	4.06389e-06	G	1.10043	2.104e-07	G	1.08556	0.00893
																										6	30986312	rs1345230	C	1.07509	2.587e-08	C	1.03614	1.249e-09	C	1.08047	3.719e-08	T	0.97756	0.1799	T	0.967854	1.2298e-05	C	1.07799	2.521e-06	C	1.03977	0.147
																										6	30988825	rs1628680	G	1.07896	7.443e-09	G	1.03759	2.268e-10	G	1.08156	2.967e-08	A	0.97054	0.05085	G	1.03475	5.85789e-06	G	1.08318	6.348e-07	G	1.03977	0.1487
																										6	30993313	rs1419664	C	1.07476	7.966e-08	C	1.02798	1.632e-06	C	1.07875	1.391e-07	T	0.9984	0.9206	T	0.970481	7.7734e-05	C	1.08112	2.08e-06	C	1.06759	0.0193
																										6	31009055	rs2517546	C	1.07455	3.16e-07	C	1.03728	5.458e-09	C	1.07885	5.146e-07	T	0.97648	0.1518	T	0.969604	0.0001283	C	1.07272	4.563e-05	C	1.06247	0.03773
																										6	31018908	rs3131920	T	1.10054	1.057e-10	T	1.04687	6.505e-12	T	1.10153	1.554e-09	G	0.9719	0.1057	T	1.03925	6.24373e-06	T	1.10263	8.422e-08	T	1.08037	0.01271
																										6	31019806	rs2844642	G	1.0629	4.975e-06	G	1.03076	2.183e-07	G	1.06481	1.213e-05	A	0.97756	0.172	G	1.0271	0.000433168	G	1.06513	0.0001098	G	1.04488	0.1148
																										6	31060219	rs2535296	A	1.0646	1.616e-06	A	1.03128	4.919e-08	A	1.06769	3.489e-06	G	0.97511	0.1086	G	0.97401	0.000415969	A	1.06812	3.924e-05	A	1.0454	0.1034
																										6	31061561	rs3094087	T	1.07896	5.141e-08	T	1.03552	1.264e-08	T	1.0834	9.324e-08	C	0.97834	0.1865	T	1.0317	0.000110217	T	1.08166	4.368e-06	T	1.05749	0.05134
																										6	31065071	rs3130968	C	1.07756	6.939e-08	C	1.03521	1.485e-08	C	1.08372	8.711e-08	T	0.97853	0.1869	T	0.969907	0.000142037	C	1.08134	4.452e-06	C	1.06014	0.0432
																										6	31078809	rs3132556	A	1.06545	3.861e-07	A	1.02973	4.565e-08	A	1.06599	1.868e-06	T	0.96744	0.02686	T	0.972528	8.00408e-05	A	1.06727	1.918e-05	A	1.04707	0.08079
																										6	31080016	rs2233974	C	1.06695	2.533e-07	C	1.03138	1.227e-08	C	1.06609	2.073e-06	G	0.96493	0.01843	G	0.970841	3.0698e-05	C	1.06887	1.397e-05	C	1.04467	0.09925
																										6	31081434	rs3094222	A	1.10032	6.896e-11	A	1.04373	4.438e-11	A	1.1034	6.106e-10	G	0.97414	0.133	G	0.962664	7.13086e-06	A	1.10396	4.663e-08	A	1.08004	0.012
																										6	31081940	rs3130976	T	1.05612	1.197e-06	T	1.02614	7.915e-08	T	1.06439	3.411e-07	C	0.98265	0.1877	T	1.02342	0.000314443	T	1.06673	3.008e-06	T	1.04928	0.0412
																										6	31082932	rs3095298	C	1.05961	3.472e-07	C	1.02727	3.321e-08	C	1.06705	1.711e-07	T	0.98511	0.2629	T	0.975317	0.00012681	C	1.07111	9.481e-07	C	1.04959	0.04107
																										6	31082987	rs3094220	A	1.05961	3.447e-07	A	1.02737	3e-08	A	1.06705	1.716e-07	G	0.98462	0.2487	G	0.97525	0.000121478	A	1.07111	9.522e-07	A	1.04959	0.04104
																										6	31084048	rs3094216	A	1.05961	3.498e-07	A	1.02727	3.169e-08	A	1.06705	1.681e-07	G	0.98462	0.2477	G	0.975463	0.000138157	A	1.0709	1.016e-06	A	1.0497	0.04046
																										6	31085356	rs3130985	C	1.10065	6.117e-11	C	1.04603	8.138e-12	C	1.10296	6.798e-10	T	0.97521	0.1496	T	0.962416	6.05086e-06	C	1.10208	7.491e-08	C	1.08361	0.008919
																										6	31094703	rs3130557	C	1.09944	9.734e-11	C	1.04582	9.515e-12	C	1.10208	9.378e-10	T	0.97531	0.1509	T	0.962479	6.07737e-06	C	1.10142	9.025e-08	C	1.08188	0.01033
																										6	31098734	rs3132541	A	1.09955	9.69e-11	A	1.04509	2.141e-11	A	1.10186	1.026e-09	C	0.9755	0.1545	C	0.963279	9.82053e-06	A	1.10164	8.423e-08	A	1.08253	0.00961
																										6	31100974	rs3130562	T	1.09966	9.167e-11	T	1.04488	2.536e-11	T	1.10197	9.86e-10	C	0.97619	0.1664	T	1.03799	1.03348e-05	T	1.1012	9.507e-08	T	1.08231	0.009794
																										6	31101674	rs3130564	C	1.06769	2.975e-08	C	1.03004	1.986e-08	C	1.07724	8.618e-09	T	0.98906	0.4297	T	0.973729	9.608e-05	C	1.07767	3.067e-07	C	1.05454	0.03071
																										6	31101917	rs3132568	A	1.06769	2.953e-08	A	1.02994	2.179e-08	A	1.07799	6.6e-09	G	0.98946	0.4434	G	0.973823	0.000103625	A	1.07896	1.98e-07	A	1.05096	0.03932
																										6	31102618	rs3130566	C	1.08883	3.264e-09	C	1.04133	2.109e-10	C	1.09013	3.001e-08	G	0.97971	0.216	G	0.963628	9.24644e-06	C	1.08937	1.362e-06	C	1.06609	0.03287
																										6	31102790	rs3132566	G	1.08872	3.315e-09	G	1.04133	1.986e-10	G	1.08992	3.114e-08	T	0.97971	0.2167	T	0.963501	8.54097e-06	G	1.08915	1.403e-06	G	1.06577	0.03361
																										6	31103195	rs3094669	C	1.08828	3.886e-09	C	1.04133	2.046e-10	C	1.08981	3.296e-08	G	0.9803	0.2294	G	0.96339	8.01965e-06	C	1.08872	1.599e-06	C	1.06545	0.03431
																										6	31105147	rs3131010	C	1.0873	5.527e-09	C	1.04008	6.503e-10	C	1.08893	4.27e-08	T	0.98079	0.2398	T	0.962996	6.57836e-06	C	1.08774	3.418e-06	C	1.06908	0.03109
																										6	31172151	rs3132510	T	1.10606	1.179e-10	T	1.05085	1.534e-09	T	1.10905	1.17e-09	C	0.97883	0.2555	T	1.04391	0.000255224	T	1.10131	6.117e-07	T	1.08199	0.01629
																										6	31175946	rs1619179	A	1.09779	2.108e-10	A	1.04498	3.07e-11	A	1.1012	1.353e-09	C	0.97961	0.2395	C	0.96246	6.84159e-06	A	1.0956	4.636e-07	A	1.0835	0.00907
																										6	31196554	rs1639108	T	1.09669	3.087e-10	T	1.04415	5.664e-11	T	1.09955	2.31e-09	C	0.97951	0.2359	T	1.03893	6.73802e-06	T	1.09385	6.952e-07	T	1.08372	0.008802
																										6	31196862	rs1793894	G	1.08741	3.04e-09	G	1.0351	2.442e-08	G	1.08796	3.354e-08	A	0.98049	0.2441	G	1.03094	0.000147912	G	1.08145	6.581e-06	G	1.07509	0.0146
																										6	31236316	rs2524098	G	0.95418	3.089e-06	G	0.97395	2.25e-09	G	0.95228	8.558e-06	G	0.99054	0.407	T	1.02503	2.50071e-05	G	0.9605	0.001069	G	0.97122	0.1599
																										6	31236567	rs1049281	T	0.95562	6.743e-06	T	0.97482	1.112e-08	T	0.95247	8.775e-06	T	0.99681	0.8112	T	0.975111	1.53451e-05	T	0.9582	0.000546	T	0.97463	0.2148
																										6	31236690	rs1130592	T	0.95256	2.279e-06	T	0.97307	1.857e-08	T	0.95066	5.913e-06	G	1.00501	0.7244	T	0.975551	2.63686e-05	T	0.95037	8.741e-05	T	0.9687	0.1518
																										6	31236854	rs1049709	T	1.08796	2.742e-10	T	1.04112	6.879e-12	T	1.09068	1.423e-09	C	0.98285	0.2734	T	1.03226	2.96148e-05	T	1.07487	8.972e-06	T	1.09363	0.00151
																										6	31237323	rs68094471	A	0.95437	3.324e-06	A	0.97375	3.259e-09	A	0.95247	9.584e-06	A	0.99432	0.6606	G	1.02518	2.38541e-05	A	0.9606	0.00113	A	0.97113	0.1586
																										6	31237405	rs56010430	C	0.95437	3.372e-06	C	0.97385	3.93e-09	C	0.95228	8.796e-06	C	0.99461	0.6755	T	1.02489	2.94356e-05	C	0.96069	0.001134	C	0.97103	0.1581
																										6	31239449	rs28626310	C	1.07283	9.704e-09	C	1.02963	8.255e-08	C	1.07864	1.328e-08	G	0.99064	0.5617	G	0.980494	0.00522515	C	1.06141	8.583e-05	C	1.08937	0.001101
																										6	31240060	rs2844622	A	0.948	1.406e-07	A	0.97083	2.099e-11	A	0.94696	9.029e-07	A	0.98837	0.3115	G	1.02913	1.17287e-06	A	0.95648	0.0003442	A	0.96319	0.0751
																										6	31240180	rs2524093	A	0.95466	3.897e-06	A	0.97443	3.769e-09	A	0.95294	1.153e-05	A	0.99045	0.4026	C	1.02505	2.421e-05	A	0.96079	0.001195	A	0.97326	0.1919
																										6	31240216	rs2524092	A	0.95456	3.843e-06	A	0.97453	4.51e-09	A	0.95294	1.149e-05	A	0.99074	0.4163	C	1.02466	3.17232e-05	A	0.96079	0.001193	A	0.97326	0.192
																										6	31240293	rs2524091	C	0.95456	3.838e-06	C	0.97453	4.407e-09	C	0.95294	1.139e-05	C	0.99074	0.4181	T	1.02467	3.15295e-05	C	0.96079	0.001178	C	0.97326	0.1922
																										6	31241092	rs2523599	C	0.94781	4.356e-08	C	0.97893	4.713e-07	C	0.9462	2.215e-07	C	0.999	0.9297	G	1.01951	0.000635113	C	0.95829	0.0003884	C	0.95085	0.01326
																										6	31241182	rs6900444	C	0.95514	1.236e-06	C	0.9756	1.928e-09	C	0.9539	4.921e-06	C	0.98965	0.3531	T	1.02598	2.9363e-06	C	0.95285	3.233e-05	C	0.96957	0.1156
																										6	31241664	rs2853949	G	1.09046	1.78e-10	G	1.03925	2.587e-11	G	1.08828	2.08e-09	A	0.98531	0.3641	G	1.03095	4.54491e-05	G	1.07283	1.106e-05	G	1.08611	0.002886
																										6	31242649	rs2524078	A	1.08654	2.862e-10	A	1.03915	2.369e-11	A	1.08893	1.625e-09	G	0.98511	0.3399	G	0.970096	4.81032e-05	A	1.07358	9.13e-06	A	1.08654	0.002749
																										6	31242762	rs3134745	C	1.05834	9.523e-08	C	1.02521	4.716e-08	C	1.06481	4.561e-08	T	0.98275	0.167	T	0.984968	0.0114993	C	1.06481	1.405e-06	C	1.05295	0.02002
																										6	31243540	rs2844614	G	1.08676	2.756e-10	G	1.03894	2.199e-11	G	1.08893	1.662e-09	A	0.98491	0.3316	G	1.0308	4.88614e-05	G	1.0738	8.881e-06	G	1.08622	0.002872
																										6	31243830	rs2524076	G	0.95104	2.344e-07	G	0.97902	3.257e-07	G	0.95142	2.502e-06	G	0.9994	0.9533	G	0.98041	0.000396214	G	0.95925	0.0004798	G	0.95858	0.03661
																										6	31243846	rs2844613	G	1.08578	4.487e-10	G	1.03873	3.223e-11	G	1.08817	2.452e-09	T	0.98511	0.3384	T	0.970405	5.90049e-05	G	1.07315	1.061e-05	G	1.08665	0.002786
																										6	31243859	rs2524075	C	1.06247	6.402e-08	C	1.0201	2.509e-05	C	1.06301	3.974e-07	T	1.0029	0.8225	T	0.984918	0.0161316	C	1.05148	0.0002289	C	1.07219	0.00306
																										6	31243884	rs3130696	G	1.06226	6.668e-08	G	1.0201	2.543e-05	G	1.0629	4.037e-07	A	1.0028	0.8291	G	1.01529	0.0162634	G	1.05159	0.0002263	G	1.07229	0.003019
																										6	31243895	rs3094680	C	0.95094	2.27e-07	C	0.97902	3.187e-07	C	0.95132	2.411e-06	C	0.9994	0.9575	T	1.02004	0.000380434	C	0.95935	0.000484	C	0.95829	0.03532
																										6	31243971	rs2844612	A	0.94658	8.037e-08	A	0.97074	2.98e-11	A	0.94554	5.586e-07	A	0.98896	0.3398	G	1.02839	2.4978e-06	A	0.95418	0.0001911	A	0.96089	0.06043
																										6	31243979	rs2844611	T	0.94658	8.091e-08	T	0.97074	2.705e-11	T	0.94554	5.632e-07	T	0.98866	0.33	T	0.972368	2.4437e-06	T	0.95418	0.0001917	T	0.96089	0.06042
																										6	31244021	rs2524074	G	0.94667	8.311e-08	G	0.97074	2.699e-11	G	0.94563	5.785e-07	G	0.98876	0.3349	G	0.972375	2.45316e-06	G	0.95428	0.0001954	G	0.96089	0.06009
																										6	31244789	rs2524069	A	1.08643	5.696e-10	A	1.0405	1.184e-11	A	1.08959	2.387e-09	T	0.98305	0.2784	T	0.968794	2.99066e-05	A	1.07401	1.15e-05	A	1.09144	0.00195
																										6	31245796	rs2853947	C	1.08546	5.792e-10	C	1.03821	5.332e-11	C	1.08741	3.313e-09	T	0.9858	0.3634	T	0.970638	6.72303e-05	C	1.0724	1.305e-05	C	1.08622	0.002945
																										6	31245821	rs2524067	A	1.08546	5.741e-10	A	1.03821	5.237e-11	A	1.08741	3.289e-09	G	0.9858	0.361	G	0.970636	6.71335e-05	A	1.0724	1.295e-05	A	1.08632	0.002933
																										6	31246324	rs2524065	A	1.08535	5.954e-10	A	1.03821	5.454e-11	A	1.08741	3.37e-09	C	0.9859	0.3663	C	0.970682	6.90066e-05	A	1.0724	1.315e-05	A	1.08622	0.002951
																										6	31247390	rs2844609	G	1.08535	6.025e-10	G	1.03821	5.605e-11	G	1.08741	3.405e-09	A	0.9858	0.3627	G	1.03015	7.10577e-05	G	1.07262	1.252e-05	G	1.08654	0.002883
																										6	31247736	rs2853945	T	1.08535	6.068e-10	T	1.03811	6.078e-11	T	1.08741	3.382e-09	C	0.9862	0.3756	T	1.03015	7.14216e-05	T	1.07229	1.35e-05	T	1.08654	0.002876
																										6	31247758	rs2853944	T	0.94696	1.025e-07	T	0.97142	8.236e-11	T	0.94582	6.737e-07	T	0.98896	0.3434	T	0.973306	5.3252e-06	T	0.95437	0.000206	T	0.96031	0.05728
																										6	31248169	rs2853942	C	1.08513	6.57e-10	C	1.03821	6.734e-11	C	1.08719	3.543e-09	T	0.9861	0.3727	T	0.970708	7.0287e-05	C	1.07337	1.179e-05	C	1.08622	0.002981
																										6	31249217	rs2253491	G	1.06109	7.553e-07	G	1.03159	2.024e-09	G	1.0595	6.775e-06	A	0.97951	0.1481	G	1.02838	3.25498e-05	G	1.05169	0.0005461	G	1.06428	0.01409
																										6	31257511	rs2853928	A	0.94904	1.134e-06	A	0.97132	9.766e-10	A	0.95018	1.48e-05	A	0.98629	0.2577	C	1.03189	6.21559e-07	A	0.95418	0.0004129	A	0.97239	0.2065
																										6	31263510	rs2524143	T	0.94961	1.607e-06	T	0.97161	1.557e-09	T	0.95113	2.252e-05	T	0.98738	0.2982	T	0.969263	7.30731e-07	T	0.95542	0.0005923	T	0.97326	0.2225
																										6	31263522	rs2524142	C	0.95028	2.689e-06	C	0.97181	1.881e-09	C	0.95237	3.563e-05	C	0.98501	0.2302	G	1.03125	1.03507e-06	C	0.95466	0.0004989	C	0.97317	0.2196
																										6	31264133	rs2524139	G	0.94999	1.904e-06	G	0.9721	2.397e-09	G	0.95161	2.646e-05	G	0.98639	0.2607	G	0.969791	1.12007e-06	G	0.95542	0.0005962	G	0.97385	0.2317
																										6	31265135	rs2524129	C	0.95037	2.28e-06	C	0.97171	1.401e-09	C	0.95151	2.641e-05	C	0.98541	0.227	G	1.03146	8.85669e-07	C	0.95571	0.0006335	C	0.97229	0.2053
																										6	31265490	rs2247056	T	0.95037	2.292e-06	T	0.972	2.189e-09	T	0.95171	2.782e-05	T	0.98491	0.211	T	0.970032	1.39731e-06	T	0.95571	0.0006375	T	0.97249	0.2092
																										6	31272261	rs6457374	C	0.95009	2.143e-06	C	0.9719	2.234e-09	C	0.95104	2.312e-05	C	0.98708	0.288	T	1.03123	1.08968e-06	C	0.95552	0.0006278	C	0.97093	0.1852
																										6	31304648	rs1634767	G	1.07691	1.564e-08	G	1.03552	1.869e-09	G	1.08275	1.033e-08	A	0.9972	0.8755	G	1.02995	0.000108117	G	1.06663	7.021e-05	G	1.10749	0.0003434
																										6	31306420	rs1625792	G	1.08992	1.018e-08	G	1.04216	1.382e-09	G	1.09024	9.389e-08	A	0.98265	0.3221	G	1.04111	6.93352e-06	G	1.07853	4.065e-05	G	1.08101	0.0134
																										6	31308717	rs402175	G	1.08981	9.387e-09	G	1.04133	1.423e-09	G	1.09046	8.603e-08	A	0.98236	0.312	G	1.04039	5.57373e-06	G	1.07885	3.731e-05	G	1.08101	0.01329
																										6	31308988	rs1634776	C	1.08883	1.248e-08	C	1.04154	1.158e-09	C	1.08839	1.511e-07	T	0.98236	0.3108	T	0.960087	3.07158e-06	C	1.07756	4.833e-05	C	1.07584	0.01989
																										6	31311912	rs2394976	G	1.06524	6.218e-06	G	1.03252	5.022e-07	G	1.06801	1.391e-05	T	0.98511	0.3633	T	0.968536	0.000140934	G	1.06046	0.0006378	G	1.03852	0.1936
																										6	31311950	rs2256747	T	1.08992	8.327e-09	T	1.04144	1.257e-09	T	1.09079	7.439e-08	C	0.98187	0.298	T	1.04033	5.53494e-06	T	1.07918	3.43e-05	T	1.08112	0.01294
																										6	31312020	rs2256750	G	1.08992	8.405e-09	G	1.04133	1.268e-09	G	1.09079	7.518e-08	A	0.98177	0.2958	G	1.04024	5.68317e-06	G	1.07907	3.457e-05	G	1.08123	0.01291
																										6	31312259	rs2844589	G	1.08992	8.507e-09	G	1.04123	1.392e-09	G	1.09068	7.584e-08	A	0.98187	0.2962	G	1.04006	6.12772e-06	G	1.07907	3.456e-05	G	1.08112	0.013
																										6	31312326	rs3134792	T	1.08893	1.156e-08	T	1.04175	8.356e-10	T	1.09002	9.334e-08	G	0.98167	0.291	T	1.04134	3.07949e-06	T	1.07864	3.809e-05	T	1.08134	0.01279
																										6	31312492	rs2854010	A	1.08948	9.532e-09	A	1.04071	2.524e-09	A	1.08992	9.417e-08	G	0.9858	0.433	G	0.961548	6.24734e-06	A	1.07896	3.507e-05	A	1.08037	0.01375
																										6	31312607	rs9265857	G	1.09013	8.2e-09	G	1.04123	1.368e-09	G	1.09057	7.898e-08	C	0.98187	0.3001	G	1.04019	5.74079e-06	G	1.07896	3.524e-05	G	1.08101	0.01299
																										6	31312656	rs2394978	C	1.08981	8.745e-09	C	1.04133	1.346e-09	C	1.09057	7.888e-08	T	0.98226	0.3085	T	0.961186	5.33761e-06	C	1.07907	3.445e-05	C	1.08112	0.01294
																										6	31312941	rs2394980	C	1.08937	9.816e-09	C	1.04102	1.925e-09	C	1.09013	8.88e-08	T	0.9862	0.4445	T	0.960974	4.45694e-06	C	1.07864	3.767e-05	C	1.08026	0.01383
																										6	31313677	rs9265908	C	1.09024	7.329e-09	C	1.04164	9.315e-10	C	1.09111	6.495e-08	T	0.98236	0.3115	T	0.960839	4.0308e-06	C	1.07983	2.886e-05	C	1.08058	0.01349
																										6	31314652	rs2507998	A	1.09035	6.939e-09	A	1.04144	9.569e-10	A	1.09133	6.209e-08	G	0.98196	0.3012	G	0.961154	4.16854e-06	A	1.07993	2.869e-05	A	1.08069	0.01336
																										6	31314938	rs9265937	C	1.09068	6.423e-09	C	1.04123	1.257e-09	C	1.09144	5.971e-08	T	0.9856	0.4271	T	0.961228	4.28043e-06	C	1.08015	2.741e-05	C	1.08101	0.01307
																										6	31315005	rs9265938	C	1.09068	6.645e-09	C	1.04164	7.856e-10	C	1.09155	6.008e-08	T	0.98167	0.2939	T	0.961145	4.31622e-06	C	1.07993	2.94e-05	C	1.08145	0.01272
																										6	31315027	rs9265939	A	1.09046	7.075e-09	A	1.04164	1.162e-09	A	1.09133	6.411e-08	G	0.98482	0.4056	G	0.960986	4.46573e-06	A	1.07993	2.901e-05	A	1.08145	0.0126
																										6	31315193	rs9265948	C	1.09133	5.62e-09	C	1.04164	1.073e-09	C	1.09232	5.07e-08	T	0.98196	0.3015	T	0.960974	4.83854e-06	C	1.08047	2.665e-05	C	1.08037	0.01401
																										6	31315229	rs9265949	C	1.09713	9.696e-10	C	1.04362	4.471e-10	C	1.09713	1.489e-08	T	0.98196	0.3075	T	0.96126	8.01189e-06	C	1.08741	6.911e-06	C	1.07885	0.01682
																										6	31315339	rs9265954	C	1.16789	7.258e-06	C	1.03521	3.399e-06	C	1.32512	4.695e-08	T	1.0016	0.9411	T	0.961157	4.66818e-06	C	1.31101	5.614e-06	C	1.34474	0.01015
																										6	31315706	rs9265969	G	1.06524	6.11e-06	G	1.03015	1.601e-06	G	1.06812	1.34e-05	A	0.98501	0.3551	G	1.0309	0.000192739	G	1.06099	0.0005668	G	1.03738	0.2065
																										6	31315792	rs9265971	T	1.09035	7.547e-09	T	1.04102	1.33e-09	T	1.09122	6.599e-08	C	0.98206	0.3033	T	1.04001	5.19375e-06	T	1.08047	2.613e-05	T	1.07961	0.01474
																										6	31315805	rs9265972	G	1.09035	7.55e-09	G	1.04102	1.329e-09	G	1.09122	6.587e-08	C	0.98206	0.3034	G	1.04001	5.19546e-06	G	1.08047	2.609e-05	G	1.0795	0.01474
																										6	31315861	rs9265973	G	1.09035	7.521e-09	G	1.04144	9.81e-10	G	1.09122	6.604e-08	A	0.98206	0.3034	G	1.04066	3.94828e-06	G	1.08047	2.612e-05	G	1.0795	0.01479
																										6	31315879	rs9265974	T	1.09024	7.616e-09	T	1.04154	9.877e-10	T	1.09122	6.645e-08	G	0.98206	0.3037	T	1.04073	3.93097e-06	T	1.08047	2.589e-05	T	1.07929	0.015
																										6	31315933	rs9265976	A	1.09035	7.708e-09	A	1.04123	1.099e-09	A	1.09122	6.692e-08	G	0.98265	0.3213	G	0.961086	4.00873e-06	A	1.08026	2.722e-05	A	1.07918	0.01528
																										6	31316044	rs9265979	C	1.09013	7.404e-09	C	1.04112	1.244e-09	C	1.09111	6.472e-08	T	0.98255	0.3175	T	0.961382	4.73459e-06	C	1.07983	2.822e-05	C	1.07983	0.01421
																										6	31316080	rs9265982	C	1.0956	3.358e-09	C	1.04154	1.066e-09	C	1.09101	6.635e-08	T	0.98177	0.3189	T	0.961378	4.63035e-06	C	1.0848	1.506e-05	C	1.09035	0.007826
																										6	31316234	rs9265985	A	1.09024	7.271e-09	A	1.04123	1.103e-09	A	1.09122	6.387e-08	C	0.98246	0.3132	C	0.961173	4.15801e-06	A	1.08004	2.743e-05	A	1.07983	0.01431
																										6	31316526	rs9265994	T	1.10076	2.681e-09	T	1.04258	1.195e-09	T	1.10175	3.33e-08	C	0.98324	0.3516	T	1.03984	6.84061e-06	T	1.09472	9.579e-06	T	1.09341	0.01151
																										6	31316613	rs9265998	G	1.09024	7.274e-09	G	1.04144	9.874e-10	G	1.09101	6.495e-08	A	0.98138	0.285	G	1.04046	4.41686e-06	G	1.08037	2.523e-05	G	1.07972	0.01432
																										6	31317063	rs3016017	A	1.09024	6.942e-09	A	1.04133	1.241e-09	A	1.09122	6.122e-08	G	0.98206	0.302	G	0.961345	5.51447e-06	A	1.08015	2.633e-05	A	1.07983	0.01416
																										6	31317065	rs2923007	T	1.09024	6.936e-09	T	1.04123	1.362e-09	T	1.09122	6.118e-08	C	0.98206	0.3016	T	1.04003	5.95929e-06	T	1.08015	2.629e-05	T	1.07983	0.01417
																										6	31318432	rs2596508	T	1.09035	6.756e-09	T	1.03894	5.736e-09	T	1.09057	7.196e-08	C	0.98079	0.2684	T	1.03952	6.36959e-06	T	1.07939	3.033e-05	T	1.0795	0.01464
																										6	31318621	rs9266042	T	0.95686	5.582e-06	T	0.97863	2.208e-07	T	0.95638	2.325e-05	T	0.9987	0.9074	T	0.978412	9.01534e-05	T	0.96783	0.005872	T	0.9518	0.01427
																										6	31318630	rs9266043	A	0.95352	3.844e-06	A	0.97375	2.576e-09	A	0.94961	3.328e-06	A	0.99173	0.4811	G	1.02364	7.31561e-05	A	0.96242	0.002295	A	0.95753	0.04212
																										6	31318705	rs2854002	A	1.08437	1.558e-09	A	1.03821	1.612e-10	A	1.08785	4.564e-09	G	0.98728	0.4193	G	0.970757	9.13535e-05	A	1.06897	3.582e-05	A	1.08915	0.002472
																										6	31318785	rs2596505	C	1.08275	2.686e-09	C	1.03749	2.164e-10	C	1.08654	7.378e-09	T	0.98699	0.4071	T	0.970809	9.17382e-05	C	1.06972	3.808e-05	C	1.08915	0.002461
																										6	31318933	rs4992474	T	0.95695	5.595e-06	T	0.97853	2.106e-07	T	0.95619	2.183e-05	T	0.9986	0.899	T	0.978402	8.89462e-05	T	0.96793	0.00607	T	0.95142	0.01357
																										6	31319029	rs2596504	C	1.08361	2.247e-09	C	1.03842	1.226e-10	C	1.08774	4.571e-09	T	0.98659	0.394	T	0.970473	7.62697e-05	C	1.06748	5.241e-05	C	1.08513	0.003861
																										6	31319215	rs2507995	G	1.0835	2.08e-09	G	1.03811	1.727e-10	G	1.08752	4.999e-09	C	0.98699	0.4052	G	1.02983	0.000107571	G	1.07058	3.007e-05	G	1.08926	0.00245
																										6	31319226	rs2442729	C	1.08719	5.598e-10	C	1.03821	1.616e-10	C	1.08959	2.098e-09	T	0.99054	0.6023	T	0.970571	7.73963e-05	C	1.07896	5.406e-06	C	1.09669	0.001581
																										6	31319478	rs9266065	A	1.07961	8.542e-09	A	1.03769	3.196e-10	A	1.08415	1.492e-08	G	0.98699	0.4593	G	0.970443	7.52631e-05	A	1.06545	9.231e-05	A	1.09079	0.001949
																										6	31319525	rs9266066	C	1.08372	1.858e-09	C	1.03811	1.922e-10	C	1.08774	4.772e-09	T	0.98679	0.4009	T	0.971115	0.000117807	C	1.06876	3.773e-05	C	1.08883	0.002573
																										6	31319618	rs9266070	T	1.08405	1.671e-09	T	1.03821	1.91e-10	T	1.08806	4.369e-09	A	0.98669	0.3952	T	1.02977	0.000127288	T	1.06908	3.531e-05	T	1.08926	0.002478
																										6	31319667	rs2442727	G	1.08546	1.686e-09	G	1.03998	2.925e-10	G	1.08981	4.076e-09	A	0.98797	0.4634	G	1.03056	0.000241784	G	1.07026	3.517e-05	G	1.09417	0.00178
																										6	31319923	rs36057735	C	1.05823	5.253e-06	C	1.02696	1.912e-06	C	1.06162	1.17e-05	G	0.97336	0.05583	G	0.974753	0.000545609	C	1.05201	0.0009741	C	1.04781	0.0696
																										6	31320241	rs2442722	G	1.05834	5.567e-06	G	1.02706	1.54e-06	G	1.06152	1.29e-05	A	0.97365	0.05893	G	1.02616	0.000429973	G	1.05222	0.0009772	G	1.04739	0.07297
																										6	31321267	rs2596500	A	1.09428	2.196e-09	A	1.04175	1.648e-09	A	1.09505	2.244e-08	C	0.98531	0.4222	C	0.962711	1.20778e-05	A	1.0848	1.098e-05	A	1.07433	0.02297
																										6	31322790	rs2523607	T	1.09046	2.644e-09	T	1.03863	5.779e-09	T	1.09133	2.577e-08	A	0.97844	0.2566	T	1.03799	8.72685e-06	T	1.08242	9.949e-06	T	1.06801	0.0316
																										6	31323416	rs2596495	G	1.09035	2.843e-09	G	1.03873	5.699e-09	G	1.09111	2.764e-08	C	0.97844	0.2584	G	1.03811	8.72294e-06	G	1.08231	1.039e-05	G	1.06769	0.03241
																										6	31323506	rs4990036	C	1.09035	2.853e-09	C	1.03915	4.462e-09	C	1.09111	2.777e-08	T	0.97804	0.2486	T	0.962831	7.47988e-06	C	1.08556	6.957e-06	C	1.08166	0.0133
																										6	31325380	rs9266231	C	0.94999	4.333e-07	C	0.97239	3.156e-10	C	0.95237	1.051e-05	C	0.97181	0.02835	T	1.0266	6.0545e-06	C	0.95075	5.04e-05	C	0.97365	0.2049
																										6	31325424	rs9266232	G	0.95009	4.601e-07	G	0.97249	3.331e-10	G	0.95256	1.127e-05	G	0.9719	0.02893	T	1.0266	6.05544e-06	G	0.95075	5.07e-05	G	0.97336	0.2015
																										6	31325565	rs9266241	G	0.95018	5.45e-07	G	0.97229	1.522e-10	G	0.95218	1.069e-05	G	0.97434	0.02467	G	0.973401	3.56415e-06	G	0.95247	0.0001019	G	0.97064	0.1597
																										6	31325620	rs9266242	T	0.95028	4.946e-07	T	0.9721	1.022e-10	T	0.95285	1.256e-05	T	0.97268	0.01664	T	0.973417	3.47217e-06	T	0.95075	5.052e-05	T	0.97395	0.2107
																										6	31325623	rs9266243	T	0.95018	4.871e-07	T	0.9721	1.015e-10	T	0.95285	1.244e-05	T	0.97268	0.01661	T	0.973418	3.47427e-06	T	0.95066	4.798e-05	T	0.97424	0.2149
																										6	31326074	rs2853999	A	1.09352	2.863e-09	A	1.04269	6.057e-10	A	1.09417	2.983e-08	T	0.98344	0.3464	T	0.962081	8.54522e-06	A	1.08394	1.302e-05	A	1.07272	0.02578
																										6	31326629	rs2523594	C	0.95409	2.247e-06	C	0.97531	5.392e-09	C	0.95686	4.689e-05	C	0.97365	0.01825	T	1.02291	6.80848e-05	C	0.9538	0.0001047	C	0.98413	0.4403
																										6	31326703	rs2523593	T	1.09319	3.206e-09	T	1.04258	6.848e-10	T	1.09363	3.528e-08	C	0.98364	0.3546	T	1.0394	8.59493e-06	T	1.08361	1.393e-05	T	1.07262	0.02603
																										6	31327178	rs2249935	G	1.06823	3.492e-08	G	1.0246	1.795e-06	G	1.06375	1.356e-06	A	0.97171	0.04161	G	1.01886	0.00491639	G	1.0662	1.027e-05	G	1.04342	0.09096
																										6	31327382	rs2395476	G	0.95085	6.664e-07	G	0.97326	5.485e-10	G	0.95352	1.617e-05	G	0.97278	0.01717	T	1.02673	5.51448e-06	G	0.95228	8.341e-05	G	0.9721	0.1793
																										6	31327400	rs2523587	T	0.95094	6.846e-07	T	0.97317	5.226e-10	T	0.95361	1.681e-05	T	0.97287	0.01738	T	0.97383	5.04983e-06	T	0.95237	8.653e-05	T	0.9721	0.1791
																										6	31327504	rs2523585	T	0.95066	5.985e-07	T	0.97336	6.931e-10	T	0.95323	1.451e-05	T	0.97287	0.01772	T	0.974274	7.39822e-06	T	0.95161	6.526e-05	T	0.97229	0.1819
																										6	31327660	rs1811197	G	1.07519	9.023e-09	G	1.03097	1.242e-08	G	1.06962	6.135e-07	A	0.96754	0.0273	G	1.02687	0.000153571	G	1.07026	9.701e-06	G	1.06481	0.01799
																										6	31327890	rs2523584	A	1.09319	3.209e-09	A	1.04216	9.18e-10	A	1.09363	3.519e-08	G	0.98551	0.4069	G	0.962097	8.60098e-06	A	1.08372	1.364e-05	A	1.07208	0.02707
																										6	31327895	rs2523583	G	0.95094	3.774e-06	G	0.97161	1.943e-09	G	0.94971	1.444e-05	G	0.98501	0.2225	G	0.969994	1.57105e-06	G	0.95466	0.0005332	G	0.97687	0.297
																										6	31328092	rs2523582	A	0.95094	3.768e-06	A	0.97142	1.539e-09	A	0.94971	1.441e-05	A	0.98491	0.2176	G	1.03101	1.43377e-06	A	0.95466	0.0005225	A	0.97668	0.2934
																										6	31328542	rs2523578	G	0.95104	3.836e-06	G	0.97181	2.251e-09	G	0.9498	1.462e-05	G	0.98452	0.2073	G	0.969862	1.35882e-06	G	0.95466	0.0005181	G	0.97687	0.2969
																										6	31328988	rs2523573	C	1.0933	3.133e-09	C	1.04216	8.907e-10	C	1.09374	3.45e-08	G	0.98344	0.3479	G	0.961948	7.9296e-06	C	1.08372	1.344e-05	C	1.07197	0.02714
																										6	31329374	rs2596545	A	1.09243	4.303e-09	A	1.04237	7.9e-10	A	1.09308	4.225e-08	C	0.98334	0.3438	C	0.962044	8.67545e-06	A	1.08242	1.735e-05	A	1.07186	0.02743
																										6	31329642	rs2596547	C	1.09417	1.994e-09	C	1.04352	3.33e-10	C	1.09626	1.359e-08	T	0.97687	0.237	T	0.961925	7.42366e-06	C	1.08893	6.2e-06	C	1.08893	0.008895
																										6	31329691	rs2523571	T	1.09428	1.943e-09	T	1.04227	5.892e-10	T	1.09636	1.316e-08	A	0.98285	0.3278	T	1.03971	6.97229e-06	T	1.0848	9.525e-06	T	1.07552	0.02019
																										6	31335976	rs2156874	G	1.09352	2.711e-09	G	1.04216	9.56e-10	G	1.09396	3.041e-08	C	0.98314	0.339	G	1.03945	8.54539e-06	G	1.08383	1.31e-05	G	1.07315	0.02475
																										6	31339996	rs2523524	G	1.08264	7.016e-08	G	1.03863	1.063e-08	G	1.0821	6.746e-07	A	0.9859	0.4157	G	1.03937	6.80333e-06	G	1.07283	0.0001024	G	1.0629	0.0471
																										6	31340075	rs2844559	C	1.08296	6.484e-08	C	1.03873	1.016e-08	C	1.08199	6.771e-07	T	0.98639	0.4293	T	0.962035	6.46579e-06	C	1.07326	9.472e-05	C	1.06279	0.04743
																										6	31348077	rs9266669	G	1.06887	1.761e-06	G	1.02532	3.915e-05	G	1.07133	3.719e-06	A	0.98926	0.5091	G	1.02436	0.00231395	G	1.05538	0.001538	G	1.07358	0.01492
																										6	31348365	rs4143332	G	1.09374	4.156e-09	G	1.04321	7.681e-10	G	1.09494	3.484e-08	A	0.97619	0.2279	G	1.03963	7.9692e-06	G	1.08405	1.648e-05	G	1.07294	0.02729
																										6	31348519	rs4143333	A	1.10683	2.634e-08	A	1.04144	6.605e-09	A	1.11193	1.035e-07	G	0.98708	0.4992	G	0.96157	5.31625e-06	A	1.08741	0.0002135	A	1.09286	0.01954
																										6	31353171	rs2844531	A	1.09439	2.562e-09	A	1.04154	1.569e-09	A	1.09505	2.218e-08	G	0.98314	0.3429	G	0.962374	9.9824e-06	A	1.08134	2.429e-05	A	1.07541	0.02135
																										6	31353329	rs2596565	G	1.09439	2.582e-09	G	1.04175	1.321e-09	G	1.09505	2.219e-08	A	0.98305	0.3404	G	1.03907	9.98436e-06	G	1.08123	2.458e-05	G	1.07552	0.02128
																										6	31377978	rs2523495	C	1.09669	1.493e-09	C	1.04248	1.014e-09	C	1.09713	1.514e-08	T	0.98255	0.3271	T	0.962594	1.43724e-05	C	1.08296	2.005e-05	C	1.07326	0.02628
																										6	31386131	rs3132472	G	1.09669	1.442e-09	G	1.04248	1.014e-09	G	1.09724	1.432e-08	A	0.98275	0.3322	G	1.03907	1.19507e-05	G	1.08318	1.852e-05	G	1.07519	0.02279
																										6	31408329	rs3132473	T	1.09658	1.228e-09	T	1.04185	1.22e-09	T	1.0968	1.343e-08	A	0.98324	0.3461	T	1.03947	8.63412e-06	T	1.08285	1.844e-05	T	1.0739	0.02441
																										6	31418810	rs3131623	T	1.0678	9.248e-07	T	1.02881	1.088e-06	T	1.07058	1.86e-06	A	0.9861	0.3864	T	1.02589	0.000681774	T	1.06748	6.17e-05	T	1.03087	0.2747
																										6	31426967	rs3093956	T	1.06141	6.511e-06	T	1.02809	1.486e-06	T	1.06301	1.624e-05	C	0.98442	0.3241	T	1.02604	0.000564999	T	1.05844	0.0004434	T	1.0286	0.3035
																										6	31427395	rs9267123	G	1.07605	3.218e-07	G	1.03293	3.496e-07	G	1.08037	5.338e-07	C	0.99084	0.5879	G	1.03192	0.000130832	G	1.06844	0.0001339	G	1.0287	0.3416
																										6	31428920	rs3130477	T	1.09155	6.576e-09	T	1.03904	1.102e-08	T	1.09122	7.001e-08	C	0.98196	0.3072	T	1.03706	2.69452e-05	T	1.07648	7.055e-05	T	1.07294	0.02564
																										6	31430010	rs3132089	G	1.09232	5.921e-09	G	1.04102	2.394e-09	G	1.09275	4.938e-08	A	0.98383	0.3622	G	1.03931	9.21056e-06	G	1.07885	4.561e-05	G	1.06748	0.03935
																										6	31430065	rs3099839	C	1.09221	5.93e-09	C	1.04102	2.383e-09	C	1.09286	4.839e-08	T	0.98383	0.3621	T	0.962171	9.17821e-06	C	1.07853	4.659e-05	C	1.06652	0.04209
																										6	31430694	rs3094605	G	1.09253	6.121e-09	G	1.04102	2.591e-09	G	1.09308	4.959e-08	C	0.98383	0.3631	G	1.03932	9.19129e-06	G	1.07885	4.729e-05	G	1.06748	0.0398
																										6	31431813	rs3130907	A	1.09188	6.945e-09	A	1.04081	2.851e-09	A	1.09221	6.09e-08	G	0.98383	0.3614	G	0.962217	9.4649e-06	A	1.07799	5.173e-05	A	1.06727	0.04004
																										6	31433693	rs3128986	T	1.0933	5.972e-09	T	1.04185	2.28e-09	T	1.09177	7.22e-08	C	0.98167	0.3684	T	1.03923	9.69233e-06	T	1.07853	4.645e-05	T	1.06599	0.04384
																										6	31434331	rs3131619	A	1.0909	1.039e-08	A	1.04071	3.518e-09	A	1.09144	8.303e-08	T	0.98373	0.36	T	0.962234	9.85415e-06	A	1.07821	5.49e-05	A	1.06695	0.04143
																										6	31434366	rs3094013	G	1.09111	1.032e-08	G	1.04081	3.169e-09	G	1.09133	8.43e-08	A	0.98344	0.3506	G	1.03907	1.06266e-05	G	1.07799	5.752e-05	G	1.06705	0.04118
																										6	31434520	rs3094012	G	1.08839	1.231e-08	G	1.03998	1.523e-09	G	1.08893	8.392e-08	C	0.98128	0.284	G	1.04056	2.85195e-06	G	1.07595	5.838e-05	G	1.05802	0.06943
																										6	31436047	rs2518028	T	0.95266	2.027e-06	T	0.97902	1.439e-06	T	0.95418	2.17e-05	T	0.99581	0.7168	T	0.977059	7.3112e-05	T	0.95142	6.378e-05	T	0.9758	0.2462
																										6	31436738	rs3131617	A	1.08296	1.073e-07	A	1.03469	2.34e-07	A	1.08578	3.948e-07	T	0.98472	0.3808	T	0.966641	9.37363e-05	A	1.07821	7.148e-05	A	1.07735	0.02297
																										6	31448564	rs3099843	G	1.08491	1.079e-07	G	1.03303	4.361e-07	G	1.0795	1.491e-06	T	0.98	0.271	T	0.969644	0.000283714	G	1.06354	0.0006944	G	1.06279	0.04981
																										6	31448976	rs3099844	C	1.07864	3.103e-07	C	1.03241	5.986e-07	C	1.07961	1.455e-06	A	0.98236	0.3068	C	1.0313	0.000283895	C	1.06364	0.00069	C	1.06396	0.04609
																										6	31449552	rs3130908	T	1.08578	6.444e-08	T	1.03479	1.981e-07	T	1.08502	4.876e-07	C	0.98265	0.3297	T	1.03306	0.000177426	T	1.07347	0.0001263	T	1.06173	0.05716
																										6	31449710	rs3130909	T	1.08199	1.264e-07	T	1.03417	3.011e-07	T	1.0847	5.276e-07	C	0.98383	0.348	T	1.03327	0.000162121	T	1.07337	0.0001308	T	1.06078	0.06095
																										6	31450637	rs3131642	G	1.07778	3.676e-07	G	1.03262	5.05e-07	G	1.0795	1.498e-06	A	0.98246	0.3066	G	1.03147	0.000264653	G	1.06354	0.00071	G	1.06354	0.04754
																										6	31451370	rs3132470	A	1.08567	8.992e-08	A	1.03303	5.222e-07	A	1.0808	1.094e-06	G	0.98206	0.3242	G	0.969967	0.000339146	A	1.06439	0.0006159	A	1.06439	0.04527
																										6	31451836	rs3094011	T	1.07401	7.411e-07	T	1.03293	3.947e-07	T	1.07896	1.777e-06	C	0.98413	0.3429	T	1.0316	0.000249212	T	1.06237	0.0008673	T	1.06332	0.0484
																										6	31451848	rs3094010	C	1.07853	3.611e-07	C	1.03355	2.758e-07	C	1.07896	1.782e-06	T	0.98206	0.3011	T	0.969363	0.000249026	C	1.06269	0.0008239	C	1.06332	0.04856
																										6	31465047	rs3094005	G	1.08199	2.076e-07	G	1.03583	1.138e-07	G	1.08091	1.652e-06	T	0.98157	0.2955	T	0.965724	6.23363e-05	G	1.06865	0.0003411	G	1.06162	0.05817
																										6	31469774	rs3095233	A	1.08307	1.749e-07	A	1.03593	1.068e-07	A	1.0808	1.722e-06	G	0.98118	0.2909	G	0.965566	5.75736e-05	A	1.06844	0.0003567	A	1.06184	0.05741
																										6	31473746	rs3130616	G	1.08015	3.152e-07	G	1.03562	1.244e-07	G	1.08026	1.973e-06	A	0.98167	0.2951	G	1.03559	5.94857e-05	G	1.06791	0.0003948	G	1.06162	0.05814
																										6	31473957	rs3134900	C	1.08156	3.599e-07	C	1.03376	3.981e-07	C	1.07573	4.926e-06	G	0.97951	0.2616	G	0.968349	0.000167675	C	1.05897	0.001709	C	1.06311	0.05006
																										6	31483481	rs9267445	G	1.07412	9.521e-07	G	1.0349	1.842e-07	G	1.07993	2.384e-06	C	0.98226	0.288	G	1.03652	4.12902e-05	G	1.06695	0.0004907	G	1.06078	0.06223
																										6	31505480	rs2734583	A	1.07767	7.089e-07	A	1.03427	3.246e-07	A	1.0781	4.03e-06	G	0.98177	0.2954	G	0.96524	5.00231e-05	A	1.06535	0.0006688	A	1.05823	0.07372
																										6	31514247	rs9267488	A	1.07832	7.171e-07	A	1.03458	3.011e-07	A	1.07821	3.943e-06	G	0.98196	0.306	G	0.965353	5.4388e-05	A	1.06535	0.0006767	A	1.05792	0.07562
																										6	31546850	rs1800628	G	1.086	8.721e-08	G	1.03759	7.739e-08	G	1.0848	8.511e-07	A	0.98128	0.2943	G	1.03568	7.32672e-05	G	1.07455	0.0001398	G	1.0612	0.06382
																										6	31558702	rs3130063	C	1.07821	7.291e-07	C	1.03417	4.845e-07	C	1.07939	3.294e-06	T	0.98206	0.3076	T	0.965726	6.89023e-05	C	1.06748	0.0004972	C	1.06162	0.06082
																										6	31566168	rs3130631	C	1.07853	7.33e-07	C	1.03396	5.728e-07	C	1.07961	3.079e-06	G	0.98354	0.35	G	0.965743	7.02846e-05	C	1.06716	0.0005119	C	1.06269	0.05647
																										6	31605199	rs2736155	G	0.95782	5.941e-06	G	0.99332	0.09931	G	0.96271	0.0002178	C	1.01613	0.144	G	1.00035	0.948106	G	0.96735	0.004151	G	0.97814	0.2641
																										6	31606392	rs2077492	G	0.95877	9.913e-06	G	0.99501	0.2149	G	0.96425	0.0003957	A	1.0145	0.1902	G	1.00221	0.685094	G	0.96909	0.006847	G	0.98147	0.3458
																										6	31610529	rs1077393	A	0.95762	5.311e-06	A	0.99392	0.1335	A	0.96262	0.0002079	G	1.01532	0.1652	G	0.998865	0.834393	A	0.96773	0.004656	A	0.97912	0.2865
																										6	31610686	rs1052486	A	0.95762	5.332e-06	A	0.99402	0.135	A	0.96262	0.0002079	G	1.01511	0.172	G	0.99888	0.83649	A	0.96773	0.004668	A	0.97912	0.2865
																										6	31666424	rs9267539	A	1.08524	1.392e-07	A	1.03458	8.616e-07	A	1.0848	1.074e-06	C	0.98334	0.3543	C	0.96987	0.000646866	A	1.07262	0.000241	A	1.06588	0.04855
																										6	31677391	rs9267549	G	1.08524	1.343e-07	G	1.03469	7.967e-07	G	1.08524	9.646e-07	A	0.98344	0.3589	G	1.03112	0.000635712	G	1.07262	0.0002337	G	1.06609	0.04815
																										6	31704294	rs3131383	G	1.08567	1.162e-07	G	1.03427	1.001e-06	G	1.08535	9.201e-07	T	0.98491	0.4004	T	0.970062	0.000693025	G	1.0739	0.00018	G	1.06663	0.0459
																										6	31705864	rs3101018	C	1.0848	1.578e-07	C	1.0351	6.355e-07	C	1.08426	1.274e-06	T	0.98501	0.4036	T	0.969973	0.000673482	C	1.07272	0.0002314	C	1.06609	0.04791
																										6	31708463	rs3131381	C	1.08546	1.229e-07	C	1.03427	9.557e-07	C	1.08513	9.797e-07	A	0.98511	0.4074	C	1.03105	0.000642096	C	1.0739	0.000182	C	1.06641	0.04656
																										6	31709778	rs3131380	A	1.08535	1.247e-07	A	1.03438	8.851e-07	A	1.08513	9.926e-07	G	0.98482	0.3992	G	0.969782	0.000615211	A	1.07401	0.0001773	A	1.06652	0.04632
																										6	31712196	rs3132445	G	1.08556	1.183e-07	G	1.03448	8.748e-07	G	1.08524	9.519e-07	A	0.98491	0.402	G	1.03119	0.0006075	G	1.07412	0.0001739	G	1.06609	0.04743
																										6	31714031	rs3132443	G	1.08491	1.465e-07	G	1.03479	7.24e-07	G	1.0847	1.136e-06	A	0.98432	0.384	G	1.03112	0.000628455	G	1.07315	0.0002064	G	1.06556	0.04925
																										6	31715882	rs3130484	T	1.08524	1.288e-07	T	1.03438	9.262e-07	T	1.08524	9.37e-07	C	0.98472	0.3962	T	1.03105	0.000640643	T	1.07433	0.0001683	T	1.06588	0.04831
																										6	31718396	rs3117573	C	1.08491	1.456e-07	C	1.0349	6.927e-07	C	1.08459	1.148e-06	G	0.98413	0.3774	G	0.96971	0.000600189	C	1.07315	0.0002084	C	1.06524	0.05032
																										6	31721033	rs3131379	G	1.08556	1.175e-07	G	1.03448	8.334e-07	G	1.08535	9.274e-07	A	0.98442	0.3853	G	1.03125	0.000593354	G	1.07423	0.0001669	G	1.06545	0.04964
																										6	31725230	rs3117574	G	1.08513	1.315e-07	G	1.03448	8.721e-07	G	1.08513	9.641e-07	A	0.98462	0.3922	G	1.03124	0.000595351	G	1.07648	0.000158	G	1.07519	0.03095
																										6	31725285	rs3131378	A	1.08535	1.246e-07	A	1.03448	8.251e-07	A	1.08513	9.852e-07	G	0.98413	0.3757	G	0.969692	0.000591749	A	1.07433	0.0001665	A	1.06567	0.04898
																										6	31726253	rs3117575	T	1.08459	1.59e-07	T	1.035	6.558e-07	T	1.08448	1.2e-06	C	0.98393	0.3713	T	1.03141	0.000560316	T	1.07326	0.0002068	T	1.06545	0.04981
																										6	31726794	rs3117576	T	1.08535	1.234e-07	T	1.03469	7.516e-07	T	1.08513	9.779e-07	C	0.98403	0.3733	T	1.03143	0.000551551	T	1.07433	0.0001674	T	1.06577	0.04857
																										6	31727474	rs3117577	A	1.0848	1.529e-07	A	1.03552	4.76e-07	A	1.08405	1.326e-06	G	0.98393	0.371	G	0.969442	0.000537432	A	1.07337	0.0002002	A	1.06449	0.053
																										6	31727897	rs3115672	C	1.08535	1.253e-07	C	1.03458	7.853e-07	C	1.08502	1.019e-06	T	0.98442	0.3849	T	0.969515	0.000549448	C	1.07423	0.0001697	C	1.06567	0.0488
																										6	31734345	rs3115671	G	1.0848	1.512e-07	G	1.03448	8.415e-07	G	1.08459	1.131e-06	T	0.98442	0.3871	T	0.969608	0.000574825	G	1.07347	0.0001969	G	1.06588	0.04816
																										6	31739120	rs3130490	G	1.08524	1.304e-07	G	1.03469	7.535e-07	G	1.08448	1.174e-06	T	0.98393	0.3714	T	0.969481	0.000546556	G	1.07326	0.0002041	G	1.06663	0.04588
																										6	31745464	rs3130491	G	1.08415	3.234e-07	G	1.0378	6.137e-07	G	1.08632	1.157e-06	A	0.99362	0.7402	G	1.03258	0.000531114	G	1.07219	0.000335	G	1.06556	0.05426
																										6	31749142	rs915652	G	1.0834	2.719e-07	G	1.03552	6.362e-07	G	1.08231	2.406e-06	A	0.98531	0.4148	G	1.03104	0.000679745	G	1.07058	0.0003651	G	1.06439	0.05432
																										6	31749184	rs915651	G	1.08372	2.428e-07	G	1.03427	1.164e-06	G	1.08285	2.038e-06	A	0.98482	0.3976	G	1.03095	0.000690846	G	1.07101	0.0003308	G	1.06492	0.05251
																										6	31761213	rs2607014	G	1.08383	2.161e-07	G	1.03417	1.25e-06	G	1.08296	1.853e-06	A	0.98452	0.3886	G	1.03088	0.000719697	G	1.07101	0.0003197	G	1.06503	0.05139
																										6	31765984	rs2736425	G	1.08383	2.153e-07	G	1.03407	1.284e-06	G	1.08296	1.847e-06	A	0.98452	0.3883	G	1.0308	0.000722667	G	1.0709	0.0003232	G	1.06513	0.05114
																										6	31766660	rs2763980	C	1.0835	2.368e-07	C	1.03448	9.989e-07	C	1.08253	2.067e-06	T	0.98472	0.3943	T	0.970102	0.000718047	C	1.07058	0.0003442	C	1.06471	0.05219
																										6	31768799	rs681331	A	1.08622	1.276e-07	A	1.0351	9.471e-07	A	1.08296	1.829e-06	C	0.98098	0.3563	C	0.970151	0.000731279	A	1.07262	0.0002417	A	1.06513	0.05109
																										6	31772093	rs625421	C	1.08622	1.265e-07	C	1.03417	1.196e-06	C	1.08307	1.813e-06	A	0.98314	0.3576	C	1.03086	0.000702108	C	1.07262	0.0002439	C	1.06513	0.05092
																										6	31777192	rs553414	A	1.08394	2.097e-07	A	1.03376	1.57e-06	A	1.08307	1.792e-06	G	0.98442	0.3862	G	0.970304	0.00077752	A	1.0709	0.0003229	A	1.06513	0.0509
																										6	31787167	rs1265947	C	1.08415	1.875e-07	C	1.03417	1.164e-06	C	1.08361	1.559e-06	T	0.98275	0.3361	T	0.970019	0.00070266	C	1.07133	0.0002996	C	1.06567	0.0493
																										6	31799076	rs3115674	T	1.08817	3.871e-08	T	1.03056	7.893e-06	T	1.08296	1.176e-06	G	0.98187	0.3095	T	1.02623	0.00309503	T	1.0739	0.0002071	T	1.07724	0.02465
																										6	31802101	rs3130476	C	1.08502	1.458e-07	C	1.03427	1.081e-06	C	1.08415	1.362e-06	T	0.98314	0.3491	T	0.969875	0.00064982	C	1.07154	0.00029	C	1.06641	0.04709
																										6	31805913	rs3130478	C	1.08502	1.454e-07	C	1.03572	5.082e-07	C	1.08361	1.574e-06	T	0.98383	0.3682	T	0.969816	0.00063589	C	1.07229	0.0003513	C	1.07659	0.02843
																										6	31807540	rs3130679	A	1.0848	1.536e-07	A	1.03583	4.713e-07	A	1.08394	1.426e-06	G	0.98344	0.3576	G	0.969769	0.000623362	A	1.07144	0.0002964	A	1.06684	0.04586
																										6	31808436	rs599707	C	1.08567	1.187e-07	C	1.03448	9.418e-07	C	1.0848	1.15e-06	T	0.98255	0.3301	T	0.969744	0.000614422	C	1.07219	0.0002547	C	1.06695	0.04498
																										6	31810612	rs9267574	C	1.08567	1.209e-07	C	1.03448	9.192e-07	C	1.0848	1.135e-06	T	0.98314	0.3474	T	0.969618	0.000584301	C	1.0724	0.0002494	C	1.06705	0.04491
																										6	31818108	rs9267578	C	1.08535	1.365e-07	C	1.03707	3.039e-07	C	1.08437	1.288e-06	T	0.98059	0.3379	T	0.969477	0.00056819	C	1.07219	0.0002564	C	1.06492	0.05192
																										6	31832038	rs515688	A	1.08643	1.011e-07	A	1.03458	7.859e-07	A	1.08589	9.013e-07	G	0.98177	0.3113	G	0.969106	0.000471817	A	1.07412	0.000187	A	1.06684	0.04602
																										6	31835164	rs693906	G	1.07144	6.879e-07	G	1.02061	0.0005623	G	1.0693	6.897e-06	C	0.98472	0.3433	G	1.01852	0.0199863	G	1.06364	0.0002757	G	1.02624	0.3729
																										6	31840477	rs501942	C	1.08567	1.347e-07	C	1.03583	4.034e-07	C	1.08611	8.654e-07	T	0.98147	0.3029	T	0.968145	0.000325881	C	1.07455	0.0001744	C	1.06481	0.05315
																										6	31847012	rs605203	C	0.95332	3.037e-06	C	0.98089	1.433e-05	C	0.9518	8.627e-06	C	0.98797	0.2911	C	0.986663	0.0219532	C	0.95705	0.000459	C	0.95476	0.0281
																										6	31847196	rs570263	T	0.95332	3.018e-06	T	0.98108	1.703e-05	T	0.9518	8.605e-06	T	0.98797	0.2908	T	0.986831	0.0237182	T	0.95705	0.0004598	T	0.95466	0.02786
																										6	31848220	rs589428	T	0.95342	3.148e-06	T	0.98089	1.464e-05	T	0.9519	9.115e-06	T	0.98728	0.2653	T	0.986758	0.0229315	T	0.95724	0.0004791	T	0.95466	0.02809
																										6	31851234	rs652888	A	1.06279	2.959e-07	A	1.0143	0.004573	A	1.06641	4.718e-07	G	0.97463	0.05657	G	0.995661	0.518808	A	1.05717	0.0001256	A	1.07767	0.002554
																										6	31856070	rs486416	G	0.95323	2.877e-06	G	0.9802	7.455e-06	G	0.9518	8.518e-06	G	0.986	0.2199	G	0.986748	0.0227846	G	0.95705	0.0004539	G	0.95428	0.02649
																										6	31860337	rs535586	T	0.95304	2.683e-06	T	0.98039	9.691e-06	T	0.95161	7.881e-06	T	0.98639	0.2337	T	0.986735	0.0226711	T	0.95686	0.0004261	T	0.95399	0.02564
																										6	31861815	rs1265945	G	0.95313	2.726e-06	G	0.98049	1.061e-05	G	0.95171	8.233e-06	G	0.98649	0.2371	G	0.986886	0.0244201	G	0.95734	0.0005033	G	0.95399	0.02582
																										6	31864304	rs659445	G	0.95313	2.786e-06	G	0.9802	7.443e-06	G	0.95151	7.827e-06	G	0.98629	0.2289	G	0.986809	0.0236546	G	0.95734	0.0005006	G	0.95399	0.02555
																										6	31870326	rs558702	G	1.08589	1.148e-07	G	1.03531	5.23e-07	G	1.086	8.369e-07	A	0.97941	0.2509	G	1.03225	0.000413263	G	1.07337	0.0002143	G	1.06737	0.04417
																										6	31875712	rs586346	T	0.95332	3.17e-06	T	0.98069	1.317e-05	T	0.95161	8.359e-06	T	0.98699	0.256	T	0.987275	0.0292591	T	0.95782	0.000588	T	0.95342	0.02415
																										6	31876042	rs1313996	T	0.95352	3.28e-06	T	0.98089	1.697e-05	T	0.95151	7.942e-06	T	0.98778	0.2858	T	0.987247	0.028878	T	0.95801	0.0005812	T	0.95332	0.02392
																										6	31878433	rs519417	G	1.08459	1.778e-07	G	1.0351	6.049e-07	G	1.08459	1.258e-06	A	0.98049	0.2773	G	1.0322	0.000424108	G	1.07294	0.00023	G	1.06481	0.0528
																										6	31878495	rs622871	A	0.94667	2.417e-07	A	0.97531	9.771e-08	A	0.9445	7.755e-07	A	0.99144	0.4686	G	1.02276	0.000268223	A	0.95657	0.0006499	A	0.94753	0.01378
																										6	31881309	rs532086	T	1.09615	3.833e-11	T	1.02973	1.604e-06	T	1.09636	8.586e-10	C	0.98049	0.2179	T	1.02131	0.0090653	T	1.07864	8.863e-06	T	1.09571	0.001538
																										6	31881731	rs685031	G	0.95533	5.286e-06	G	0.97873	8.991e-07	G	0.95562	3.102e-05	G	0.99005	0.3781	G	0.980027	0.000502005	G	0.96127	0.001315	G	0.96841	0.1205
																										6	31883957	rs644045	A	0.95571	6.51e-06	A	0.97883	9.426e-07	A	0.95609	3.661e-05	A	0.99005	0.3802	G	1.02015	0.000561736	A	0.96165	0.001496	A	0.9686	0.1221
																										6	31885930	rs3128759	C	0.95533	5.486e-06	C	0.97893	1.002e-06	C	0.95581	3.241e-05	C	0.98995	0.3747	T	1.01997	0.000629922	C	0.96127	0.00133	C	0.96841	0.1208
																										6	31892484	rs497309	A	1.08622	1.035e-07	A	1.03521	6.101e-07	A	1.08567	9.344e-07	C	0.9803	0.2717	C	0.969567	0.000591507	A	1.0738	0.0001963	A	1.06375	0.05619
																										6	31909941	rs1265905	A	1.08676	2.531e-07	A	1.03345	2.846e-06	A	1.08264	2.167e-06	G	0.98817	0.552	G	0.97048	0.000865238	A	1.07251	0.0003585	A	1.07208	0.0389
																										6	31916400	rs537160	A	0.9518	1.109e-06	A	0.97873	6.758e-07	A	0.95247	1.044e-05	A	0.98768	0.2808	G	1.01697	0.00411592	A	0.95447	0.0001867	A	0.96938	0.1346
																										6	31918860	rs1270942	A	1.0835	2.534e-07	A	1.03396	1.595e-06	A	1.0822	2.458e-06	G	0.98344	0.3751	G	0.970534	0.000878147	A	1.06983	0.0004191	A	1.06428	0.0543
																										6	31919578	rs2072633	A	0.95801	8.14e-06	A	0.98049	1.077e-06	A	0.96416	0.0004367	G	1.01572	0.1559	G	1.0129	0.0200836	A	0.96252	0.001134	A	0.99074	0.6404
																										6	31922254	rs630379	A	0.94734	3.117e-07	A	0.97648	2.322e-07	A	0.94573	1.233e-06	A	0.98916	0.3593	C	1.02018	0.00107501	A	0.95466	0.0003491	A	0.95705	0.0433
																										6	31927342	rs440454	A	0.95085	1.549e-06	A	0.97716	3.787e-07	A	0.94885	4.052e-06	A	0.99074	0.4319	G	1.0199	0.00112565	A	0.95686	0.000611	A	0.9606	0.06235
																										6	31928799	rs419788	T	0.95075	1.436e-06	T	0.97716	3.879e-07	T	0.94885	4.063e-06	T	0.99054	0.4223	T	0.980577	0.00118503	T	0.95676	0.000606	T	0.9606	0.06225
																										6	31929014	rs437179	A	0.95066	1.416e-06	A	0.97716	3.75e-07	A	0.94885	4.094e-06	A	0.99025	0.4081	C	1.01981	0.00118584	A	0.95676	0.0006008	A	0.9606	0.06209
																										6	31936668	rs410851	T	0.95018	1.202e-06	T	0.97814	1.584e-06	T	0.94885	4.457e-06	T	0.98906	0.3546	T	0.980111	0.000932985	T	0.9559	0.0004932	T	0.95954	0.05678
																										6	31940897	rs389884	A	1.08405	2.331e-07	A	1.03365	2.308e-06	A	1.08134	3.24e-06	G	0.98138	0.3194	G	0.971357	0.00125263	A	1.06962	0.0004451	A	1.06226	0.06263
																										6	31946837	rs386480	C	0.95009	1.109e-06	C	0.98	8.531e-06	C	0.94895	4.575e-06	C	0.98807	0.3117	G	1.02026	0.000948011	C	0.95686	0.0006108	C	0.96012	0.05978
																										6	31947460	rs389883	G	0.95066	1.51e-06	G	0.9801	9.43e-06	G	0.94971	6.188e-06	G	0.98758	0.2945	T	1.02019	0.00097338	G	0.95772	0.0008081	G	0.95954	0.05618
																										6	32014828	rs433061	G	1.0848	1.873e-07	G	1.0351	1.182e-06	G	1.08231	2.603e-06	A	0.98118	0.3173	G	1.02929	0.00150579	G	1.0693	0.0004772	G	1.06396	0.05691
																										6	32029205	rs1150757	G	1.08502	1.753e-07	G	1.03572	5.833e-07	G	1.08231	2.535e-06	A	0.97658	0.1924	G	1.02953	0.00127903	G	1.0693	0.0004649	G	1.06396	0.05605
																										6	32035694	rs1150756	C	1.08448	1.964e-07	C	1.03407	1.72e-06	C	1.08134	3.076e-06	T	0.97629	0.1857	T	0.97311	0.0024064	C	1.06876	0.0005019	C	1.06269	0.06065
																										6	32059867	rs1150753	A	1.08535	1.545e-07	A	1.03593	5.254e-07	A	1.08275	2.214e-06	G	0.97707	0.2026	G	0.971329	0.00128192	A	1.0694	0.0004516	A	1.06428	0.0549
																										6	32064726	rs1150752	T	1.08611	1.247e-07	T	1.03593	5.288e-07	T	1.08383	1.74e-06	C	0.97697	0.2005	T	1.02932	0.00138652	T	1.07058	0.0003695	T	1.06599	0.04945
																										6	32080191	rs1269852	G	1.086	1.274e-07	G	1.03593	5.164e-07	G	1.08383	1.677e-06	C	0.9759	0.1789	G	1.02991	0.00110363	G	1.07111	0.0003424	G	1.06641	0.04756
																										6	32096001	rs3130288	C	1.08524	1.65e-07	C	1.03666	4.69e-07	C	1.08275	2.281e-06	A	0.9719	0.1643	C	1.03051	0.000872067	C	1.07272	0.0003511	C	1.0738	0.0352
																										6	32131972	rs3132941	G	1.08513	1.756e-07	G	1.03521	8.785e-07	G	1.07961	5.382e-06	C	0.97443	0.1526	G	1.0306	0.000887462	G	1.06705	0.000718	G	1.0678	0.04373
																										6	32147696	rs3130349	G	1.05781	7.926e-06	G	1.01735	0.001718	G	1.0558	6.01e-05	A	0.97414	0.08543	G	1.00665	0.354373	G	1.05496	0.0004994	G	1.04133	0.1228
																										6	32148031	rs1062070	A	1.0577	8.379e-06	A	1.01704	0.002	A	1.05559	6.307e-05	G	0.97472	0.09304	G	0.993347	0.351138	A	1.05475	0.0005191	A	1.04123	0.1238
																										6	32148403	rs8365	G	1.05802	7.618e-06	G	1.01643	0.002862	G	1.05591	5.873e-05	C	0.97687	0.124	G	1.00662	0.356456	G	1.05506	0.0004865	G	1.04144	0.1225
																										6	32149537	rs3134941	C	1.05834	6.557e-06	C	1.01674	0.002598	C	1.05654	4.783e-05	G	0.97531	0.1001	G	0.993271	0.345462	C	1.05601	0.0003947	C	1.04164	0.1202
																										6	32149816	rs3134940	T	1.05823	6.914e-06	T	1.01684	0.002252	T	1.05622	5.352e-05	C	0.97472	0.09205	T	1.00664	0.354708	T	1.05096	0.001619	T	1.05306	0.05934
																										6	32151934	rs3131300	A	1.05887	5.691e-06	A	1.01816	0.0009747	A	1.05675	4.569e-05	G	0.97103	0.04634	G	0.992908	0.320026	A	1.05696	0.0003229	A	1.04123	0.1242
																										6	32152442	rs1800625	A	1.05876	6.053e-06	A	1.01826	0.0009111	A	1.05675	4.644e-05	G	0.97171	0.05158	G	0.992842	0.315617	A	1.05686	0.0003292	A	1.04112	0.1254
																										6	32159956	rs3134605	T	1.06194	1.333e-06	T	1.01633	0.001488	T	1.05717	1.49e-05	C	0.97434	0.07777	T	1.00589	0.38397	T	1.06152	4.493e-05	T	1.04509	0.07852
																										6	32165444	rs2071278	A	1.07197	2.911e-07	A	1.02316	7.561e-05	A	1.06503	1.326e-05	G	0.97932	0.1822	G	0.983348	0.0290298	A	1.06876	5.763e-05	A	1.04519	0.1191
																										6	32168771	rs3134942	G	1.07111	1.442e-06	G	1.02337	0.0002125	G	1.06567	3.003e-05	T	0.98364	0.3362	T	0.982141	0.0265209	G	1.06343	0.0004034	G	1.0319	0.2908
																										6	32171075	rs3132935	A	1.05919	1.676e-06	A	1.01684	0.001094	A	1.05813	1.086e-05	G	0.97472	0.06955	G	0.994493	0.413313	A	1.06237	3.591e-05	A	1.0453	0.07711
																										6	32172993	rs3131296	C	1.07122	1.385e-06	C	1.02337	0.0002041	C	1.06556	3.1e-05	T	0.98344	0.3302	T	0.982112	0.0262727	C	1.06354	0.0004059	C	1.032	0.2891
																										6	32175331	rs3130291	G	1.05876	1.906e-06	G	1.01654	0.001263	G	1.05781	1.236e-05	A	0.9757	0.0803	G	1.00531	0.432461	G	1.06205	3.871e-05	G	1.0455	0.07596
																										6	32176208	rs3130292	G	1.05855	2.062e-06	G	1.01582	0.00202	G	1.0576	1.306e-05	C	0.9758	0.0808	G	1.00517	0.444179	G	1.06194	4.022e-05	G	1.0455	0.07549
																										6	32176782	rs3132947	G	1.05855	2.065e-06	G	1.01654	0.001281	G	1.05781	1.21e-05	T	0.97609	0.08498	T	0.994771	0.437075	G	1.06226	3.652e-05	G	1.04592	0.07299
																										6	32179438	rs3132956	G	1.07165	1.212e-06	G	1.02327	0.0002293	G	1.0662	2.591e-05	A	0.98501	0.3791	G	1.01802	0.0281331	G	1.06407	0.0003574	G	1.03262	0.281
																										6	32189921	rs3134796	A	1.07037	1.829e-06	A	1.02296	0.0002576	A	1.06503	3.606e-05	G	0.98157	0.2611	G	0.98325	0.0374322	A	1.06269	0.0004744	A	1.03345	0.2698
																										6	32190390	rs915894	T	1.04854	2.218e-06	T	1.00975	0.02168	T	1.05411	9.395e-07	G	0.999	0.9367	T	1.00406	0.471691	T	1.06067	1.354e-06	T	1.04175	0.04963
																										6	32193424	rs401556	G	0.94715	8.374e-06	G	0.98708	0.01372	G	0.93932	2.618e-06	A	1.02912	0.0356	G	0.999215	0.910489	G	0.93838	2.749e-05	G	0.94299	0.02389
																										6	32193512	rs371020	C	0.94724	8.438e-06	C	0.98708	0.01364	C	0.93932	2.62e-06	T	1.02901	0.0357	T	1.0008	0.909115	C	0.93951	3.274e-05	C	0.94308	0.02406
																										6	32193564	rs3134928	C	0.95047	7.518e-06	C	0.98699	0.00618	C	0.94734	9.319e-06	T	1.01847	0.1547	T	1.00264	0.681418	C	0.94933	0.0001726	C	0.94064	0.00914
																										6	32194392	rs510321	C	0.94705	7.782e-06	C	0.98699	0.01314	C	0.93913	2.378e-06	A	1.02901	0.03593	C	0.999129	0.900767	C	0.93829	2.615e-05	C	0.9429	0.02352
																										6	32194630	rs3096690	G	1.07799	1.264e-06	G	1.02922	3.207e-05	G	1.07165	3.268e-05	C	0.98344	0.3519	G	1.02599	0.0041389	G	1.06194	0.001559	G	1.05327	0.1061
																										6	32194956	rs483574	G	0.94705	7.73e-06	G	0.98708	0.01321	G	0.93913	2.373e-06	A	1.02901	0.03595	G	0.999208	0.909686	G	0.93819	2.553e-05	G	0.9429	0.02353
																										6	32195017	rs482759	A	0.94582	6.129e-06	A	0.98679	0.01195	A	0.93904	2.305e-06	G	1.03056	0.02937	G	1.00083	0.905089	A	0.9381	2.469e-05	A	0.94318	0.02425
																										6	32198272	rs112234915	C	0.91375	3.05e-06	C	0.98128	0.0171	C	0.91814	3.09e-05	T	1.03438	0.1628	T	1.00471	0.654064	C	0.91357	0.0001026	C	0.92515	0.07909
																										6	32198981	rs3130297	C	1.07918	8.689e-07	C	1.03035	1.655e-05	C	1.07294	2.352e-05	T	0.9862	0.4402	T	0.972535	0.00186043	C	1.06162	0.001633	C	1.0595	0.07165
																										6	32199462	rs73729070	C	0.91347	2.713e-06	C	0.98138	0.01752	C	0.91759	2.632e-05	T	1.03262	0.1835	T	1.00475	0.650882	C	0.91274	8.612e-05	C	0.92756	0.08851
																										6	32213052	rs9267954	A	1.04949	9.124e-06	A	1.00501	0.2842	A	1.04237	0.0004369	T	0.97064	0.01794	T	1.00467	0.45438	A	1.06492	2.55e-06	A	1.01735	0.439
																										6	32226481	rs9268026	A	1.07864	1.433e-06	A	1.03035	2.231e-05	A	1.07455	1.986e-05	G	0.98649	0.452	G	0.972337	0.0020083	A	1.05876	0.002932	A	1.07111	0.03507
																										6	32230256	rs3132971	T	1.0781	1.547e-06	T	1.02984	3.086e-05	T	1.0739	2.211e-05	G	0.98955	0.5779	T	1.02836	0.00199155	T	1.05823	0.003059	T	1.07058	0.03571
																										6	32236518	rs41289486	G	0.9175	1.827e-06	G	0.97922	0.0058	G	0.92561	5.616e-05	A	1.03562	0.1169	G	0.990777	0.34585	G	0.91759	8.013e-05	G	0.92441	0.04895
																										6	32240072	rs3115556	T	1.07864	1.333e-06	T	1.03015	2.317e-05	T	1.07455	1.895e-05	A	0.9859	0.4333	T	1.02818	0.00210317	T	1.05834	0.003029	T	1.07047	0.0362
																										6	32252132	rs9268123	A	1.07896	1.471e-06	A	1.02973	3.428e-05	A	1.07433	1.972e-05	G	0.99054	0.6198	G	0.972528	0.00206082	A	1.06173	0.002318	A	1.08156	0.0203
																										6	32257199	rs9268144	T	1.07799	1.587e-06	T	1.03004	2.439e-05	T	1.07423	2.059e-05	C	0.9857	0.4279	T	1.02821	0.00207851	T	1.05802	0.003188	T	1.07026	0.03657
																										6	32257284	rs9268145	T	1.05443	6.984e-06	T	1.0015	0.7691	T	1.05127	9.607e-05	G	0.98167	0.1693	T	0.989013	0.101639	T	1.06855	4.917e-06	T	1.02562	0.2933
																										6	32261252	rs7775397	T	1.0781	1.567e-06	T	1.02973	3.267e-05	T	1.07423	2.033e-05	G	0.98916	0.5619	T	1.02831	0.00200203	T	1.05813	0.003138	T	1.07026	0.0368
																										6	32263663	rs9268152	C	1.0781	1.569e-06	C	1.02973	3.206e-05	C	1.07423	2.032e-05	T	0.98906	0.5607	T	0.972486	0.0020164	C	1.05813	0.003136	C	1.07026	0.03671
																										6	32269457	rs9268158	C	1.07799	1.584e-06	C	1.03045	2.907e-05	C	1.07433	2e-05	T	0.98965	0.6273	T	0.972385	0.00194048	C	1.05823	0.003106	C	1.07026	0.03679
																										6	32273060	rs522254	A	1.05432	7.173e-06	A	1.0011	0.8254	A	1.05096	0.0001051	G	0.98147	0.1641	G	1.01165	0.0864407	A	1.06844	5.105e-06	A	1.02532	0.298
																										6	32274882	rs9268177	C	1.07821	1.475e-06	C	1.02973	3.177e-05	C	1.07455	1.913e-05	A	0.98936	0.5693	C	1.02843	0.00192124	C	1.05844	0.002996	C	1.07026	0.03677
																										6	32275621	rs9268178	C	1.07821	1.472e-06	C	1.03004	3.117e-05	C	1.07455	1.909e-05	T	0.98936	0.5694	T	0.972111	0.00195477	C	1.05844	0.002991	C	1.07026	0.03676
																										6	32280591	rs9268208	T	1.08687	8.107e-07	T	1.03004	4.14e-05	T	1.08253	1.414e-05	C	0.98462	0.4067	T	1.02721	0.00349483	T	1.06471	0.002459	T	1.07251	0.04638
																										6	32282854	rs6910071	A	1.05432	7.306e-06	A	1.002	0.6988	A	1.05085	0.0001064	G	0.98089	0.1523	G	1.01106	0.102688	A	1.06908	4.241e-06	A	1.0245	0.3159
																										6	32284108	rs9268219	T	1.08069	1.381e-06	T	1.03552	3.417e-06	T	1.0808	6.826e-06	G	0.99621	0.844	T	1.03148	0.000906515	T	1.06354	0.001784	T	1.06791	0.04917
																										6	32285362	rs116667074	C	1.07788	1.552e-06	C	1.03015	2.336e-05	C	1.07455	1.909e-05	T	0.98659	0.4542	T	0.972225	0.00183028	C	1.05834	0.003043	C	1.07047	0.03613
																										6	32288952	rs7751715	G	1.07799	1.494e-06	G	1.03066	1.646e-05	G	1.07466	1.862e-05	A	0.98629	0.4462	G	1.02856	0.00183557	G	1.05834	0.003019	G	1.07058	0.03592
																										6	32290208	rs9268235	C	1.07821	1.5e-06	C	1.03076	1.638e-05	C	1.07455	1.87e-05	T	0.9862	0.4424	T	0.972231	0.00183196	C	1.06035	0.002799	C	1.08177	0.02004
																										6	32295652	rs4392743	T	1.07832	1.368e-06	T	1.03035	2.007e-05	T	1.07476	1.774e-05	C	0.98541	0.4165	T	1.02859	0.00182272	T	1.05897	0.002753	T	1.07047	0.03614
																										6	32302382	rs1265757	C	1.07767	1.66e-06	C	1.03035	2.062e-05	C	1.07433	2.004e-05	T	0.98521	0.4106	T	0.972026	0.00173201	C	1.05792	0.003263	C	1.07037	0.03653
																										6	32303692	rs1265754	T	1.07767	1.656e-06	T	1.03035	2.055e-05	T	1.07444	1.944e-05	A	0.98541	0.4148	T	1.0288	0.00168965	T	1.05802	0.00319	T	1.07037	0.03637
																										6	32305544	rs926593	A	1.07767	1.652e-06	A	1.03035	2.066e-05	A	1.07433	2e-05	G	0.9856	0.424	G	0.971958	0.00165674	A	1.05792	0.003231	A	1.07026	0.03668
																										6	32310863	rs2849018	T	1.07745	1.798e-06	T	1.02994	2.529e-05	T	1.07401	2.195e-05	C	0.9859	0.4336	T	1.0291	0.00150472	T	1.05802	0.003223	T	1.07058	0.03597
																										6	32313659	rs1265764	G	1.17727	4.375e-06	G	1.04498	0.0002374	G	1.18081	5.843e-05	A	0.97756	0.4452	G	1.04455	0.00260651	G	1.16498	0.0009226	G	1.15292	0.08604
																										6	32315511	rs910051	T	1.07767	1.674e-06	T	1.03097	1.386e-05	T	1.07423	2.072e-05	G	0.98521	0.4098	T	1.0291	0.00150977	T	1.05823	0.003117	T	1.07004	0.03739
																										6	32321987	rs41292458	G	0.91622	1.185e-06	G	0.97961	0.007053	G	0.92432	3.943e-05	A	1.0319	0.159	G	0.991954	0.414463	G	0.91604	5.546e-05	G	0.91998	0.03871
																										6	32325562	rs2395149	G	1.07799	1.539e-06	G	1.03056	1.76e-05	G	1.07423	2.045e-05	A	0.98521	0.4097	G	1.02917	0.00147781	G	1.05887	0.002799	G	1.06962	0.03838
																										6	32333827	rs3129927	A	1.07756	1.73e-06	A	1.03128	1.623e-05	A	1.0738	2.304e-05	C	0.98334	0.4087	C	0.971599	0.00144483	A	1.05844	0.002999	A	1.0693	0.03916
																										6	32337304	rs28986322	T	0.9187	2.452e-06	T	0.98079	0.01071	T	0.927	7.396e-05	G	1.02922	0.1947	T	0.992244	0.428115	T	0.91879	9.664e-05	T	0.92293	0.04663
																										6	32338326	rs28986326	C	0.91925	2.603e-06	C	0.98108	0.01158	C	0.92691	6.776e-05	T	1.03035	0.1769	T	1.00655	0.504121	C	0.91971	0.0001091	C	0.92386	0.04628
																										6	32340871	rs3117109	C	1.07541	4.19e-06	C	1.03138	1.154e-05	C	1.0724	4.03e-05	T	0.98501	0.4068	T	0.971277	0.00133257	C	1.05359	0.006592	C	1.06481	0.05538
																										6	32424594	rs9268813	T	1.07476	5.401e-06	T	1.03149	1.326e-05	T	1.07294	3.897e-05	C	0.98689	0.4669	T	1.03095	0.000885283	T	1.05601	0.004819	T	1.05696	0.09221
																										6	32424992	rs7763411	C	1.0753	4.496e-06	C	1.03138	1.358e-05	C	1.07347	3.26e-05	T	0.98669	0.4605	T	0.970286	0.00100515	C	1.05633	0.004503	C	1.0595	0.07837
																										6	32666526	rs1794282	C	1.07929	4.451e-06	C	1.03169	1.246e-05	C	1.07509	2.898e-05	T	0.98995	0.5998	T	0.970332	0.000928404	C	1.05802	0.00512	C	1.07907	0.02945
																										6	32667595	rs1794279	G	1.0753	6.175e-06	G	1.03272	8.404e-06	G	1.07423	3.638e-05	T	0.98462	0.4567	T	0.970303	0.000952249	G	1.05475	0.006697	G	1.06727	0.05274
																										6	32682812	rs9275602	C	1.06375	4.909e-06	C	1.01238	0.03232	C	1.06972	4.39e-06	A	0.99382	0.6884	C	1.00455	0.545701	C	1.05971	0.0004736	C	1.06823	0.01843
																										6	32747502	rs4947258	A	1.08026	1.632e-06	A	1.0287	5.872e-05	A	1.07788	1.465e-05	G	0.9803	0.2846	G	0.971903	0.00217756	A	1.06078	0.00264	A	1.08199	0.01746
																										6	32747790	rs4947349	G	1.08058	1.483e-06	G	1.0284	6.512e-05	G	1.07832	1.326e-05	T	0.98049	0.2891	T	0.972177	0.00218551	G	1.06099	0.002541	G	1.08275	0.01661
																										6	32751244	rs9276688	C	1.08037	1.585e-06	C	1.0285	5.882e-05	C	1.0781	1.396e-05	T	0.97961	0.2677	T	0.972238	0.00224503	C	1.06088	0.002571	C	1.08123	0.01848
																										6	32751962	rs9276689	C	1.08058	1.501e-06	C	1.0287	5.937e-05	C	1.0781	1.368e-05	T	0.98147	0.3141	T	0.971875	0.00219653	C	1.06088	0.002565	C	1.08112	0.01869
																										6	32752333	rs719655	C	1.08037	1.588e-06	C	1.0287	5.422e-05	C	1.07799	1.396e-05	T	0.97951	0.2644	T	0.972101	0.00212563	C	1.06078	0.002611	C	1.08069	0.01923
																										6	32752844	rs9276691	A	1.08047	1.51e-06	A	1.0286	5.494e-05	A	1.07821	1.324e-05	G	0.97981	0.2726	G	0.972091	0.00211609	A	1.06099	0.002531	A	1.08091	0.019
																										6	32755290	rs7762279	T	1.08058	1.496e-06	T	1.0285	5.837e-05	T	1.0781	1.354e-05	C	0.9801	0.2788	T	1.02871	0.00210877	T	1.0612	0.002452	T	1.08004	0.02023
																										6	32756653	rs9276700	C	1.08058	1.454e-06	C	1.0286	5.613e-05	C	1.07821	1.31e-05	T	0.98	0.2762	T	0.972081	0.00210062	C	1.06109	0.002474	C	1.08004	0.02021
																										6	32757102	rs9276710	T	1.05749	3.299e-06	T	1.02051	9.53e-05	T	1.05897	1.07e-05	C	0.9803	0.1453	T	1.01463	0.0388179	T	1.05012	0.0009226	T	1.05633	0.027
																										6	32767620	rs4947350	T	1.05813	2.452e-06	T	1.0201	0.0001243	T	1.05908	9.872e-06	C	0.97893	0.1186	T	1.01364	0.0534774	T	1.05127	0.0006913	T	1.05802	0.02247
																										6	32774274	rs6912056	G	1.05802	2.587e-06	G	1.0201	0.0001263	G	1.05887	1.051e-05	A	0.97912	0.1223	G	1.0138	0.0508551	G	1.05127	0.0006857	G	1.05728	0.02443
																										6	32774291	rs9276772	C	1.08199	9.499e-07	C	1.02881	4.774e-05	C	1.07896	1.083e-05	G	0.97814	0.233	G	0.972363	0.00233245	C	1.06396	0.001597	C	1.08394	0.0165
																										6	32776590	rs4513843	G	1.05792	2.634e-06	G	1.02051	9.108e-05	G	1.05929	9.164e-06	C	0.9801	0.1406	G	1.0137	0.0525688	G	1.05159	0.0006372	G	1.05739	0.02406
																										6	32776921	rs1054684	T	1.08774	2.878e-07	T	1.035	2.952e-06	T	1.08698	2.471e-06	C	0.98079	0.3021	T	1.03091	0.00133436	T	1.07584	0.0004154	T	1.09057	0.01502
																										6	32808299	rs45506201	G	1.08861	8.527e-07	G	1.0406	3.796e-07	G	1.09101	3.175e-06	A	0.96696	0.08904	G	1.03173	0.00234297	G	1.08372	0.0001635	G	1.08709	0.02141
																										6	32862958	rs72860374	C	1.09439	2.074e-07	C	1.04019	2.544e-07	C	1.09549	1.234e-06	G	0.96031	0.04215	G	0.969662	0.00241161	C	1.0909	5.08e-05	C	1.07584	0.04603
																										6	32957897	rs112935194	T	1.08785	6.265e-06	T	1.04019	1.797e-06	T	1.09363	8.733e-06	C	0.9605	0.05731	T	1.02927	0.00689896	T	1.09024	0.0002799	T	1.0808	0.05807
																										6	32961191	rs57331574	T	1.08589	8.65e-06	T	1.03967	2.109e-06	T	1.0933	9.612e-06	C	0.96397	0.07731	T	1.0292	0.007148	T	1.08643	0.0003083	T	1.06663	0.09793
																										6	32962130	rs113913737	C	1.08578	8.946e-06	C	1.04081	1.264e-06	C	1.09308	1.014e-05	T	0.96445	0.08183	T	0.969688	0.0040653	C	1.086	0.0003374	C	1.06631	0.09979
																										6	32963948	rs73409691	G	1.08709	8.326e-06	G	1.03998	2.27e-06	G	1.09428	9.786e-06	T	0.96474	0.08705	T	0.970433	0.00518199	G	1.08589	0.0003725	G	1.06865	0.08997
																										6	33008546	rs441576	A	0.95829	8.909e-06	A	0.99025	0.01586	A	0.95418	5.47e-06	G	1.00833	0.4534	G	1.00192	0.725237	A	0.94923	8.184e-06	A	0.97317	0.1719
																										6	33014303	rs375762	T	0.95562	3.306e-06	T	0.99312	0.09896	T	0.95294	4.606e-06	G	1.00864	0.4406	T	1.00276	0.619317	T	0.94261	6.567e-07	T	0.98059	0.335
																										6	33015823	rs445832	T	0.95371	1.1e-06	T	0.99213	0.05761	T	0.95161	2.169e-06	C	1.00854	0.4425	T	1.00109	0.843735	T	0.9429	6.865e-07	T	0.97326	0.1807
																										6	33045839	rs2073523	C	0.92118	8.334e-06	C	0.9861	0.06515	C	0.91448	6.502e-06	T	1.01643	0.4509	T	1.00176	0.865554	C	0.91879	0.0001598	C	0.88347	0.001738
																										6	33650743	rs2296329	A	0.94942	8.298e-06	A	0.99293	0.1609	A	0.95304	0.0001709	G	1.03686	0.005627	G	0.9886	0.099123	A	0.93988	1.462e-05	A	0.95476	0.05646
																										6	33650812	rs11759011	G	0.94535	4.876e-06	G	0.99442	0.3024	G	0.95085	0.0002007	A	1.03128	0.02343	G	1.01403	0.0597646	G	0.93361	5.686e-06	G	0.95266	0.05825
																										6	33651129	rs942636	C	0.9463	6.038e-06	C	0.99501	0.3414	C	0.95161	0.0002247	T	1.0287	0.03628	T	0.987223	0.0786966	C	0.93389	5.12e-06	C	0.94857	0.03731
																										6	33796794	rs9461916	T	0.95791	6.471e-06	T	0.98778	0.002527	T	0.96329	0.000375	T	0.98501	0.1645	T	0.998044	0.724864	T	0.95935	0.0004406	T	0.95409	0.01884
																										6	33797009	rs9461917	C	0.95734	4.707e-06	C	0.98748	0.002002	C	0.96252	0.0002776	C	0.986	0.1947	T	1.00194	0.727437	C	0.95897	0.0003909	C	0.95342	0.017
																										6	43188173	rs75187159	A	1.07337	6.754e-06	A	1.02778	8.611e-05	A	1.07842	1.314e-05	G	0.96079	0.02759	G	0.991455	0.346132	A	1.06024	0.002598	A	1.0738	0.03483
																										6	43189645	rs45448395	G	1.07455	4.9e-06	G	1.02788	8.367e-05	G	1.07972	9.903e-06	A	0.95964	0.02345	G	1.00804	0.379304	G	1.06311	0.001712	G	1.07315	0.03652
																										6	43190230	rs112422722	G	1.07476	4.659e-06	G	1.02706	0.0001266	G	1.07972	9.733e-06	A	0.95925	0.02129	G	1.00772	0.39887	G	1.06258	0.001857	G	1.07337	0.03593
																										6	43193281	rs75660024	A	1.07369	6.429e-06	A	1.02747	0.0001078	A	1.07821	1.429e-05	G	0.96012	0.02451	G	0.992338	0.399874	A	1.06109	0.002316	A	1.07412	0.03417
																										6	43193877	rs7832	G	1.07337	6.889e-06	G	1.02768	9.62e-05	G	1.07832	1.393e-05	A	0.9606	0.02614	G	1.00813	0.375375	G	1.06109	0.002356	G	1.0738	0.03489
																										6	43193947	rs2233823	G	1.07337	7.009e-06	G	1.02747	0.0001059	G	1.07799	1.49e-05	A	0.9605	0.02602	G	1.00804	0.380056	G	1.06067	0.002451	G	1.07358	0.03542
																										6	43199730	rs114371775	T	1.07347	8.276e-06	T	1.02747	0.0001539	T	1.07681	2.06e-05	C	0.95993	0.053	T	1.00881	0.338864	T	1.0594	0.004129	T	1.06471	0.07399
																										6	43200203	rs77321231	C	1.0738	6.358e-06	C	1.0286	6.139e-05	C	1.07853	1.394e-05	T	0.95887	0.02045	T	0.9911	0.330117	C	1.06194	0.002065	C	1.07186	0.03953
																										6	43203583	rs74371173	T	1.07918	6.166e-06	T	1.03252	1.953e-05	T	1.08763	5.991e-06	C	0.95839	0.02689	T	1.0131	0.184659	T	1.07079	0.001056	T	1.09035	0.01718
																										6	43204357	rs77971038	T	1.07842	7.494e-06	T	1.03262	1.79e-05	T	1.08709	7.017e-06	A	0.95762	0.02422	T	1.01337	0.175615	T	1.07047	0.001112	T	1.09013	0.0175
																										6	43205361	rs78652437	T	1.07853	7.475e-06	T	1.03241	2.019e-05	T	1.08709	7.108e-06	A	0.95753	0.02384	T	1.01296	0.18925	T	1.07004	0.00121	T	1.08992	0.0179
																										6	43205363	rs75591122	C	1.07896	6.612e-06	C	1.03262	1.77e-05	C	1.08752	6.341e-06	T	0.9581	0.02597	T	0.986814	0.17602	C	1.07069	0.001092	C	1.09101	0.01651
																										6	43227141	rs111342015	G	1.07832	2.717e-06	G	1.03241	8.586e-06	G	1.08069	1.216e-05	A	0.95371	0.008923	G	1.01219	0.198191	G	1.06301	0.002184	G	1.09363	0.00958
																										6	43233990	rs76187039	G	1.06545	2.368e-06	G	1.03169	5.264e-07	G	1.07788	1.054e-06	T	0.95619	0.003251	T	0.988027	0.1412	G	1.06801	0.0001491	G	1.06258	0.04084
																										6	43234901	rs79306700	T	1.06833	8.313e-06	T	1.03272	1.287e-06	T	1.07885	3.125e-06	C	0.95085	0.003318	T	1.01252	0.151941	T	1.06919	0.0002594	T	1.04833	0.1332
																										6	43238395	rs80320191	C	1.06823	8.584e-06	C	1.03272	1.233e-06	C	1.07842	3.481e-06	T	0.95047	0.003124	T	0.987525	0.148216	C	1.06887	0.000276	C	1.04833	0.1329
																										6	43240390	rs732691	C	1.0693	7.246e-06	C	1.03252	1.889e-06	C	1.07864	4.417e-06	T	0.94393	0.0006776	T	0.988304	0.183037	C	1.06588	0.0005424	C	1.05781	0.07786
																										6	43249510	rs6930150	C	1.06684	7.99e-06	C	1.03386	2.134e-07	C	1.07767	2.721e-06	A	0.95371	0.003509	C	1.0176	0.0426568	C	1.0629	0.0006275	C	1.05633	0.07442
																										6	43251880	rs45564136	C	1.07047	5.21e-06	C	1.03469	5.163e-07	C	1.07993	3.048e-06	G	0.94791	0.00149	G	0.985869	0.113139	C	1.06641	0.000504	C	1.07294	0.02638
																										6	43255380	rs111981370	G	1.07037	6.412e-06	G	1.0351	4.122e-07	G	1.08047	3.076e-06	T	0.94885	0.001952	T	0.984352	0.0799444	G	1.06833	0.0003712	G	1.06014	0.06615
																										6	43264895	rs70953670	C	1.07627	3.907e-06	C	1.03666	2.736e-07	C	1.08394	3.69e-06	A	0.96667	0.07237	C	1.01887	0.0398265	C	1.07304	0.00029	C	1.02829	0.3884
																										6	43267831	rs70953680	G	1.0739	6.251e-06	G	1.03634	3.328e-07	G	1.08134	7.126e-06	A	0.96618	0.06504	G	1.01871	0.0413668	G	1.07079	0.0004329	G	1.03138	0.3587
																										6	43269516	rs70953686	G	1.0738	6.497e-06	G	1.03531	7.494e-07	G	1.08101	7.656e-06	A	0.96609	0.06473	G	1.01818	0.0473119	G	1.07037	0.0004605	G	1.03149	0.3566
																										6	43279144	rs79641366	T	1.07756	2.601e-06	T	1.03759	2.285e-07	T	1.08091	7.634e-06	C	0.9518	0.01847	T	1.01873	0.0413139	T	1.07541	0.0003024	T	1.03262	0.3663
																										6	43279276	rs112472472	G	1.07326	7.002e-06	G	1.03832	1.199e-07	G	1.08091	7.632e-06	A	0.94895	0.009265	G	1.01884	0.0400244	G	1.07004	0.0004819	G	1.03138	0.3596
																										6	43280714	rs112870457	T	1.07315	7.206e-06	T	1.03842	9.421e-08	T	1.08091	7.63e-06	G	0.9498	0.01057	T	1.0185	0.0438119	T	1.07004	0.0004902	T	1.03107	0.3652
																										6	43283410	rs113163694	C	1.07283	8.088e-06	C	1.0379	1.576e-07	C	1.08058	8.233e-06	T	0.95009	0.01111	T	0.981696	0.0420622	C	1.07605	0.0002483	C	1.0321	0.3736
																										6	43286886	rs77626494	C	1.07337	6.945e-06	C	1.03852	8.566e-08	C	1.08112	7.322e-06	T	0.9498	0.01062	T	0.981711	0.0420503	C	1.07026	0.0004704	C	1.03045	0.3719
																										6	43289599	rs78014492	C	1.07315	7.153e-06	C	1.03852	8.117e-08	C	1.08101	7.398e-06	T	0.94952	0.009995	T	0.981676	0.0416865	C	1.07026	0.0004677	C	1.03066	0.369
																										6	43311851	rs76088627	G	1.07015	9.541e-06	G	1.0351	6.46e-07	G	1.07509	1.858e-05	A	0.95151	0.01141	G	1.01633	0.0683044	G	1.06705	0.0006138	G	1.02532	0.444
																										6	43323917	rs41281796	G	1.07037	8.306e-06	G	1.03521	5.979e-07	G	1.07509	1.606e-05	A	0.95104	0.01101	G	1.01638	0.06722	G	1.06887	0.0004012	G	1.02984	0.3615
																										6	43325787	rs41281798	C	1.07047	7.871e-06	C	1.03655	1.773e-07	C	1.0753	1.516e-05	A	0.95104	0.0109	C	1.01678	0.0603364	C	1.06908	0.0003851	C	1.03035	0.3528
																										6	43328062	rs17209400	A	1.07015	8.656e-06	A	1.03552	4.725e-07	A	1.07487	1.691e-05	G	0.95066	0.01038	G	0.983474	0.0599449	A	1.06876	0.0004118	A	1.02984	0.3615
																										6	50848522	rs2817332	T	1.0694	5.343e-06	T	1.03272	8.064e-08	T	1.06588	3.782e-05	A	0.96223	0.02301	T	1.02565	0.00210831	T	1.0595	0.001304	T	1.08047	0.01153
																										6	66694975	rs111480622	C	0.84089	2.948e-06	C	0.95304	0.003271	C	0.84951	0.0001077	T	1.13849	0.004283	T	1.01573	0.450447	C	0.82986	0.0001482	C	0.77942	0.006654
																										6	66698016	rs113194639	T	0.84097	2.988e-06	T	0.95323	0.003382	T	0.84993	0.000114	A	1.13894	0.004173	T	0.984567	0.452026	T	0.84147	0.0007403	T	0.75904	0.004999
																										6	77937077	rs12333212	T	1.05728	3.209e-06	T	1.01319	0.009927	T	1.05538	4.426e-05	C	0.99312	0.6247	T	1.00638	0.366153	T	1.05117	0.0007639	T	1.05929	0.02232
																										6	78074943	rs1342639	C	1.05243	6.678e-06	C	1.01613	0.0008278	C	1.05348	2.94e-05	T	0.9971	0.8207	T	0.988951	0.0924968	C	1.04823	0.0007985	C	1.03614	0.1356
																										6	78082075	rs9443403	T	1.05211	6.584e-06	T	1.01765	0.0002467	T	1.05411	2.111e-05	C	1.0008	0.9472	T	1.0122	0.0653172	T	1.04844	0.0006885	T	1.03417	0.1547
																										6	78088414	rs9443404	A	1.05201	6.441e-06	A	1.01755	0.0002667	A	1.05422	2.086e-05	G	1.0007	0.958	G	0.98781	0.0624627	A	1.04833	0.0007201	A	1.03448	0.1507
																										6	98358220	rs11153969	T	1.04613	3.028e-06	T	1.01593	0.0001397	T	1.04561	2.655e-05	T	1.02102	0.06162	T	1.01223	0.0302098	T	1.05243	1.896e-05	T	1.02953	0.1503
																										6	98364895	rs9482094	A	1.04655	2.397e-06	A	1.01613	0.0001054	A	1.04603	2.261e-05	A	1.02092	0.06252	G	0.987485	0.024825	A	1.05232	1.833e-05	A	1.02984	0.1458
																										6	98365289	rs4839715	G	0.95609	3.23e-06	G	0.98285	3.672e-05	G	0.95676	3.122e-05	A	1.02071	0.06548	G	0.987969	0.0313031	G	0.94952	1.908e-05	G	0.97113	0.1475
																										6	98369230	rs4339469	T	1.04697	1.995e-06	T	1.01603	0.0001209	T	1.04634	1.977e-05	T	1.02051	0.06769	T	1.01274	0.0241158	T	1.05348	1.406e-05	T	1.02963	0.1488
																										6	98373765	rs6937215	T	1.04666	2.656e-06	T	1.01369	0.00125	T	1.04634	1.947e-05	T	1.00793	0.5442	T	1.0116	0.0406334	T	1.0557	1.071e-05	T	1.02368	0.2681
																										6	98392667	rs9482120	C	1.05085	1.809e-07	C	1.02327	3.509e-08	C	1.05106	1.955e-06	C	1.01949	0.1192	C	1.02168	0.000109633	C	1.0539	7.803e-06	C	1.04331	0.0333
																										6	98398142	rs6928583	A	0.93876	8.516e-07	A	0.96012	7.44e-13	A	0.94441	6.455e-05	G	1.04645	0.001757	G	1.03908	2.43219e-07	A	0.94772	0.0007517	A	0.92663	0.004466
																										6	98399208	rs35121390	C	0.95171	2.027e-07	C	0.97668	8.962e-09	C	0.95199	2.57e-06	G	1.02716	0.01526	G	1.02128	0.000146171	C	0.95352	2.494e-05	C	0.95782	0.03061
																										6	98399521	rs4548017	A	1.05138	1.365e-07	A	1.02347	1.346e-08	A	1.05127	1.762e-06	A	1.02655	0.01738	G	0.978999	0.000128745	A	1.05264	9.592e-06	A	1.04404	0.0303
																										6	98411631	rs6905544	A	1.05169	1.144e-07	A	1.02347	1.551e-08	A	1.05169	1.455e-06	A	1.02665	0.01701	G	0.979098	0.00013607	A	1.05432	6.492e-06	A	1.04436	0.02929
																										6	98421721	rs6938973	T	1.0518	1.056e-07	T	1.02378	8.881e-09	T	1.0519	1.307e-06	T	1.02716	0.01469	T	1.02132	0.000137604	T	1.05201	9.798e-06	T	1.04425	0.02974
																										6	98421991	rs4587178	T	1.05485	4.382e-08	T	1.03015	2.572e-11	T	1.05527	5.213e-07	C	0.95485	0.0001227	T	1.02502	1.68835e-05	T	1.06056	1.067e-06	T	1.05243	0.01231
																										6	98429337	rs9320823	T	1.05232	8.185e-08	T	1.02347	1.401e-08	T	1.05222	1.153e-06	T	1.02747	0.01353	T	1.02065	0.00022119	T	1.05411	5.917e-06	T	1.04362	0.03203
																										6	98435125	rs10872224	G	1.05243	7.972e-08	G	1.02378	9.599e-09	G	1.05222	1.135e-06	G	1.02757	0.01328	T	0.979487	0.000177906	G	1.05432	5.746e-06	G	1.04362	0.03194
																										6	98452680	rs9401452	T	0.9499	7.042e-08	T	0.97648	6.331e-09	T	0.95218	3.001e-06	C	1.03159	0.004474	T	0.978504	8.85767e-05	T	0.94743	4.38e-06	T	0.95993	0.04062
																										6	98458340	rs9401458	C	0.94971	6.056e-08	C	0.97629	5.02e-09	C	0.95209	2.75e-06	T	1.03179	0.004293	T	1.02207	8.27779e-05	C	0.94734	4.171e-06	C	0.95973	0.03935
																										6	98459501	rs78323999	C	0.93193	9.248e-07	C	0.96967	1.428e-06	C	0.93838	7.335e-05	T	1.03448	0.03477	T	1.02324	0.00569504	C	0.93426	0.0001401	C	0.93904	0.03751
																										6	98464608	rs17813294	C	0.93118	1.823e-08	C	0.96021	2.996e-13	C	0.93847	6.612e-06	G	1.04907	0.0007948	G	1.03619	9.25151e-07	C	0.93819	4.921e-05	C	0.92395	0.002825
																										6	98500712	rs9401501	T	0.94999	6.776e-08	T	0.97658	8.665e-09	T	0.95171	2.188e-06	C	1.02922	0.0086	T	0.978736	0.000113969	T	0.94724	3.959e-06	T	0.96002	0.04054
																										6	98506764	rs13215227	T	0.9498	6.555e-08	T	0.97638	6.258e-09	T	0.95161	2.153e-06	C	1.02932	0.008549	T	0.978377	8.48313e-05	T	0.94715	3.839e-06	T	0.96021	0.04188
																										6	98507430	rs4839938	C	0.9498	6.672e-08	C	0.97638	6.343e-09	C	0.95161	2.192e-06	T	1.02912	0.008971	T	1.0221	8.46948e-05	C	0.94724	3.972e-06	C	0.96021	0.0419
																										6	98507832	rs4839939	A	0.9498	6.537e-08	A	0.97648	6.794e-09	A	0.95151	2.101e-06	C	1.02901	0.009222	C	1.02218	8.08093e-05	A	0.94734	4.08e-06	A	0.95993	0.04036
																										6	98509656	rs4576255	T	0.9498	6.581e-08	T	0.97629	5.563e-09	T	0.95151	2.151e-06	G	1.02922	0.008679	T	0.978237	7.74546e-05	T	0.94715	3.866e-06	T	0.9605	0.04342
																										6	98513032	rs3004179	A	1.04949	3.696e-07	A	1.0245	3.55e-09	A	1.04655	1.317e-05	A	1.02942	0.007819	G	0.977486	4.14814e-05	A	1.05201	1.468e-05	A	1.0431	0.03369
																										6	98514302	rs55731746	G	0.9498	6.673e-08	G	0.97619	4.731e-09	G	0.95161	2.179e-06	A	1.02932	0.008455	G	0.978147	7.37461e-05	G	0.94724	4.076e-06	G	0.96021	0.04182
																										6	98519911	rs4401671	T	0.94971	6.314e-08	T	0.97619	4.539e-09	T	0.95142	2.074e-06	G	1.02932	0.008506	T	0.977932	6.37945e-05	T	0.94715	4.111e-06	T	0.95983	0.0399
																										6	98522436	rs13216075	C	0.9499	7.183e-08	C	0.97687	2.416e-08	C	0.95161	2.307e-06	G	1.02327	0.06272	G	1.02254	6.53406e-05	C	0.94715	4.105e-06	C	0.96021	0.04239
																										6	98522698	rs35062457	T	0.94971	6.359e-08	T	0.97609	4.248e-09	T	0.95142	2.059e-06	C	1.02922	0.008803	T	0.97775	5.63753e-05	T	0.94715	4.115e-06	T	0.95973	0.03952
																										6	98525726	rs9388083	C	0.9498	6.95e-08	C	0.9759	3.399e-09	C	0.95151	2.246e-06	T	1.02912	0.009102	T	1.0229	5.15228e-05	C	0.94724	4.129e-06	C	0.95993	0.04092
																										6	98526943	rs9398676	C	0.94961	6.177e-08	C	0.97599	3.981e-09	C	0.9518	2.572e-06	T	1.02891	0.009453	T	1.02271	5.86031e-05	C	0.94658	3.1e-06	C	0.96041	0.04346
																										6	98527087	rs9388090	C	0.9498	6.797e-08	C	0.9758	3.251e-09	C	0.95171	2.423e-06	T	1.0286	0.01017	T	1.02262	6.30185e-05	C	0.94649	2.98e-06	C	0.96021	0.04243
																										6	98528141	rs7766486	T	0.94942	5.781e-08	T	0.9758	4.752e-09	T	0.95132	2.16e-06	C	1.0285	0.01117	T	0.977832	7.74594e-05	T	0.94601	2.542e-06	T	0.96012	0.04243
																										6	98528143	rs7742854	C	0.94923	5.249e-08	C	0.9758	4.352e-09	C	0.95113	1.971e-06	T	1.0286	0.01085	T	1.0227	7.60549e-05	C	0.94582	2.434e-06	C	0.9605	0.04433
																										6	98529166	rs12176311	C	0.94952	6.009e-08	C	0.9758	3.243e-09	C	0.95151	2.318e-06	T	1.02912	0.008952	T	1.02276	5.69612e-05	C	0.94639	2.869e-06	C	0.96021	0.04235
																										6	98539377	rs901628	C	0.94914	5.138e-08	C	0.9755	2.134e-09	C	0.95104	1.908e-06	G	1.02922	0.008766	G	1.02349	3.61698e-05	C	0.94601	2.599e-06	C	0.95964	0.03997
																										6	98539379	rs901629	C	0.94895	4.71e-08	C	0.97453	5.636e-10	C	0.95094	1.824e-06	T	1.02922	0.008875	T	1.0235	3.62505e-05	C	0.94592	2.564e-06	C	0.95964	0.03986
																										6	98539519	rs901630	C	0.94895	4.613e-08	C	0.97541	1.97e-09	C	0.95085	1.793e-06	T	1.02932	0.008745	T	1.02323	4.1471e-05	C	0.94592	2.548e-06	C	0.95964	0.04047
																										6	98540145	rs79690157	G	0.93249	9.555e-07	G	0.97103	3.218e-06	G	0.94035	0.0001013	A	1.03376	0.03922	G	0.978224	0.00729489	G	0.93389	0.0001054	G	0.93819	0.03321
																										6	98545611	rs62422661	G	0.94866	3.893e-08	G	0.9755	2.307e-09	G	0.95028	1.413e-06	T	1.02881	0.009852	T	1.02324	4.18159e-05	G	0.94544	2.139e-06	G	0.95868	0.03568
																										6	98547979	rs9385269	C	0.94129	1.006e-10	C	0.96667	2.997e-17	C	0.94318	1.267e-08	C	0.95504	1.733e-05	T	1.03242	5.00174e-09	C	0.93529	6.859e-09	C	0.94148	0.002081
																										6	98549801	rs9401593	A	0.93249	6.117e-14	A	0.96319	8.935e-21	A	0.93323	1.426e-11	C	1.05127	2.656e-06	C	1.03271	3.0964e-09	A	0.92533	1.359e-11	A	0.94139	0.001923
																										6	98550289	rs1906252	C	0.93286	7.495e-13	C	0.96358	4.248e-20	C	0.93323	1.483e-11	A	1.04949	1.704e-05	C	0.968252	2.71756e-09	C	0.92533	1.45e-11	C	0.94148	0.001964
																										6	98553660	rs1601732	A	0.95161	3.744e-07	A	0.97404	1.844e-10	A	0.95495	1.638e-05	A	0.95829	0.0001274	G	1.02365	3.72546e-05	A	0.94952	1.681e-05	A	0.9352	0.001001
																										6	98553894	rs1487441	G	0.93221	4.521e-14	G	0.96319	7.595e-21	G	0.93342	1.531e-11	A	1.0519	1.963e-06	G	0.968409	3.23027e-09	G	0.92524	1.24e-11	G	0.94167	0.001988
																										6	98555272	rs9375188	C	0.93258	6.221e-14	C	0.96329	9.044e-21	C	0.9337	1.796e-11	T	1.05201	1.931e-06	T	1.0326	3.29826e-09	C	0.92552	1.448e-11	C	0.94167	0.001997
																										6	98560826	rs1906251	C	0.95218	4.757e-07	C	0.97404	1.832e-10	C	0.95571	2.196e-05	C	0.95762	9.644e-05	C	0.976941	3.79904e-05	C	0.95047	2.356e-05	C	0.93538	0.001011
																										6	98562720	rs9375195	G	0.94035	4.049e-11	G	0.9659	4.512e-18	G	0.94261	7.559e-09	G	0.95342	8.003e-06	G	0.969138	7.95961e-09	G	0.93491	4.777e-09	G	0.93876	0.001183
																										6	98565211	rs1487445	C	0.92849	1.484e-15	C	0.963	6.435e-21	C	0.92895	5.194e-13	T	1.05169	2.018e-06	T	1.03238	4.52616e-09	C	0.92164	1.145e-12	C	0.94054	0.001629
																										6	98567517	rs9490616	C	1.0558	2.298e-08	C	1.02696	1.218e-10	C	1.05285	1.42e-06	A	0.9581	0.0001121	C	1.02319	5.12108e-05	C	1.05834	2.408e-06	C	1.0709	0.0007578
																										6	98569894	rs2046604	T	0.94772	3.33e-08	T	0.97346	7.119e-11	T	0.95047	1.979e-06	T	0.95782	0.0001013	T	0.977546	5.89565e-05	T	0.94573	3.474e-06	T	0.93435	0.0008366
																										6	98572120	rs10457441	T	0.93473	4.204e-13	T	0.96541	1.486e-18	T	0.93501	5.352e-11	T	0.95418	1.045e-05	T	0.96958	1.25352e-08	T	0.92886	1.344e-10	T	0.93847	0.001179
																										6	98572976	rs13208578	C	0.93482	4.714e-13	C	0.96551	1.961e-18	C	0.93529	6.449e-11	C	0.9538	9.218e-06	T	1.0314	1.22529e-08	C	0.92932	1.781e-10	C	0.93838	0.001169
																										6	98574560	rs968050	C	0.92858	1.695e-15	C	0.96319	8.276e-21	C	0.92895	5.414e-13	T	1.05201	1.838e-06	T	1.0318	7.85825e-09	C	0.92173	1.271e-12	C	0.94026	0.001557
																										6	98574920	rs3811067	G	1.0558	2.525e-08	G	1.02685	1.391e-10	G	1.05274	1.502e-06	A	0.95791	0.0001101	G	1.0231	5.46356e-05	G	1.05813	2.617e-06	G	1.07101	0.0007511
																										6	98575726	rs9388171	C	0.9366	2.233e-12	C	0.96609	6.5e-18	C	0.93829	5.152e-10	C	0.95275	5.931e-06	G	1.03138	1.28083e-08	C	0.93128	6.047e-10	C	0.93904	0.001332
																										6	98575858	rs9375216	T	0.94772	3.614e-08	T	0.97375	1.196e-10	T	0.95056	2.067e-06	T	0.95791	0.0001064	T	0.977547	5.90867e-05	T	0.94592	3.668e-06	T	0.93426	0.0008291
																										6	98576223	rs12202969	G	0.92858	1.654e-15	G	0.96319	9.226e-21	G	0.92876	5.015e-13	A	1.05169	2.059e-06	G	0.96917	7.68336e-09	G	0.92146	1.052e-12	G	0.94054	0.001648
																										6	98576688	rs1872841	C	0.93473	4.609e-13	C	0.96551	1.979e-18	C	0.93538	6.739e-11	C	0.9539	9.509e-06	C	0.969548	1.21307e-08	C	0.92923	1.768e-10	C	0.93876	0.001269
																										6	98577689	rs9372734	C	0.92849	1.623e-15	C	0.96319	8.063e-21	C	0.92886	5.225e-13	T	1.05201	1.863e-06	T	1.03188	7.26724e-09	C	0.92164	1.176e-12	C	0.94054	0.001627
																										6	98578215	rs6931604	C	0.94101	1.817e-10	C	0.9721	2.692e-12	C	0.94224	1.319e-08	C	0.95667	4.685e-05	T	1.02243	6.22894e-05	C	0.93763	4.387e-08	C	0.938	0.001291
																										6	98578511	rs9401634	T	0.93454	4.019e-13	T	0.96532	1.339e-18	T	0.9351	5.861e-11	T	0.9539	9.577e-06	T	0.969525	1.18656e-08	T	0.92886	1.396e-10	T	0.93904	0.001329
																										6	98579021	rs1487450	A	0.94791	3.861e-08	A	0.97346	7.122e-11	A	0.95066	2.242e-06	A	0.95762	9.758e-05	G	1.02302	5.71684e-05	A	0.94601	3.918e-06	A	0.93445	0.0008728
																										6	98579481	rs12204181	T	0.93454	4.11e-13	T	0.96339	7.598e-19	T	0.93501	5.542e-11	T	0.9539	1.015e-05	T	0.968979	6.93195e-09	T	0.92914	1.724e-10	T	0.93923	0.001303
																										6	98580836	rs2450518	G	1.05527	3.323e-08	G	1.02716	1.024e-10	G	1.05222	1.929e-06	A	0.95772	0.0001025	G	1.02314	5.42729e-05	G	1.0577	3.051e-06	G	1.07004	0.0008885
																										6	98580861	rs2502933	C	0.9481	4.539e-08	C	0.97404	2.244e-10	C	0.95094	2.498e-06	C	0.95782	0.0001062	T	1.02299	6.02696e-05	C	0.94649	4.726e-06	C	0.93435	0.0008539
																										6	98582900	rs12206087	G	0.92858	1.741e-15	G	0.96329	1.089e-20	G	0.92886	5.328e-13	A	1.05211	1.798e-06	G	0.968956	6.18131e-09	G	0.92219	6.851e-12	G	0.93998	0.002379
																										6	98585068	rs2450527	G	0.9481	4.472e-08	G	0.97404	1.934e-10	G	0.95094	2.554e-06	G	0.95762	9.909e-05	T	1.0231	5.41159e-05	G	0.94649	4.753e-06	G	0.93435	0.0008482
																										6	98585152	rs2450526	G	0.9481	4.457e-08	G	0.97385	1.423e-10	G	0.95094	2.547e-06	G	0.95762	9.734e-05	G	0.977385	5.24148e-05	G	0.94639	4.622e-06	G	0.93445	0.000867
																										6	98585502	rs17814604	A	0.93351	5.899e-11	A	0.95562	3.976e-22	A	0.94007	1.044e-07	G	1.06205	5.099e-07	G	1.0383	9.51011e-10	A	0.94488	1.271e-05	A	0.91448	4.451e-05
																										6	98586363	rs2450525	G	0.9481	4.519e-08	G	0.97375	1.406e-10	G	0.95094	2.57e-06	G	0.95762	9.734e-05	G	0.97737	5.18963e-05	G	0.94639	4.666e-06	G	0.93435	0.0008643
																										6	98588754	rs9375225	G	0.93491	5.768e-13	G	0.96541	1.87e-18	G	0.93548	7.579e-11	G	0.95371	9.144e-06	T	1.03166	9.59969e-09	G	0.92941	1.983e-10	G	0.93998	0.001496
																										6	98589701	rs2450512	T	0.94781	3.863e-08	T	0.97375	1.221e-10	T	0.95047	2.052e-06	T	0.95772	0.0001051	T	0.977351	5.11771e-05	T	0.94554	3.201e-06	T	0.93482	0.0009318
																										6	98591622	rs2388334	A	0.92858	1.787e-15	A	0.96329	1.101e-20	A	0.92867	4.874e-13	G	1.05222	1.864e-06	G	1.03203	6.32044e-09	A	0.92146	1.119e-12	A	0.94082	0.001744
																										6	98591810	rs2263208	G	0.94829	5.253e-08	G	0.97395	1.884e-10	G	0.95094	2.625e-06	G	0.9581	0.000117	G	0.977494	5.79773e-05	G	0.9463	4.397e-06	G	0.93463	0.0009096
																										6	98591836	rs1806415	C	1.05064	2.017e-06	C	1.0245	5.032e-08	C	1.04561	9.689e-05	G	0.9463	1.345e-05	G	0.981506	0.00186336	C	1.04571	0.0007102	C	1.06024	0.01012
																										6	98595522	rs4365937	T	0.95485	6.634e-06	T	0.98039	7.665e-06	T	0.9498	5.171e-06	C	1.02994	0.01075	T	0.986994	0.0298167	T	0.93819	4.439e-07	T	0.97853	0.3172
																										6	98598130	rs9385288	C	0.95504	6.951e-06	C	0.9803	7.01e-06	C	0.94999	5.53e-06	T	1.02984	0.01096	T	1.01339	0.0272268	C	0.93838	4.762e-07	C	0.97834	0.3116
																										6	98598427	rs9388203	T	0.95504	6.875e-06	T	0.98059	9.102e-06	T	0.94999	5.36e-06	C	1.02973	0.01126	T	0.986785	0.0270789	T	0.93847	4.953e-07	T	0.97844	0.3136
																										6	98600835	rs9388206	T	0.95504	6.971e-06	T	0.98069	1.011e-05	T	0.95018	5.945e-06	A	1.03004	0.01046	T	0.986845	0.0277093	T	0.93876	5.49e-07	T	0.97863	0.3184
																										6	98601586	rs9398724	G	0.95514	7.448e-06	G	0.98079	1.075e-05	G	0.95037	6.432e-06	A	1.03004	0.0105	G	0.986889	0.0282173	G	0.93904	6.398e-07	G	0.97873	0.3202
																										6	98664414	rs62422687	G	0.93885	1.676e-07	G	0.96291	2.286e-12	G	0.94488	2.172e-05	A	1.05043	0.001304	G	0.967634	1.96084e-06	G	0.94914	0.0004702	G	0.92737	0.002755
																										6	98682264	rs55865887	T	0.95428	6.716e-06	T	0.97824	1.393e-06	T	0.95066	8.732e-06	C	1.03149	0.009668	T	0.984822	0.0119005	T	0.9351	3.468e-07	T	0.97668	0.2994
																										6	98698501	rs55711239	G	0.95437	7.646e-06	G	0.98157	5.973e-05	G	0.95066	9.046e-06	A	1.02398	0.0879	G	0.986154	0.0246884	G	0.93744	4.68e-07	G	0.97863	0.3217
																										6	98714443	rs1979969	G	1.0476	7.855e-06	G	1.01857	5.678e-05	G	1.05138	1.057e-05	G	1.02347	0.09311	T	0.984969	0.0126514	G	1.06631	4.957e-07	G	1.02173	0.3208
																										6	98717726	rs11154238	T	0.95456	7.727e-06	T	0.98128	3.761e-05	T	0.95113	1.04e-05	A	1.02357	0.09237	T	0.984887	0.0125739	T	0.93763	4.783e-07	T	0.97844	0.3178
																										6	98781196	rs75477016	C	0.93473	3.456e-06	C	0.97083	7.12e-06	C	0.93847	8.225e-05	T	1.03852	0.03857	T	1.02047	0.0166176	C	0.93876	0.0004411	C	0.92802	0.01391
																										6	112586296	rs113855810	C	1.06737	5.991e-06	C	1.00934	0.1406	C	1.06769	3.161e-05	T	0.98975	0.5858	T	1.00466	0.566244	C	1.07444	5.062e-05	C	1.04279	0.1714
																										6	112587497	rs75167330	G	1.06759	5.433e-06	G	1.00995	0.117	G	1.06812	2.874e-05	A	0.98906	0.5612	G	0.99413	0.47073	G	1.0753	4.202e-05	G	1.04133	0.1864
																										6	112590682	rs17680579	A	1.06876	3.811e-06	A	1.01015	0.1068	A	1.06951	1.989e-05	G	0.99045	0.6125	G	1.00428	0.597328	A	1.07627	3.355e-05	A	1.04362	0.1635
																										6	116427814	rs576791	G	1.04331	6.331e-06	G	1.01735	2.352e-05	G	1.04185	6.892e-05	G	1.01796	0.09988	G	1.01057	0.0562766	G	1.04175	0.0004118	G	1.0349	0.07986
																										6	116439220	rs515745	A	1.04269	7.527e-06	A	1.01837	7.297e-06	A	1.03946	0.0001683	A	1.02891	0.007774	G	0.989829	0.0623602	A	1.03915	0.0008853	A	1.03015	0.1294
																										6	116461477	rs471766	T	1.04216	9.392e-06	T	1.01765	1.466e-05	T	1.03842	0.0002357	T	1.02624	0.01523	T	1.01036	0.05866	T	1.03894	0.0009203	T	1.03221	0.1045
																										6	116513954	rs1204834	T	1.04582	1.771e-06	T	1.0199	1.03e-06	T	1.04289	4.525e-05	T	1.02532	0.01995	T	1.01089	0.0486609	T	1.04404	0.0001945	T	1.03355	0.07844
																										6	116514792	rs1204837	G	1.0431	6.107e-06	G	1.01949	1.711e-06	G	1.03956	0.0001592	G	1.02265	0.03598	G	1.01225	0.0258808	G	1.04091	0.0004837	G	1.02891	0.1464
																										6	116515224	rs1204838	C	1.04321	6.004e-06	C	1.01959	1.613e-06	C	1.03956	0.0001557	C	1.02265	0.036	C	1.01225	0.0258597	C	1.04091	0.0004831	C	1.02881	0.1469
																										6	116521190	rs1204845	G	1.04373	4.696e-06	G	1.01928	2.215e-06	G	1.04029	0.0001218	G	1.02235	0.03897	G	1.01205	0.0285113	G	1.04164	0.0003865	G	1.02942	0.1386
																										6	116522021	rs1204846	C	1.04352	4.884e-06	C	1.01928	2.115e-06	C	1.04019	0.0001252	C	1.02224	0.03936	C	1.01204	0.0285245	C	1.04144	0.0004029	C	1.02932	0.1407
																										6	116525269	rs1204849	C	1.04352	5.026e-06	C	1.01939	1.966e-06	C	1.04008	0.0001277	C	1.02224	0.03957	T	0.988058	0.0279968	C	1.04154	0.0004005	C	1.02922	0.1418
																										6	116535380	rs1204787	C	1.04342	5.265e-06	C	1.01949	1.813e-06	C	1.04008	0.0001301	C	1.02173	0.04469	G	0.98765	0.0231121	C	1.04175	0.0003815	C	1.02912	0.1435
																										6	116541503	rs1204796	T	1.04331	5.666e-06	T	1.01949	1.794e-06	T	1.03987	0.000137	T	1.02163	0.04542	T	1.01263	0.0218592	T	1.04164	0.0003904	T	1.02901	0.1444
																										6	116546924	rs1204804	A	1.04321	5.785e-06	A	1.01939	1.958e-06	A	1.03987	0.0001397	A	1.02143	0.04704	G	0.987541	0.0220436	A	1.04154	0.0003975	A	1.02891	0.146
																										6	120184089	rs4945651	A	1.05401	3.177e-06	A	1.01147	0.01875	A	1.0539	2.139e-05	G	1.00823	0.5317	G	0.99248	0.243647	A	1.05222	0.0002545	A	1.04415	0.06639
																										6	120194526	rs17555372	A	1.05475	2.306e-06	A	1.01167	0.01635	A	1.0539	2.11e-05	G	1.00602	0.6489	G	0.992646	0.255122	A	1.0519	0.0002528	A	1.04655	0.05336
																										6	120207151	rs17636773	G	1.0539	3.269e-06	G	1.01177	0.01612	G	1.05359	2.364e-05	A	1.00733	0.5748	G	1.00796	0.220742	G	1.05117	0.0003165	G	1.04404	0.06693
																										6	120210945	rs4945652	G	1.05317	4.841e-06	G	1.01147	0.01894	G	1.0538	2.374e-05	A	1.00894	0.5002	G	1.00712	0.275507	G	1.05306	0.000216	G	1.04133	0.08605
																										6	120219341	rs66631049	C	1.05274	6.199e-06	C	1.01187	0.01602	C	1.05369	2.572e-05	A	1.00803	0.548	C	1.00832	0.204719	C	1.0539	0.0001738	C	1.03832	0.1112
																										6	148387801	rs1934799	G	1.10263	5.081e-06	G	1.03159	0.001105	G	1.10606	1.762e-05	G	1.05517	0.02947	G	1.00912	0.462516	G	1.0968	0.0005258	G	1.12648	0.01482
																										6	148398226	rs4896963	T	1.10517	3.022e-06	T	1.03231	0.000587	T	1.10893	1.045e-05	T	1.0539	0.03226	T	1.01009	0.412941	T	1.10186	0.0002686	T	1.12908	0.01288
																										6	150773279	rs55985839	T	0.92654	4.825e-06	T	0.96696	5.242e-06	T	0.92256	1.257e-05	C	1.00743	0.7305	T	0.964876	0.000249075	T	0.92756	0.0003263	T	0.92072	0.01999
																										6	152711002	rs214942	T	0.95648	4.281e-06	T	0.98916	0.009136	T	0.95266	5.391e-06	C	1.00592	0.5996	T	0.999773	0.968025	T	0.94971	1.546e-05	T	0.96928	0.1241
																										6	152712752	rs214944	C	0.95858	9.97e-06	C	0.98817	0.003948	C	0.95571	1.606e-05	T	1.00833	0.4494	T	1.00028	0.960434	C	0.95132	2.365e-05	C	0.96754	0.0988
																										6	152714446	rs20585	C	0.95858	9.276e-06	C	0.98857	0.005187	C	0.95523	1.28e-05	A	1.00884	0.4229	C	0.999728	0.961214	C	0.95075	1.848e-05	C	0.96647	0.08799
																										6	152714606	rs1203233	G	0.95839	8.659e-06	G	0.98847	0.005035	G	0.95533	1.405e-05	T	1.00944	0.39	T	1.00029	0.958318	G	0.95104	2.047e-05	G	0.96667	0.09086
																										6	152717198	rs473101	T	0.95839	8.691e-06	T	0.98837	0.004414	T	0.95514	1.283e-05	C	1.00924	0.4005	T	0.999563	0.93772	T	0.95056	1.755e-05	T	0.96696	0.09274
																										6	152717317	rs551900	G	0.95839	8.431e-06	G	0.98827	0.004348	G	0.95514	1.242e-05	A	1.00924	0.4004	G	0.999552	0.936222	G	0.95056	1.707e-05	G	0.96696	0.09268
																										6	152717505	rs550070	A	0.95829	8.194e-06	A	0.98817	0.004138	A	0.95504	1.21e-05	G	1.00924	0.3996	G	1.00055	0.922762	A	0.95047	1.659e-05	A	0.96696	0.09247
																										6	152717507	rs550065	A	0.95829	8.2e-06	A	0.98817	0.004143	A	0.95504	1.211e-05	G	1.00934	0.3988	G	1.00055	0.922276	A	0.95047	1.661e-05	A	0.96696	0.09251
																										6	152717704	rs578359	C	0.9581	7.49e-06	C	0.98827	0.004277	C	0.95504	1.239e-05	G	1.00985	0.3746	G	1.00049	0.929673	C	0.95066	1.774e-05	C	0.96696	0.09381
																										6	152718362	rs551681	G	0.95858	9.423e-06	G	0.98787	0.003175	G	0.95533	1.395e-05	T	1.00934	0.3959	T	1.00102	0.855937	G	0.95075	1.856e-05	G	0.96705	0.0937
																										6	152718505	rs549981	C	0.95849	9.123e-06	C	0.98827	0.004388	C	0.95533	1.366e-05	T	1.00955	0.3879	T	1.00032	0.954655	C	0.95066	1.788e-05	C	0.96705	0.09325
																										6	152718591	rs549720	C	0.95858	9.937e-06	C	0.98827	0.004274	C	0.95562	1.595e-05	G	1.00975	0.3787	G	1.00024	0.965453	C	0.95104	2.106e-05	C	0.96696	0.09262
																										6	152719218	rs522437	C	0.95858	9.172e-06	C	0.98817	0.003854	C	0.95542	1.444e-05	G	1.00955	0.3871	G	1.00064	0.909595	C	0.95066	1.815e-05	C	0.96715	0.09469
																										6	152719602	rs488673	G	0.95849	8.88e-06	G	0.98817	0.004092	G	0.95533	1.399e-05	A	1.00975	0.3752	G	0.999546	0.935355	G	0.95056	1.724e-05	G	0.96725	0.09555
																										6	152720194	rs492904	A	0.95839	8.637e-06	A	0.98797	0.003273	A	0.95533	1.362e-05	G	1.00995	0.3688	G	1.00085	0.878888	A	0.95047	1.684e-05	A	0.96715	0.09432
																										6	152720411	rs490448	T	0.95839	8.6e-06	T	0.98797	0.003503	T	0.95523	1.356e-05	A	1.00965	0.3811	T	0.999259	0.894819	T	0.95056	1.713e-05	T	0.96705	0.09357
																										6	152721029	rs214951	T	0.95839	8.587e-06	T	0.98807	0.003794	T	0.95523	1.342e-05	C	1.00965	0.3827	T	0.999344	0.906829	T	0.95047	1.642e-05	T	0.96735	0.09641
																										6	152722228	rs177330	A	0.95791	6.627e-06	A	0.98857	0.005131	A	0.95466	1.007e-05	G	1.00914	0.4094	G	1.00093	0.867568	A	0.9498	1.294e-05	A	0.96696	0.09263
																										6	152722715	rs214952	A	0.95916	9.736e-06	A	0.98778	0.002575	A	0.96002	8.399e-05	C	1.01238	0.2558	C	1.00174	0.752742	A	0.95466	6.867e-05	A	0.97015	0.1253
																										6	152727331	rs127196	C	0.95753	5.095e-06	C	0.98866	0.005609	C	0.95753	3.49e-05	A	1.01015	0.357	C	0.998457	0.781601	C	0.95418	6.665e-05	C	0.96783	0.1004
																										6	152728593	rs2746418	G	0.95743	4.824e-06	G	0.98866	0.005595	G	0.95734	3.271e-05	A	1.01015	0.3566	G	0.998452	0.781129	G	0.95399	6.304e-05	G	0.96773	0.0999
																										6	152728760	rs544098	C	0.95849	7.196e-06	C	0.98778	0.002649	C	0.95916	6.118e-05	T	1.01248	0.2503	T	1.00191	0.730752	C	0.95409	5.541e-05	C	0.96705	0.09019
																										6	152728776	rs544125	C	0.95734	4.578e-06	C	0.98866	0.005529	C	0.95734	3.185e-05	T	1.01005	0.3588	T	1.00154	0.783395	C	0.9538	5.854e-05	C	0.96783	0.1012
																										6	152728814	rs544863	C	0.95734	4.719e-06	C	0.98857	0.005024	C	0.95734	3.28e-05	A	1.01005	0.3587	C	0.998125	0.736753	C	0.9538	5.895e-05	C	0.96802	0.1029
																										6	152731398	rs214978	A	0.95676	5.026e-06	A	0.98866	0.006683	A	0.95228	4.603e-06	C	1.00622	0.5779	C	1.00141	0.804623	A	0.94961	1.498e-05	A	0.96657	0.09335
																										6	152731621	rs169975	A	0.95858	9.716e-06	A	0.98758	0.002456	A	0.95504	1.238e-05	C	1.00924	0.4003	C	1.00135	0.810284	A	0.95066	1.806e-05	A	0.96647	0.08908
																										6	152732714	rs214981	A	0.95705	5.771e-06	A	0.98906	0.008365	A	0.95256	5.286e-06	G	1.00632	0.5717	G	1.00104	0.854834	A	0.94999	1.763e-05	A	0.96667	0.095
																										6	152747862	rs1738438	G	0.95399	1.092e-06	G	0.98708	0.001981	G	0.94923	1.042e-06	C	1.00854	0.4496	G	0.999568	0.939622	G	0.94544	2.655e-06	G	0.96725	0.101
																										6	152751017	rs548400	G	0.95371	9.585e-07	G	0.98708	0.001892	G	0.94914	9.556e-07	A	1.00955	0.3969	G	0.999745	0.964439	G	0.94516	2.332e-06	G	0.96686	0.0966
																										6	152751558	rs553642	C	0.95418	6.758e-07	C	0.9861	0.0006437	C	0.95418	6.402e-06	T	1.01613	0.1415	T	1.00156	0.779271	C	0.94914	7.693e-06	C	0.96474	0.0688
																										6	152752312	rs492233	C	0.9539	1.06e-06	C	0.98689	0.001606	C	0.94942	1.099e-06	A	1.00884	0.4337	C	0.999771	0.967969	C	0.94544	2.58e-06	C	0.96764	0.1047
																										6	152752324	rs525210	T	0.95418	6.491e-07	T	0.98629	0.0007581	T	0.95418	6.182e-06	C	1.01623	0.1396	T	0.998575	0.797409	T	0.94914	7.453e-06	T	0.96464	0.06856
																										6	152752748	rs521514	C	0.95418	6.549e-07	C	0.9861	0.0006311	C	0.95418	6.198e-06	T	1.01613	0.1404	T	1.00147	0.792021	C	0.94876	1.176e-05	C	0.96454	0.08117
																										6	152757620	rs215005	C	0.9519	1.949e-07	C	0.9858	0.000521	C	0.95171	2.15e-06	G	1.01837	0.09574	G	1.00091	0.870606	C	0.94601	2.159e-06	C	0.96493	0.07231
																										6	152758524	rs215003	C	0.95409	6.537e-07	C	0.98629	0.000783	C	0.95409	6.22e-06	G	1.01633	0.1379	G	1.00159	0.775083	C	0.94923	8.172e-06	C	0.96425	0.06554
																										6	152758590	rs215002	T	0.95409	6.516e-07	T	0.98629	0.000816	T	0.95409	6.22e-06	G	1.01633	0.1377	T	0.998557	0.795303	T	0.94923	8.145e-06	T	0.96425	0.06538
																										6	152760906	rs215001	G	0.95285	5.817e-07	G	0.98748	0.002628	G	0.9481	5.843e-07	A	1.00894	0.4271	G	0.999706	0.958815	G	0.94422	1.554e-06	G	0.96676	0.09574
																										6	152761151	rs215000	C	0.9539	5.793e-07	C	0.9862	0.0007292	C	0.9538	5.415e-06	T	1.01623	0.1385	T	1.00157	0.777301	C	0.94904	7.557e-06	C	0.96416	0.06469
																										6	152762589	rs214997	A	0.9539	5.936e-07	A	0.98649	0.0008937	A	0.9539	5.741e-06	G	1.01643	0.1355	G	1.00144	0.795594	A	0.94904	7.609e-06	A	0.96474	0.06985
																										6	152762655	rs214996	A	0.9538	5.786e-07	A	0.98639	0.0008471	A	0.9538	5.557e-06	G	1.01643	0.1356	G	1.00145	0.79376	A	0.94895	7.421e-06	A	0.96464	0.0691
																										6	152764782	rs214995	G	0.95371	5.431e-07	G	0.98649	0.0009597	G	0.9538	5.538e-06	A	1.01654	0.1326	G	0.99895	0.849903	G	0.94895	7.327e-06	G	0.96406	0.0643
																										6	152766142	rs214994	C	0.95437	6.782e-07	C	0.98324	4.229e-05	C	0.95342	3.874e-06	G	1.01725	0.1136	G	1.00599	0.277421	C	0.95342	3.914e-05	C	0.94885	0.007481
																										6	152766186	rs214993	G	0.95466	7.585e-07	G	0.98432	0.0001202	G	0.95361	4.335e-06	A	1.01684	0.1207	G	0.994856	0.347639	G	0.95361	4.196e-05	G	0.94866	0.007245
																										6	152768194	rs527021	C	0.95447	6.817e-07	C	0.98423	9.921e-05	C	0.95342	3.935e-06	T	1.01633	0.1318	T	1.00529	0.336799	C	0.95342	3.922e-05	C	0.94573	0.005538
																										6	152768796	rs502268	T	0.95456	7.129e-07	T	0.98452	0.0001347	T	0.95352	4.146e-06	G	1.01633	0.1341	T	0.994878	0.349445	T	0.95352	4.011e-05	T	0.94847	0.006962
																										6	152772264	rs214976	A	0.95418	5.934e-07	A	0.98393	7.603e-05	A	0.95142	1.446e-06	G	1.01369	0.2055	G	1.00628	0.254132	A	0.95209	2.423e-05	A	0.94743	0.005917
																										6	152773605	rs214974	A	0.95418	5.899e-07	A	0.98393	7.356e-05	A	0.95151	1.512e-06	G	1.014	0.1958	G	1.00621	0.258909	A	0.95218	2.488e-05	A	0.94753	0.005996
																										6	152773959	rs70015	A	0.95418	5.988e-07	A	0.98373	5.969e-05	A	0.95151	1.521e-06	C	1.0142	0.1916	C	1.00651	0.237039	A	0.95228	2.53e-05	A	0.94762	0.006024
																										6	152773988	rs70016	T	0.95418	6.01e-07	T	0.98354	5.045e-05	T	0.95151	1.528e-06	C	1.0142	0.1908	T	0.993353	0.224896	T	0.95218	2.516e-05	T	0.94753	0.005992
																										6	152773997	rs70017	T	0.95418	6.009e-07	T	0.98354	5.191e-05	T	0.95151	1.526e-06	G	1.0142	0.1913	T	0.993365	0.225732	T	0.95228	2.529e-05	T	0.94753	0.005983
																										6	152774033	rs70018	G	0.95418	5.97e-07	G	0.98373	6.33e-05	G	0.95151	1.528e-06	A	1.0142	0.1914	G	0.993591	0.241759	G	0.95228	2.527e-05	G	0.94753	0.005965
																										6	152774917	rs214973	A	0.95418	5.828e-07	A	0.98373	6.107e-05	A	0.95142	1.483e-06	G	1.0142	0.1906	G	1.0066	0.230933	A	0.95218	2.499e-05	A	0.94743	0.005902
																										6	152775232	rs169974	T	0.95418	5.828e-07	T	0.98383	6.819e-05	T	0.95142	1.463e-06	C	1.0142	0.1903	T	0.993749	0.253303	T	0.95218	2.506e-05	T	0.94743	0.005905
																										6	152775867	rs214971	A	0.95409	5.685e-07	A	0.98393	7.46e-05	A	0.95132	1.42e-06	G	1.0142	0.1922	G	1.00613	0.265728	A	0.95218	2.489e-05	A	0.94734	0.005841
																										6	152776178	rs214970	A	0.95409	5.48e-07	A	0.98393	7.922e-05	A	0.95132	1.387e-06	G	1.01379	0.2028	G	1.00614	0.264559	A	0.95209	2.373e-05	A	0.94686	0.005367
																										6	152776331	rs214969	G	0.95371	4.661e-07	G	0.98383	7.147e-05	G	0.95113	1.283e-06	C	1.01481	0.1737	G	0.99395	0.269428	G	0.95123	1.666e-05	G	0.94829	0.006752
																										6	152777819	rs214967	G	0.95456	7.259e-07	G	0.98403	8.64e-05	G	0.9518	1.78e-06	A	1.0144	0.1841	G	0.993947	0.268556	G	0.95247	2.729e-05	G	0.94762	0.006118
																										6	152778875	rs214965	T	0.95447	7.041e-07	T	0.98383	7.474e-05	T	0.95171	1.72e-06	C	1.0139	0.1992	T	0.993626	0.247802	T	0.95237	2.681e-05	T	0.94762	0.006105
																										6	152778919	rs492921	G	0.95437	6.913e-07	G	0.98373	6.974e-05	G	0.95171	1.716e-06	A	1.0142	0.1906	G	0.993583	0.245379	G	0.95247	2.719e-05	G	0.94734	0.005901
																										6	152779320	rs214964	C	0.95437	6.949e-07	C	0.98413	9.112e-05	C	0.95171	1.723e-06	A	1.014	0.1992	C	0.99396	0.270179	C	0.95228	2.621e-05	C	0.94781	0.006266
																										6	152779513	rs214963	C	0.95447	7.08e-07	C	0.98403	8.843e-05	C	0.95171	1.727e-06	G	1.014	0.1981	G	1.00614	0.264432	C	0.95237	2.685e-05	C	0.94762	0.006085
																										6	152779714	rs214962	G	0.95447	7.086e-07	G	0.98413	8.953e-05	G	0.95171	1.729e-06	C	1.014	0.1981	G	0.993899	0.264736	G	0.95237	2.696e-05	G	0.94762	0.006071
																										6	152781739	rs214961	A	0.95447	7.157e-07	A	0.98393	7.761e-05	A	0.95171	1.731e-06	G	1.014	0.1979	G	1.00633	0.250652	A	0.95237	2.733e-05	A	0.94762	0.006106
																										6	152782194	rs214960	G	0.95447	7.145e-07	G	0.98413	8.986e-05	G	0.95171	1.727e-06	A	1.014	0.1984	G	0.993926	0.266986	G	0.95237	2.736e-05	G	0.94772	0.006146
																										6	152782235	rs182480	T	0.95447	7.136e-07	T	0.98413	9.332e-05	T	0.95171	1.726e-06	C	1.014	0.1981	T	0.994008	0.273758	T	0.95237	2.737e-05	T	0.94772	0.006149
																										6	152782306	rs508931	A	0.95456	7.259e-07	A	0.98413	9.013e-05	A	0.9518	1.758e-06	G	1.014	0.1978	G	1.00611	0.267007	A	0.95247	2.781e-05	A	0.94762	0.006119
																										6	152782628	rs506181	C	0.95447	7.011e-07	C	0.98423	0.0001015	C	0.95171	1.695e-06	T	1.0139	0.1994	T	1.00605	0.271874	C	0.95237	2.684e-05	C	0.94762	0.006102
																										6	152782933	rs579464	G	0.95447	7.001e-07	G	0.98413	9.554e-05	G	0.95171	1.691e-06	A	1.0139	0.1991	G	0.993875	0.263778	G	0.95237	2.688e-05	G	0.94762	0.006077
																										6	152783695	rs6925067	T	0.95447	7.039e-07	T	0.98413	9.517e-05	T	0.95171	1.697e-06	A	1.0139	0.2013	T	0.993954	0.269761	T	0.95247	2.734e-05	T	0.94762	0.006126
																										6	152786747	rs7762190	G	0.95456	7.559e-07	G	0.98432	0.0001105	G	0.9519	1.837e-06	A	1.014	0.1967	G	0.994089	0.280283	G	0.95247	2.791e-05	G	0.9481	0.006592
																										6	152786814	rs7763343	C	0.95466	7.595e-07	C	0.98413	9.594e-05	C	0.9519	1.846e-06	A	1.014	0.1967	C	0.993862	0.262436	C	0.95247	2.795e-05	C	0.9481	0.006593
																										6	152787684	rs6557226	G	0.95466	8.135e-07	G	0.98413	9.279e-05	G	0.95218	2.187e-06	A	1.0142	0.1911	G	0.993782	0.256206	G	0.95285	3.214e-05	G	0.9481	0.006626
																										6	152787910	rs6557227	G	0.95495	9.307e-07	G	0.98432	0.0001194	G	0.95237	2.371e-06	A	1.014	0.1958	G	0.994044	0.277303	G	0.95294	3.377e-05	G	0.94829	0.006762
																										6	152788168	rs6557228	G	0.95485	8.498e-07	G	0.98413	9.85e-05	G	0.95218	2.15e-06	A	1.0141	0.1948	G	0.993795	0.257325	G	0.95199	3.865e-05	G	0.94045	0.002808
																										6	152789197	rs7756410	A	0.95485	8.719e-07	A	0.98413	9.799e-05	A	0.95218	2.21e-06	G	1.0141	0.1953	G	1.00624	0.257664	A	0.95285	3.305e-05	A	0.9481	0.006562
																										6	152789669	rs4304177	T	0.95485	8.694e-07	T	0.98442	0.0001212	T	0.95218	2.195e-06	C	1.0141	0.1947	T	0.99409	0.280711	T	0.95285	3.273e-05	T	0.9481	0.006568
																										6	152790040	rs6902037	G	0.95476	8.372e-07	G	0.98423	0.0001033	G	0.95218	2.214e-06	T	1.0141	0.1949	T	1.00614	0.264625	G	0.95285	3.301e-05	G	0.948	0.006525
																										6	152790450	rs6904183	C	0.95485	8.678e-07	C	0.98403	8.595e-05	C	0.95228	2.256e-06	T	1.014	0.1956	T	1.00641	0.246121	C	0.95275	3.139e-05	C	0.948	0.006544
																										6	152790492	rs9371599	C	0.95485	8.62e-07	C	0.98403	8.87e-05	C	0.95218	2.233e-06	T	1.0141	0.1952	T	1.00643	0.244334	C	0.95275	3.105e-05	C	0.9481	0.006547
																										6	152790573	rs9371601	G	0.94914	6.963e-08	G	0.98689	0.001729	G	0.94233	2.449e-08	T	1.00562	0.6116	T	1.00211	0.709708	G	0.94299	8.838e-07	G	0.95456	0.0228
																										6	152790621	rs6908747	C	0.95485	8.738e-07	C	0.98423	9.905e-05	C	0.95228	2.272e-06	T	1.014	0.1971	T	1.00626	0.256184	C	0.95275	3.122e-05	C	0.9481	0.006661
																										6	152791548	rs7771568	A	0.95466	7.953e-07	A	0.98413	9.583e-05	A	0.95209	2.061e-06	C	1.0141	0.1942	C	1.00617	0.26227	A	0.95266	2.998e-05	A	0.94819	0.006701
																										6	152792213	rs4318888	T	0.95466	8.001e-07	T	0.98413	9.532e-05	T	0.95199	2.019e-06	C	1.0141	0.1945	T	0.993867	0.26263	T	0.95266	3.023e-05	T	0.94819	0.006738
																										6	152793572	rs4331993	T	0.94677	1.979e-08	T	0.98639	0.001425	T	0.94233	2.436e-08	A	1.0144	0.2738	T	0.997924	0.713883	T	0.94214	1.493e-06	T	0.95094	0.01772
																										6	152793575	rs4343926	A	0.95361	5.671e-07	A	0.98275	3.713e-05	A	0.95209	2.073e-06	G	1.01888	0.1418	G	1.00713	0.201475	A	0.95256	5.29e-05	A	0.94054	0.002837
																										6	152795590	rs6557229	T	0.95209	2.494e-07	T	0.98689	0.001461	T	0.94933	7.221e-07	C	1.01066	0.3345	T	0.996938	0.582142	T	0.95028	1.457e-05	T	0.95705	0.02702
																										6	152795592	rs6557230	C	0.95199	2.488e-07	C	0.98679	0.001398	C	0.94933	7.228e-07	G	1.01066	0.334	G	1.00311	0.577109	C	0.95028	1.46e-05	C	0.95705	0.02713
																										6	152795856	rs7755437	A	0.95552	1.302e-06	A	0.98413	9.812e-05	A	0.95304	3.364e-06	C	1.01461	0.1803	C	1.00601	0.275226	A	0.95342	4.128e-05	A	0.94876	0.00747
																										6	152796608	rs9383995	T	0.95552	1.29e-06	T	0.98413	9.07e-05	T	0.95304	3.35e-06	A	1.01491	0.1709	T	0.994062	0.278371	T	0.95352	4.218e-05	T	0.94895	0.007616
																										6	152797551	rs7775384	A	0.95542	1.271e-06	A	0.98403	8.681e-05	A	0.95294	3.264e-06	G	1.01491	0.1707	G	1.0061	0.268731	A	0.95342	4.095e-05	A	0.94876	0.007415
																										6	152797979	rs1554782	C	0.95542	1.269e-06	C	0.98403	8.404e-05	C	0.95285	3.177e-06	G	1.01491	0.1711	G	1.00604	0.273308	C	0.95352	4.281e-05	C	0.94857	0.007215
																										6	152799958	rs6915547	T	0.95542	1.288e-06	T	0.98403	9.039e-05	T	0.95294	3.267e-06	C	1.01491	0.1714	T	0.993977	0.271677	T	0.9538	4.758e-05	T	0.948	0.006642
																										6	152800916	rs9383622	C	0.95542	1.24e-06	C	0.98423	0.0001102	C	0.95266	2.856e-06	A	1.01471	0.1778	C	0.994569	0.324132	C	0.95361	4.591e-05	C	0.94743	0.00603
																										6	152800930	rs9371252	C	0.95523	1.106e-06	C	0.98423	0.0001071	C	0.95266	2.843e-06	T	1.01491	0.1697	T	1.0055	0.320341	C	0.95275	5.353e-05	C	0.9396	0.002484
																										6	152801366	rs11155853	T	0.95523	1.132e-06	T	0.98403	8.671e-05	T	0.95266	2.867e-06	C	1.01501	0.1689	T	0.99398	0.272	T	0.95352	4.326e-05	T	0.94734	0.005988
																										6	152801404	rs11155854	C	0.95523	1.129e-06	C	0.98393	7.979e-05	C	0.95266	2.858e-06	T	1.01501	0.1691	T	1.00622	0.25974	C	0.95352	4.343e-05	C	0.94734	0.005971
																										6	152801485	rs9397511	A	0.94252	9.541e-06	A	0.98482	0.006252	A	0.94393	9.056e-05	G	1.01542	0.3102	G	1.00779	0.321406	A	0.92635	3.295e-06	A	0.98364	0.5662
																										6	152802114	rs7759578	A	0.95237	3.145e-07	A	0.98413	0.0001148	A	0.94611	1.36e-07	G	1.01136	0.3011	G	1.00472	0.398975	A	0.9462	2.707e-06	A	0.94686	0.006048
																										6	152802297	rs7763880	T	0.95456	8.034e-07	T	0.98403	8.636e-05	T	0.95218	2.294e-06	C	1.01501	0.1686	T	0.993978	0.272142	T	0.95237	2.792e-05	T	0.94734	0.006021
																										6	152803519	rs9371253	T	0.94158	8.56e-06	T	0.98482	0.006601	T	0.94082	4.141e-05	C	1.01258	0.413	T	0.992556	0.341154	T	0.92312	1.424e-06	T	0.98778	0.6719
																										6	152805889	rs9397512	C	0.95734	3.756e-06	C	0.98403	8.948e-05	C	0.95371	4.76e-06	T	1.01471	0.177	T	1.00731	0.186296	C	0.95399	5.144e-05	C	0.95504	0.01949
																										6	152807191	rs4574653	A	0.95762	4.11e-06	A	0.98452	0.0001353	A	0.9539	5.24e-06	G	1.01471	0.1772	G	1.0073	0.187011	A	0.95418	5.528e-05	A	0.95418	0.01729
																										6	152808961	rs9383997	A	0.94176	9.742e-06	A	0.98324	0.003305	A	0.94224	6.778e-05	G	1.0141	0.3589	G	1.0064	0.418373	A	0.92404	2.079e-06	A	0.99203	0.7838
																										6	152809527	rs9397106	A	0.95791	4.901e-06	A	0.98393	7.746e-05	A	0.95428	6.271e-06	T	1.01461	0.1817	T	1.00774	0.162263	A	0.95466	6.811e-05	A	0.95466	0.0186
																										6	152809773	rs9371254	T	0.95762	4.498e-06	T	0.98383	7.896e-05	T	0.95418	6.183e-06	C	1.01461	0.1802	T	0.992071	0.149014	T	0.95313	6.128e-05	T	0.94715	0.008463
																										6	152810630	rs9371603	A	0.95829	6.218e-06	A	0.98393	7.929e-05	A	0.95476	8.034e-06	G	1.0142	0.1919	G	1.00751	0.174875	A	0.95514	8.002e-05	A	0.95514	0.0198
																										6	152810721	rs9397518	C	0.95791	5.026e-06	C	0.98413	0.0001022	C	0.95428	6.442e-06	T	1.01471	0.1785	T	1.00737	0.182929	C	0.95466	6.892e-05	C	0.95476	0.01885
																										6	152813353	rs9384000	C	0.9581	5.559e-06	C	0.98413	0.0001044	C	0.95447	7.277e-06	T	1.01481	0.1756	T	1.00747	0.177218	C	0.95466	6.802e-05	C	0.95552	0.02101
																										6	152818215	rs12202199	A	0.95849	6.699e-06	A	0.98452	0.0001453	A	0.95437	7.001e-06	G	1.0144	0.1875	G	1.00755	0.172646	A	0.95476	7.055e-05	A	0.956	0.02227
																										6	152819159	rs7774755	C	0.9581	5.527e-06	C	0.98383	7.415e-05	C	0.95418	6.163e-06	A	1.0144	0.1863	C	0.991839	0.13775	C	0.95428	6.031e-05	C	0.95476	0.01906
																										6	152823338	rs1949962	C	0.95839	6.376e-06	C	0.98432	0.0001169	C	0.95428	6.54e-06	T	1.01491	0.1726	T	1.00774	0.161952	C	0.95428	6.017e-05	C	0.95686	0.02543
																										6	152833038	rs11155857	G	0.93998	6.338e-06	G	0.98383	0.004087	G	0.94205	6.828e-05	A	1.01633	0.3024	G	0.99267	0.351074	G	0.92459	3.035e-06	G	0.99283	0.8064
																										6	152883413	rs117132849	T	0.86105	6.332e-06	T	0.95638	0.004813	T	0.8684	0.0002112	G	1.08448	0.05474	T	0.988809	0.577711	T	0.87617	0.002573	T	0.8879	0.1563
																										6	152905866	rs141920783	G	0.8571	4.304e-06	G	0.9559	0.00415	G	0.86858	0.0002647	A	1.08665	0.05085	G	0.987674	0.534114	G	0.88232	0.005091	G	0.86927	0.09729
																										6	153394728	rs4385321	G	1.04571	4.618e-06	G	1.00371	0.3703	G	1.04886	9.338e-06	A	0.98049	0.07399	G	0.987248	0.0235622	G	1.04279	0.0005135	G	1.03015	0.1478
																										6	153395594	rs9371670	C	1.04561	5.209e-06	C	1.00351	0.4078	C	1.04823	1.211e-05	G	0.98079	0.08078	G	1.01299	0.0227455	C	1.04248	0.0005704	C	1.02984	0.1513
																										6	153396875	rs9397585	T	1.04613	3.914e-06	T	1.00381	0.3657	T	1.04875	9.923e-06	C	0.97853	0.0495	T	0.986623	0.0173695	T	1.04718	0.0002079	T	1.01969	0.3631
																										6	153397299	rs6927659	T	1.04749	1.518e-06	T	1.00501	0.2284	T	1.05264	1.403e-06	G	0.98098	0.07866	T	0.989173	0.0517258	T	1.04519	0.0002055	T	1.03438	0.09362
																										6	153397429	rs6927884	T	1.04739	1.593e-06	T	1.00511	0.2175	T	1.05243	1.501e-06	A	0.98079	0.07629	T	0.989401	0.057328	T	1.04498	0.0002208	T	1.03427	0.09499
																										6	153437735	rs6557271	T	1.04676	6.182e-06	T	1.00844	0.05578	T	1.04603	5.472e-05	C	0.97775	0.04738	T	0.988443	0.0488371	T	1.04008	0.002308	T	1.02419	0.2808
																										6	153438573	rs6932473	A	1.04666	6.3e-06	A	1.00833	0.05696	A	1.04603	5.533e-05	T	0.97765	0.04741	T	1.01164	0.0500179	A	1.0379	0.002861	A	1.03025	0.159
																										6	153443159	rs6557273	A	1.04697	5.64e-06	A	1.00833	0.05606	A	1.04634	4.963e-05	G	0.97795	0.05052	G	1.01159	0.0510484	A	1.03821	0.002637	A	1.03035	0.1591
																										6	153445965	rs9371676	C	1.04676	6.224e-06	C	1.00793	0.07102	C	1.04603	5.549e-05	A	0.97795	0.05063	C	0.988033	0.0416018	C	1.038	0.002861	C	1.03107	0.1497
																										6	153447516	rs13215045	C	1.04666	6.672e-06	C	1.00813	0.06333	C	1.04592	5.781e-05	T	0.97853	0.05734	T	1.01253	0.035533	C	1.03769	0.003035	C	1.03087	0.1525
																										6	166973449	rs3799623	A	0.95523	3.021e-06	A	0.98039	7.271e-06	A	0.94762	6.18e-07	A	0.99402	0.6197	G	1.01397	0.0159891	A	0.93876	1.841e-07	A	0.96928	0.1275
																										6	166974222	rs3799620	T	0.95724	8.306e-06	T	0.98128	1.077e-05	T	0.9519	4.862e-06	C	1.0203	0.1059	T	0.990174	0.0870879	T	0.94611	4.532e-06	T	0.96069	0.0501
																										6	166979176	rs3778398	T	0.95542	2.629e-06	T	0.98069	8.105e-06	T	0.94686	3.293e-07	T	0.9971	0.8116	T	0.987016	0.0222367	T	0.93716	6.77e-08	T	0.97395	0.1935
																										6	166984094	rs6456095	T	0.94639	5.635e-09	T	0.98079	3.632e-06	T	0.94101	5.609e-09	T	0.98817	0.3137	T	0.989327	0.0522969	T	0.9352	9.783e-09	T	0.96252	0.05377
																										6	166990199	rs4710067	G	0.94971	9.942e-06	G	0.98246	0.000309	G	0.93923	1.013e-06	A	1.0497	0.00169	G	0.997054	0.660536	G	0.94271	4.144e-05	G	0.94129	0.01329
																										6	166991299	rs6928829	T	0.9518	2.157e-07	T	0.98118	9.184e-06	T	0.94346	2.889e-08	T	0.99243	0.5167	T	0.990295	0.0801836	T	0.93566	1.542e-08	T	0.97814	0.2675
																										6	166994157	rs6910053	A	0.94772	1.461e-08	A	0.97863	2.185e-07	A	0.93988	2.769e-09	A	0.98649	0.2071	C	1.01403	0.0111642	A	0.93183	1.663e-09	A	0.97482	0.1991
																										6	166994535	rs9295354	A	0.94772	1.485e-08	A	0.97785	9.224e-08	A	0.93979	2.669e-09	A	0.9862	0.1956	G	1.01416	0.0105444	A	0.93165	1.571e-09	A	0.97531	0.2067
																										6	166996127	rs763193	A	0.9481	1.192e-08	A	0.97951	3.429e-07	A	0.93998	1.835e-09	A	0.97151	0.006947	G	1.01022	0.0613291	A	0.93295	1.925e-09	A	0.95993	0.03701
																										6	166996728	rs733591	T	0.94933	2.789e-08	T	0.97912	1.6e-07	T	0.94148	4.525e-09	T	0.97278	0.009877	T	0.988283	0.0296943	T	0.93435	4.229e-09	T	0.96252	0.05099
																										6	166996991	rs960145	C	0.94923	2.434e-08	C	0.97893	1.284e-07	C	0.94064	2.573e-09	C	0.9719	0.007386	C	0.98802	0.0258574	C	0.93323	2.215e-09	C	0.96493	0.06812
																										6	166997459	rs3823198	G	0.94961	3.346e-08	G	0.97902	1.433e-07	G	0.94252	8.451e-09	G	0.97006	0.004514	T	1.01189	0.0291446	G	0.93501	6.117e-09	G	0.9657	0.07414
																										6	167005335	rs35501888	A	0.94885	3.256e-08	A	0.97795	9.486e-08	A	0.94139	7.259e-09	A	0.9862	0.1981	G	1.01488	0.00726347	A	0.93323	3.699e-09	A	0.97619	0.2247
																										6	167010892	rs2344714	T	0.95056	1.111e-07	T	0.97697	5.414e-08	T	0.94365	3.457e-08	T	0.98108	0.1069	T	0.986067	0.0119893	T	0.93482	1.133e-08	T	0.97142	0.1468
																										6	167016947	rs3799585	T	0.95104	1.155e-07	T	0.97658	1.868e-08	T	0.94422	3.48e-08	T	0.97765	0.05362	T	0.985361	0.00738732	T	0.93529	1.042e-08	T	0.97258	0.1599
																										6	167017867	rs3778377	T	0.95037	8.124e-08	T	0.97668	2.081e-08	T	0.94337	2.351e-08	T	0.97844	0.06397	T	0.985455	0.00787	T	0.9352	2.69e-08	T	0.97424	0.2075
																										6	167018915	rs4710074	T	0.95028	8.288e-08	T	0.97658	2.141e-08	T	0.94318	2.258e-08	T	0.97902	0.07346	T	0.985375	0.00768166	T	0.93426	6.944e-09	T	0.9719	0.1516
																										6	167052643	rs7756763	G	1.04791	8.597e-06	G	1.01715	0.0001329	G	1.05096	1.733e-05	A	0.97365	0.02857	G	1.00383	0.532784	G	1.0595	8.769e-06	G	1.04144	0.06431
																										6	167052661	rs6456099	T	1.04791	8.344e-06	T	1.01715	0.000132	T	1.05106	1.678e-05	C	0.97365	0.02834	T	1.00381	0.535244	T	1.05971	8.362e-06	T	1.04144	0.06429
																										6	167059626	rs9295358	A	1.0497	3.289e-06	A	1.01816	4.805e-05	A	1.05222	9.291e-06	G	0.9757	0.04032	G	0.993587	0.293639	A	1.06173	3.441e-06	A	1.0379	0.08618
																										7	934696	rs143849329	C	1.17234	7.917e-06	C	1.06951	1.85e-05	C	1.18519	6.77e-06	T	0.95285	0.2938	T	0.940197	0.00146445	C	1.21203	2.104e-05	C	1.01593	0.8515
																										7	1895629	rs10263703	G	1.04624	2.95e-06	G	1.0144	0.0005515	G	1.04603	2.374e-05	C	0.98216	0.1071	G	0.998799	0.831468	G	1.06865	2.925e-08	G	0.98876	0.5733
																										7	1896413	rs4236274	A	1.04896	7.235e-07	A	1.01511	0.000264	A	1.04781	1.095e-05	G	0.9802	0.07268	G	1.00047	0.933345	A	1.07165	6.809e-09	A	0.99253	0.7102
																										7	1898075	rs4602777	C	1.04383	8.216e-06	C	1.00713	0.09953	C	1.04394	5.056e-05	T	0.98462	0.2127	T	1.00878	0.128948	C	1.06035	8.579e-07	C	0.99671	0.8679
																										7	1899479	rs12155225	T	1.05085	4.072e-07	T	1.01816	2.781e-05	T	1.05127	3.515e-06	C	0.97531	0.07834	T	1.00211	0.712025	T	1.07907	3.597e-10	T	0.99104	0.6574
																										7	1900208	rs4644136	C	1.05654	1.024e-08	C	1.01816	1.515e-05	C	1.05707	1.532e-07	T	0.97317	0.02446	T	0.999778	0.968476	C	1.08383	1.319e-11	C	0.99342	0.7393
																										7	1903100	rs4610628	C	1.04781	2.283e-06	C	1.01532	0.0003754	C	1.04749	2.011e-05	T	0.9758	0.0321	T	0.997259	0.633443	C	1.07799	8.975e-10	C	0.98324	0.411
																										7	1904709	rs11761670	C	1.0477	2.45e-06	C	1.01552	0.0003056	C	1.04739	2.105e-05	T	0.97687	0.04103	T	0.996962	0.596959	C	1.07821	8.186e-10	C	0.98413	0.4358
																										7	1907009	rs12672286	G	1.0454	6.406e-06	G	1.01491	0.0005267	G	1.04446	6.093e-05	A	0.9799	0.07558	G	1.00396	0.492792	G	1.07444	4.25e-09	G	0.98314	0.4057
																										7	1909865	rs71523265	G	1.04446	6.374e-06	G	1.01461	0.0004823	G	1.04331	5.939e-05	A	0.98226	0.1074	G	1.00445	0.425095	G	1.07283	3.304e-09	G	0.9803	0.3192
																										7	1912057	rs4721134	G	1.04446	9.006e-06	G	1.01582	0.0002051	G	1.04436	5.867e-05	A	0.97765	0.04529	G	1.00542	0.34278	G	1.07466	3.101e-09	G	0.98314	0.4048
																										7	1914477	rs10950415	A	1.05295	4.829e-08	A	1.01593	8.675e-05	A	1.05138	1.557e-06	G	0.97873	0.04726	G	0.997981	0.71251	A	1.0808	3.042e-11	A	0.98452	0.4279
																										7	1915731	rs10269191	A	1.05012	7.032e-07	A	1.01481	0.0003354	A	1.05096	1.798e-06	G	0.9856	0.2041	G	0.998163	0.737524	A	1.08058	3.499e-11	A	0.98432	0.4222
																										7	1916397	rs4719336	T	1.0519	1.016e-07	T	1.01532	0.0002383	T	1.05033	2.788e-06	C	0.98108	0.118	T	1.00213	0.698573	T	1.07918	9.235e-11	T	0.98442	0.4286
																										7	1918337	rs10265944	C	1.05169	9.8e-08	C	1.01532	0.0001644	C	1.05033	2.481e-06	T	0.97922	0.05263	T	0.997764	0.682974	C	1.07972	5.426e-11	C	0.98413	0.4184
																										7	1918941	rs10266703	C	1.04739	9.151e-07	C	1.00934	0.02089	C	1.04749	8.213e-06	A	0.98511	0.1646	C	0.994538	0.317704	C	1.07176	2.948e-09	C	0.98926	0.585
																										7	1919539	rs4721146	C	1.04613	2.599e-06	C	1.0145	0.000486	C	1.04436	3.93e-05	T	0.97883	0.05256	T	0.996403	0.516745	C	1.07476	1.27e-09	C	0.98196	0.3628
																										7	1920171	rs35487994	G	1.04603	2.638e-06	G	1.01471	0.0004034	G	1.04446	3.819e-05	A	0.97922	0.05697	G	1.00394	0.47918	G	1.07509	1.121e-09	G	0.98059	0.3276
																										7	1920826	rs10275045	C	1.0519	8.353e-08	C	1.0139	0.0006773	C	1.04959	3.368e-06	T	0.9803	0.06773	T	0.997453	0.641336	C	1.07939	6.205e-11	C	0.98423	0.4205
																										7	1921068	rs10244946	G	1.05253	6.128e-08	G	1.014	0.0006391	G	1.05022	2.544e-06	A	0.9803	0.0681	G	1.00265	0.628548	G	1.07993	4.791e-11	G	0.98491	0.4418
																										7	1921429	rs12669518	G	1.04655	2.147e-06	G	1.01461	0.0004101	G	1.04425	4.224e-05	C	0.98059	0.07718	G	1.00417	0.45425	G	1.07509	1.079e-09	G	0.98138	0.3483
																										7	1923695	rs11761270	C	1.04645	2.271e-06	C	1.0142	0.0006949	C	1.04394	4.721e-05	T	0.98069	0.07873	T	0.995664	0.436502	C	1.07455	1.46e-09	C	0.98177	0.3578
																										7	1926090	rs6967442	A	1.05422	1.986e-08	A	1.01471	0.0005237	A	1.05317	5.818e-07	G	0.98285	0.1085	G	1.00021	0.969768	A	1.08166	1.53e-11	A	0.98748	0.5223
																										7	1926237	rs34145223	G	1.04624	2.426e-06	G	1.01471	0.0004351	G	1.04394	4.712e-05	A	0.97863	0.05032	G	1.0039	0.485183	G	1.07552	8.877e-10	G	0.97912	0.291
																										7	1926577	rs10950422	T	1.05422	1.977e-08	T	1.01572	0.0002298	T	1.05306	6.045e-07	C	0.98246	0.1003	T	0.999654	0.949575	T	1.08123	1.986e-11	T	0.98768	0.5284
																										7	1926745	rs12534679	G	1.05475	1.516e-08	G	1.01572	0.0002219	G	1.05359	4.893e-07	A	0.98265	0.1046	G	0.999508	0.928388	G	1.08177	1.447e-11	G	0.98906	0.5747
																										7	1931030	rs12667688	C	1.04718	1.919e-06	C	1.0142	0.0007779	C	1.04561	2.847e-05	T	0.98079	0.08055	T	0.997205	0.619155	C	1.07208	1.656e-08	C	0.98246	0.403
																										7	1931113	rs12669956	A	1.04582	3.454e-06	A	1.01319	0.001644	A	1.04331	6.537e-05	C	0.98128	0.08744	C	0.997968	0.717082	A	1.07584	9.63e-10	A	0.97834	0.2774
																										7	1932151	rs11768206	T	1.04561	3.718e-06	T	1.01359	0.001235	T	1.04352	5.987e-05	G	0.98059	0.07643	T	1.00247	0.659712	T	1.07562	1.043e-09	T	0.97804	0.2691
																										7	1932688	rs6945719	G	1.04603	3.237e-06	G	1.01319	0.001698	G	1.04331	6.871e-05	A	0.98265	0.1163	G	1.003	0.593346	G	1.07519	1.419e-09	G	0.98118	0.345
																										7	1933224	rs4721167	C	1.04687	2.037e-06	C	1.01542	0.0002432	C	1.04373	5.474e-05	T	0.97785	0.04469	T	0.994655	0.338781	C	1.07498	1.383e-09	C	0.97941	0.3012
																										7	1935245	rs34296663	C	1.04928	5.511e-07	C	1.01532	0.0002669	C	1.04624	1.91e-05	T	0.9799	0.0665	T	0.995406	0.410387	C	1.07875	1.856e-10	C	0.98108	0.3407
																										7	1935273	rs11761818	C	1.04917	5.967e-07	C	1.01511	0.0003054	C	1.04624	1.95e-05	T	0.9801	0.06907	T	0.995587	0.429066	C	1.07875	1.955e-10	C	0.98069	0.3307
																										7	1938655	rs34922657	C	1.04875	7.284e-07	C	1.01521	0.00029	C	1.04603	2.087e-05	T	0.98069	0.07849	T	0.99523	0.39272	C	1.07918	1.574e-10	C	0.97961	0.305
																										7	1939765	rs12669937	C	1.04886	7.063e-07	C	1.01521	0.0003027	C	1.04613	2.046e-05	T	0.98079	0.07961	T	0.995316	0.401407	C	1.07918	1.573e-10	C	0.9799	0.3104
																										7	1942270	rs4236277	C	1.04917	5.994e-07	C	1.01511	0.0003298	C	1.04645	1.758e-05	T	0.98	0.06844	T	0.995857	0.458287	C	1.07853	2.092e-10	C	0.98157	0.3527
																										7	1942866	rs12699439	T	1.05033	5.509e-07	T	1.01582	0.0001881	T	1.04666	1.633e-05	C	0.97707	0.04572	T	1.00426	0.447442	T	1.07767	4.382e-10	T	0.98236	0.375
																										7	1945428	rs10807761	G	1.0476	1.334e-06	G	1.01715	5.51e-05	G	1.04592	2.207e-05	A	0.96493	0.002981	G	1.00472	0.399622	G	1.07864	2.136e-10	G	0.97834	0.2745
																										7	1947687	rs6461005	A	1.05232	6.886e-08	A	1.0139	0.0006091	A	1.05159	1.345e-06	G	0.9801	0.06497	G	0.998507	0.785641	A	1.08264	1.135e-11	A	0.98246	0.3677
																										7	1947958	rs6952727	A	1.0518	9.86e-08	A	1.014	0.0007092	A	1.05201	1.166e-06	G	0.97278	0.02005	G	0.998102	0.729528	A	1.08166	2.062e-11	A	0.98285	0.3813
																										7	1948172	rs12537348	C	1.04645	2.394e-06	C	1.01725	4.452e-05	C	1.04561	2.496e-05	G	0.96735	0.005812	G	0.995012	0.369422	C	1.07713	4.213e-10	C	0.97883	0.2865
																										7	1948359	rs12537914	C	1.04603	2.967e-06	C	1.01725	4.622e-05	C	1.0454	2.774e-05	T	0.96522	0.003312	T	0.995159	0.38425	C	1.07691	4.984e-10	C	0.97893	0.2866
																										7	1948620	rs34961072	G	1.04425	8.11e-06	G	1.01765	3.697e-05	G	1.04707	1.719e-05	C	0.96754	0.006833	G	1.0057	0.313549	G	1.07885	2.831e-10	G	0.98069	0.3354
																										7	1948712	rs34269264	C	1.04603	2.879e-06	C	1.01745	3.669e-05	C	1.0454	2.719e-05	T	0.96512	0.003207	T	0.994887	0.358077	C	1.07691	4.79e-10	C	0.97883	0.2857
																										7	1948756	rs35582663	G	1.04592	3.004e-06	G	1.01745	4.062e-05	G	1.0453	2.832e-05	A	0.96512	0.003238	G	1.005	0.371211	G	1.07691	4.969e-10	G	0.97873	0.2836
																										7	1949198	rs60605830	A	1.04938	1.052e-06	A	1.014	0.0007662	A	1.0519	1.222e-06	G	0.97853	0.08599	G	0.998137	0.734285	A	1.07681	8.288e-10	A	0.98758	0.5456
																										7	1949328	rs73048162	T	1.05169	1.018e-07	T	1.01491	0.000284	T	1.05201	1.135e-06	C	0.9721	0.01714	T	1.00196	0.721194	T	1.08166	2.018e-11	T	0.98275	0.3782
																										7	1950113	rs10230383	T	1.05306	4.628e-08	T	1.01481	0.0003232	T	1.05317	6.569e-07	C	0.97395	0.0255	T	1.00172	0.753851	T	1.08253	1.291e-11	T	0.98521	0.4511
																										7	1950292	rs10227517	A	1.05327	4.088e-08	A	1.0143	0.0004145	A	1.05348	5.735e-07	T	0.98167	0.08989	T	0.998296	0.756006	A	1.08253	1.283e-11	A	0.98462	0.4328
																										7	1950385	rs10243920	G	1.05274	5.864e-08	G	1.01339	0.0009571	G	1.05253	9.155e-07	A	0.98157	0.0885	G	1.00168	0.760227	G	1.08166	2.11e-11	G	0.98531	0.4541
																										7	1950405	rs10274300	C	1.05285	5.549e-08	C	1.0143	0.000433	C	1.05264	8.887e-07	G	0.98128	0.08347	G	0.998314	0.759141	C	1.08199	1.769e-11	C	0.98501	0.4434
																										7	1950440	rs11771973	C	1.04655	2.256e-06	C	1.01755	3.377e-05	C	1.04582	2.295e-05	G	0.96686	0.005163	G	0.994717	0.342442	C	1.07702	4.602e-10	C	0.9802	0.3193
																										7	1950532	rs11764960	G	1.04613	2.782e-06	G	1.01715	5.207e-05	G	1.04592	2.314e-05	A	0.96676	0.004982	G	1.0048	0.392101	G	1.07605	7.708e-10	G	0.98098	0.338
																										7	1950784	rs4721184	T	1.04739	1.469e-06	T	1.01745	3.696e-05	T	1.04687	1.492e-05	C	0.96676	0.004913	T	1.00504	0.366981	T	1.0781	2.704e-10	T	0.97951	0.3008
																										7	1951109	rs4721185	T	1.0519	8.845e-08	T	1.01481	0.0003274	T	1.05127	1.578e-06	C	0.97531	0.03404	T	1.00241	0.661268	T	1.08037	3.756e-11	T	0.98501	0.4449
																										7	1951227	rs12699449	G	1.05285	5.708e-08	G	1.0143	0.0005121	G	1.05274	8.283e-07	C	0.97346	0.02293	G	1.00204	0.711022	G	1.0822	1.629e-11	G	0.98393	0.4113
																										7	1951236	rs11772205	C	1.05253	6.576e-08	C	1.01471	0.0002862	C	1.05253	9.569e-07	T	0.98098	0.07768	T	0.997942	0.7081	C	1.0821	1.715e-11	C	0.98334	0.3948
																										7	1952582	rs6944877	T	1.05232	6.886e-08	T	1.01501	0.0002695	T	1.05222	1.055e-06	G	0.97424	0.02737	T	1.00153	0.780637	T	1.08177	1.882e-11	T	0.98462	0.4306
																										7	1953056	rs12699453	C	1.05264	5.973e-08	C	1.0139	0.000735	C	1.05253	8.877e-07	T	0.97443	0.02835	T	0.998391	0.770029	C	1.08156	2.157e-11	C	0.9856	0.4615
																										7	1953521	rs6950151	T	1.05327	4.413e-08	T	1.01501	0.0003009	T	1.05327	6.93e-07	C	0.97434	0.02831	T	1.00155	0.77987	T	1.08166	2.238e-11	T	0.98511	0.4483
																										7	1953523	rs6964522	C	1.05295	5.499e-08	C	1.0142	0.000613	C	1.05285	8.225e-07	T	0.97492	0.0319	T	0.998476	0.782666	C	1.08101	3.283e-11	C	0.98551	0.4594
																										7	1953571	rs12536261	G	1.04687	2.013e-06	G	1.01745	4.025e-05	G	1.04624	1.978e-05	A	0.96812	0.007235	G	1.00485	0.387228	G	1.07616	7.328e-10	G	0.98138	0.3499
																										7	1953606	rs6950330	T	1.05274	5.483e-08	T	1.01491	0.0002917	T	1.05274	8.128e-07	C	0.97434	0.02806	T	1.00177	0.748242	T	1.08156	2.059e-11	T	0.98541	0.4546
																										7	1953766	rs13224989	C	1.04645	2.331e-06	C	1.01816	1.724e-05	C	1.04571	2.348e-05	G	0.96735	0.005802	G	0.995161	0.383648	C	1.07648	5.588e-10	C	0.98069	0.3301
																										7	1953897	rs2056478	C	1.04582	3.158e-06	C	1.01694	6.309e-05	C	1.04509	3.014e-05	T	0.9659	0.003966	T	0.995275	0.396115	C	1.07573	8.377e-10	C	0.9803	0.3207
																										7	1954273	rs2056479	G	1.05285	5.442e-08	G	1.0142	0.000567	G	1.0519	1.225e-06	A	0.97414	0.02742	G	1.00159	0.772199	G	1.08101	3.025e-11	G	0.986	0.4749
																										7	1954301	rs2056480	G	1.04707	1.689e-06	G	1.01664	8.369e-05	G	1.04561	2.493e-05	A	0.9688	0.008672	G	1.00496	0.375085	G	1.07627	6.443e-10	G	0.98236	0.3744
																										7	1954732	rs4721190	G	1.05411	2.595e-08	G	1.01562	0.0001765	G	1.05295	7.392e-07	A	0.97531	0.0357	G	1.00261	0.635414	G	1.08199	1.767e-11	G	0.98629	0.4857
																										7	1954914	rs35797753	G	1.04959	6.338e-07	G	1.01654	0.0001243	G	1.04739	1.539e-05	A	0.96715	0.006151	G	1.00342	0.546608	G	1.07756	5.361e-10	G	0.98334	0.4056
																										7	1955152	rs4421257	T	1.04707	1.762e-06	T	1.0144	0.0005433	T	1.04509	3.047e-05	C	0.96773	0.006762	T	1.0037	0.507703	T	1.07595	7.759e-10	T	0.98344	0.4039
																										7	1955435	rs2056481	A	1.04697	1.757e-06	A	1.01684	7.055e-05	A	1.04436	4.077e-05	G	0.96928	0.009768	G	0.994641	0.33549	A	1.07498	1.221e-09	A	0.98324	0.3996
																										7	1958672	rs12536062	G	1.04571	3.868e-06	G	1.01745	4.417e-05	G	1.04707	1.613e-05	A	0.9658	0.004178	G	1.00492	0.383567	G	1.07907	2.32e-10	G	0.98285	0.3895
																										7	1965255	rs12671113	G	1.04446	6.648e-06	G	1.01572	0.0002204	G	1.04603	2.295e-05	A	0.97074	0.01441	G	1.00369	0.511566	G	1.07864	2.568e-10	G	0.98452	0.4393
																										7	1966492	rs10950448	G	1.04603	3.037e-06	G	1.01542	0.0002787	G	1.0476	1.146e-05	C	0.97307	0.0236	G	1.00293	0.600289	G	1.08015	1.039e-10	G	0.98521	0.4564
																										7	1968953	rs12699477	T	1.04833	1.396e-06	T	1.01359	0.001268	T	1.04802	1.282e-05	C	0.98118	0.0899	T	1.00151	0.788142	T	1.07864	4.003e-10	T	0.99213	0.6965
																										7	1973004	rs13244345	A	1.05443	2.336e-08	A	1.01511	0.0003075	A	1.05665	1.347e-07	G	0.97932	0.0783	G	0.999472	0.923697	A	1.08796	7.222e-13	A	0.99491	0.7985
																										7	1973579	rs4721217	C	1.04446	6.845e-06	C	1.01552	0.0002636	C	1.04666	1.833e-05	T	0.97336	0.02605	T	0.99647	0.52867	C	1.07853	2.799e-10	C	0.99015	0.6243
																										7	1979741	rs11557347	G	1.05064	2.454e-07	G	1.0139	0.0009834	G	1.05295	1.021e-06	A	0.97902	0.07712	G	1.00084	0.880058	G	1.08275	2.016e-11	G	0.99283	0.717
																										7	1979750	rs10950456	G	0.94904	3.969e-08	G	0.98344	3.915e-05	G	0.94705	2.14e-07	G	0.98689	0.2288	G	0.999249	0.892376	G	0.92109	2.951e-12	G	1.00491	0.8044
																										7	1982181	rs12154473	A	0.94422	2.371e-09	A	0.98373	8.24e-05	A	0.93932	3.632e-09	A	0.98373	0.1707	G	0.99858	0.800061	A	0.91156	8.719e-15	A	1.0013	0.9495
																										7	1986738	rs11765639	G	1.04634	3.854e-06	G	1.01248	0.00339	G	1.05106	4.101e-06	A	0.99531	0.6749	G	1.0028	0.625353	G	1.08459	2.496e-11	G	1.0011	0.957
																										7	1989976	rs62442924	C	0.94914	4.155e-06	C	1.003	0.5519	C	0.94186	1.433e-06	T	1.0003	0.9817	T	0.974872	0.00015855	C	0.93109	3.164e-07	C	0.95456	0.04979
																										7	1999453	rs10950473	G	1.05096	2.744e-07	G	1.0143	0.0006365	G	1.05317	1.126e-06	A	0.98995	0.3625	G	1.00432	0.441194	G	1.0834	2.362e-11	G	0.99203	0.6927
																										7	2002733	rs11773627	T	0.94847	2.811e-06	T	1.0023	0.6429	T	0.9412	9.781e-07	C	1.0005	0.9711	T	1.02483	0.000237274	T	0.93128	3.062e-07	T	0.9559	0.05602
																										7	2004421	rs12666575	C	1.04959	5.673e-07	C	1.0141	0.0007685	C	1.0519	2.001e-06	T	0.99104	0.4143	T	0.995425	0.411338	C	1.08047	1.077e-10	C	0.99253	0.7082
																										7	2005747	rs11766575	T	1.05085	2.831e-07	T	1.014	0.0008415	T	1.05243	1.477e-06	C	0.98906	0.322	T	1.00415	0.458008	T	1.0821	4.167e-11	T	0.99442	0.7799
																										7	2012997	rs4721264	G	1.05496	3.69e-08	G	1.01542	0.0002394	G	1.05464	6.767e-07	A	0.98807	0.2816	G	1.00105	0.852288	G	1.08567	8.664e-12	G	0.99432	0.7772
																										7	2017445	rs6461049	C	0.94573	3.645e-09	C	0.98491	0.000149	C	0.9463	1.171e-07	C	0.98778	0.2578	T	0.999636	0.946952	C	0.9187	4.246e-13	C	1.0008	0.9696
																										7	2019875	rs12668156	G	1.05054	3.619e-07	G	1.01329	0.001526	G	1.05022	4.313e-06	A	0.98699	0.238	G	1.00245	0.66227	G	1.08069	1.02e-10	G	0.99521	0.8144
																										7	2020995	rs12668848	G	1.05866	1.902e-09	G	1.01542	0.0001625	G	1.05961	3.148e-08	A	0.98955	0.3331	G	0.999275	0.895118	G	1.08948	3.064e-13	G	0.9993	0.9723
																										7	2022063	rs79950306	C	1.0497	5.56e-07	C	1.01308	0.001904	C	1.0497	5.485e-06	G	0.98886	0.3156	G	0.996886	0.578173	C	1.07993	1.53e-10	C	0.99541	0.8214
																										7	2025040	rs4721282	A	1.05317	8.152e-08	A	1.01623	8.474e-05	A	1.05348	9.477e-07	G	0.98758	0.2592	G	0.998104	0.733908	A	1.0834	2.095e-11	A	0.9987	0.9497
																										7	2027311	rs11765549	G	1.05138	2.314e-07	G	1.0143	0.0006351	G	1.0519	2.12e-06	T	0.98837	0.2915	T	0.99925	0.893889	G	1.08112	7.9e-11	G	1.0002	0.991
																										7	2027324	rs11765550	G	1.0518	1.929e-07	G	1.0143	0.0006116	G	1.05222	1.826e-06	A	0.98847	0.2944	G	1.00083	0.882769	G	1.0808	9.581e-11	G	0.9994	0.9757
																										7	2027354	rs11773316	C	1.0518	1.986e-07	C	1.01633	9.187e-05	C	1.05201	2.077e-06	T	0.98748	0.2591	T	0.998104	0.734871	C	1.08156	6.706e-11	C	0.99651	0.8617
																										7	2027448	rs11763870	T	0.94469	2.176e-09	T	0.98501	0.0001812	T	0.94384	3.407e-08	T	0.98926	0.3217	T	1.00117	0.831851	T	0.91879	6.003e-13	T	0.9984	0.9369
																										7	2028663	rs4721287	A	1.05274	1.024e-07	A	1.01542	0.000206	A	1.05295	1.171e-06	C	0.98758	0.258	C	0.998039	0.725185	A	1.08253	3.332e-11	A	0.9989	0.9566
																										7	2029629	rs60432611	G	1.05243	1.207e-07	G	1.01552	0.0001895	G	1.05264	1.351e-06	C	0.98758	0.2608	G	1.00221	0.692993	G	1.08199	4.33e-11	G	0.9989	0.9551
																										7	2029867	rs58120505	T	1.05823	2.429e-09	T	1.01572	0.000126	T	1.05929	3.585e-08	C	0.98936	0.3254	T	0.999381	0.910362	T	1.08785	7.356e-13	T	1.0001	0.9946
																										7	2029940	rs56727870	T	1.05243	1.193e-07	T	1.01532	0.0002192	T	1.05274	1.337e-06	C	0.98758	0.2602	T	1.00197	0.724242	T	1.08199	4.299e-11	T	0.9989	0.9577
																										7	2030007	rs60995052	G	1.05253	1.146e-07	G	1.01532	0.000221	G	1.05274	1.338e-06	C	0.98758	0.2581	G	1.00193	0.729238	G	1.0822	3.984e-11	G	0.9989	0.9574
																										7	2030104	rs60755037	G	1.05253	1.117e-07	G	1.01542	0.0002089	G	1.05274	1.307e-06	A	0.98758	0.2579	G	1.00202	0.717237	G	1.08231	3.806e-11	G	0.999	0.9613
																										7	2030287	rs57216949	G	1.05253	1.144e-07	G	1.01542	0.0002018	G	1.05264	1.37e-06	T	0.98748	0.2547	T	0.997878	0.703583	G	1.08231	3.813e-11	G	0.9989	0.9583
																										7	2036550	rs4721294	T	1.0538	8.078e-08	T	1.01674	9.064e-05	T	1.05159	2.324e-06	C	0.99183	0.5148	T	1.00448	0.432934	T	1.08037	1.352e-10	T	0.9983	0.9319
																										7	2036669	rs4721295	T	1.05117	1.9e-07	T	1.01572	0.0001315	T	1.04991	3.774e-06	G	0.98876	0.3021	T	1.00328	0.55419	T	1.07767	2.621e-10	T	0.9992	0.9682
																										7	2037215	rs55689856	G	1.05306	7.478e-08	G	1.01593	0.000116	G	1.05264	1.192e-06	A	0.98926	0.3255	G	1.00269	0.628113	G	1.08015	8.59e-11	G	1.0021	0.9168
																										7	2041432	rs1107592	A	1.05253	8.771e-08	A	1.01603	9.594e-05	A	1.05148	1.848e-06	G	0.98817	0.2751	G	0.996889	0.574116	A	1.08004	7.921e-11	A	1.0017	0.9293
																										7	2041638	rs1107591	G	1.05222	1.089e-07	G	1.01603	0.0001039	G	1.05127	2.039e-06	A	0.98896	0.311	G	1.00346	0.533256	G	1.07961	1.035e-10	G	1.001	0.9613
																										7	2042547	rs57633152	C	1.04582	5.022e-06	C	1.01258	0.003271	C	1.04634	2.732e-05	G	0.9978	0.864	G	0.99509	0.388651	C	1.07347	5.488e-09	C	1.0011	0.9555
																										7	2045351	rs10479762	T	0.9463	5.3e-09	T	0.98521	0.0002068	T	0.94544	6.823e-08	T	0.99283	0.5045	T	0.999451	0.920159	T	0.92063	1.416e-12	T	0.9997	0.9888
																										7	2046328	rs58227534	A	1.05075	2.433e-07	A	1.01562	0.0001649	A	1.05096	2.412e-06	G	0.99124	0.4195	G	0.996379	0.513592	A	1.07983	9.237e-11	A	0.9975	0.9017
																										7	2046830	rs12670737	C	1.05106	2.012e-07	C	1.01582	0.0001203	C	1.05169	1.715e-06	T	0.99094	0.4047	T	0.996584	0.537611	C	1.08026	7.423e-11	C	0.9988	0.9525
																										7	2047845	rs871924	A	1.05106	2.047e-07	A	1.01521	0.0002129	A	1.05127	2.116e-06	G	0.99094	0.4057	G	0.996542	0.532942	A	1.08026	7.723e-11	A	0.9991	0.964
																										7	2047875	rs871925	G	0.94649	5.736e-09	G	0.9856	0.0003065	G	0.94563	7.643e-08	G	0.99293	0.5113	G	0.999356	0.906496	G	0.92063	1.398e-12	G	0.9994	0.9769
																										7	2048136	rs4719391	T	1.05106	2.019e-07	T	1.01532	0.0002006	T	1.05127	2.082e-06	C	0.99094	0.4076	T	1.0036	0.518237	T	1.08026	7.721e-11	T	0.9993	0.9705
																										7	2048220	rs13227554	G	0.94649	5.998e-09	G	0.98551	0.0002901	G	0.94573	8.117e-08	G	0.99283	0.5061	G	0.999197	0.883473	G	0.92072	1.575e-12	G	0.9995	0.979
																										7	2048335	rs2008263	A	1.05285	1.045e-07	A	1.01572	0.0001439	A	1.05127	2.101e-06	G	0.98876	0.32	G	0.996291	0.503801	A	1.08047	8.322e-11	A	0.9995	0.9813
																										7	2050401	rs11771625	C	1.05148	1.704e-07	C	1.01542	0.0002112	C	1.05138	2.024e-06	T	0.99045	0.3821	T	0.996338	0.510214	C	1.08101	5.229e-11	C	0.9975	0.9021
																										7	2056253	rs939946	C	1.0594	8.823e-09	C	1.01786	5.834e-05	C	1.06301	3.697e-08	G	0.98531	0.231	G	0.996582	0.559857	C	1.09013	1.804e-11	C	1.01979	0.3731
																										7	2067593	rs11764212	C	1.04844	9.666e-07	C	1.01319	0.001682	C	1.04823	9.446e-06	A	0.98876	0.3104	C	1.00298	0.59604	C	1.08091	8.115e-11	C	0.99223	0.6992
																										7	2068630	rs59619245	C	1.04991	4.882e-07	C	1.01369	0.001127	C	1.04802	1.034e-05	T	0.98659	0.226	T	0.997012	0.5946	C	1.08134	6.694e-11	C	0.99442	0.7812
																										7	2083664	rs60137119	A	1.04875	8.517e-07	A	1.01339	0.001477	A	1.04896	7.018e-06	G	0.99084	0.4089	G	0.996352	0.515337	A	1.07896	2.127e-10	A	1.0023	0.9107
																										7	2086672	rs6950627	C	1.05201	1.882e-07	C	1.0141	0.0009091	C	1.05001	5.255e-06	T	0.97278	0.02317	T	0.997389	0.643509	C	1.08166	6.813e-11	C	1.0006	0.9747
																										7	2093162	rs12699646	T	0.95123	2.629e-07	T	0.98679	0.001534	T	0.95142	3.217e-06	T	0.97443	0.03307	T	0.998218	0.752075	T	0.92552	1.211e-10	T	0.99392	0.7655
																										7	2103637	rs73048919	C	1.04624	2.953e-06	C	1.01379	0.001044	C	1.04509	3.422e-05	A	0.98758	0.2618	C	1.00393	0.486094	C	1.0739	2.5e-09	C	1.0007	0.9735
																										7	2111636	rs10950536	G	1.04634	6.031e-06	G	1.0013	0.798	G	1.04613	4.414e-05	G	1.0007	0.9573	G	0.978246	0.00389135	G	1.05317	2.909e-05	G	1.03407	0.1063
																										7	2112506	rs1860826	G	1.04571	7.26e-06	G	1.01715	8.746e-05	G	1.04383	9.003e-05	A	0.96928	0.01103	G	1.00482	0.405271	G	1.06791	9.96e-08	G	1.01177	0.5729
																										7	2112548	rs2398709	C	1.04467	7.161e-06	C	1.01461	0.0005443	C	1.04331	7.336e-05	T	0.98708	0.2433	T	0.994694	0.346221	C	1.06716	6.373e-08	C	1.00813	0.6889
																										7	2120758	rs3800882	G	1.04571	3.376e-06	G	1.01521	0.0002203	G	1.04383	4.9e-05	A	0.98699	0.2342	G	1.00541	0.334165	G	1.06673	5.421e-08	G	1.01288	0.525
																										7	2131829	rs2895202	T	1.04467	5.601e-06	T	1.01501	0.0003321	T	1.04112	0.0001358	C	0.98501	0.1703	T	1.00641	0.25357	T	1.06823	2.777e-08	T	0.9995	0.9819
																										7	2138109	rs3778964	C	1.04352	9.098e-06	C	1.01501	0.0003231	C	1.04102	0.0001383	T	0.9859	0.1969	T	0.993295	0.228946	C	1.06631	6.078e-08	C	1.00331	0.8713
																										7	2138296	rs3778965	G	1.04362	8.699e-06	G	1.01511	0.0003009	G	1.04123	0.0001302	A	0.9858	0.1949	G	1.00691	0.218287	G	1.06641	5.925e-08	G	1.00341	0.866
																										7	2139457	rs73038442	C	1.04352	9.236e-06	C	1.01511	0.0003108	C	1.04091	0.0001412	T	0.9859	0.1984	T	0.993192	0.221625	C	1.06652	5.556e-08	C	1.0027	0.8912
																										7	2139990	rs3778969	G	1.04342	9.271e-06	G	1.01501	0.0003195	G	1.04091	0.0001438	A	0.986	0.2013	G	1.00685	0.22195	G	1.06641	5.786e-08	G	1.0028	0.889
																										7	2140312	rs4719431	T	1.05264	5.157e-08	T	1.01623	7.321e-05	T	1.05138	1.318e-06	C	0.99045	0.3753	T	1.0031	0.572726	T	1.07466	5.953e-10	T	1.00592	0.7638
																										7	2143208	rs3778970	C	1.04456	6.057e-06	C	1.01501	0.0003433	C	1.04269	7.997e-05	A	0.98629	0.2097	C	1.00667	0.237292	C	1.06983	1.435e-08	C	1.0019	0.9241
																										7	2144378	rs3800902	C	1.04634	2.965e-06	C	1.01552	0.0003185	C	1.04123	0.0001338	T	0.98364	0.2025	T	0.993088	0.218863	C	1.06855	2.758e-08	C	0.9993	0.9733
																										7	2149967	rs10224497	A	1.05222	6.76e-08	A	1.01654	4.695e-05	A	1.0498	2.772e-06	G	0.98985	0.3429	G	0.997378	0.632908	A	1.07476	5.781e-10	A	1.0014	0.9443
																										7	2151398	rs1558465	G	1.05043	1.854e-07	G	1.0143	0.000493	G	1.04823	5.898e-06	C	0.99045	0.3721	G	1.00315	0.567649	G	1.07304	1.515e-09	G	1.0009	0.9643
																										7	2151633	rs1476887	T	1.05022	2.081e-07	T	1.0142	0.0005302	T	1.04791	6.578e-06	C	0.99045	0.3739	T	1.00305	0.580053	T	1.07272	1.744e-09	T	1.0008	0.9681
																										7	2153071	rs4721411	C	1.04498	4.127e-06	C	1.01603	0.0001187	C	1.04144	0.0001099	T	0.98728	0.241	T	0.992789	0.195954	C	1.06556	7.434e-08	C	1.00381	0.8491
																										7	2155250	rs11770254	C	1.05117	1.398e-07	C	1.0141	0.0006039	C	1.05012	2.691e-06	G	0.99084	0.3958	G	0.997358	0.633271	C	1.06716	6.441e-08	C	1.00965	0.6447
																										7	2155251	rs11770255	C	1.05117	1.388e-07	C	1.0141	0.0006098	C	1.05012	2.648e-06	G	0.99104	0.4049	G	0.99733	0.629588	C	1.06716	6.551e-08	C	1.00985	0.6364
																										7	2156338	rs2398706	A	1.05054	1.79e-07	A	1.0142	0.0005418	A	1.04938	3.493e-06	T	0.99045	0.371	T	0.997301	0.624627	A	1.07251	1.95e-09	A	1.00431	0.828
																										7	2159437	rs3800908	C	1.05201	7.35e-08	C	1.01664	4.301e-05	C	1.05106	1.505e-06	T	0.99054	0.3772	T	0.998233	0.748155	C	1.07466	5.892e-10	C	1.00552	0.779
																										7	2159746	rs3778977	C	1.04938	3.604e-07	C	1.01369	0.0008833	C	1.04823	6.347e-06	T	0.98837	0.2789	T	0.997819	0.693913	C	1.07466	7.835e-10	C	0.9993	0.9713
																										7	2159817	rs3778978	A	1.04404	7.307e-06	A	1.01481	0.0004475	A	1.04164	0.0001138	G	0.98531	0.1781	G	0.994173	0.299728	A	1.06769	3.492e-08	A	1.0023	0.908
																										7	2161849	rs1860832	G	1.04352	9.512e-06	G	1.01521	0.0002861	G	1.04081	0.0001518	A	0.98521	0.1752	G	1.00609	0.280988	G	1.06705	4.745e-08	G	1.0025	0.9009
																										7	2163237	rs3800913	A	1.04928	3.936e-07	A	1.01369	0.0008906	A	1.04802	6.895e-06	G	0.98768	0.252	G	0.997827	0.695116	A	1.07487	7.016e-10	A	0.9993	0.9704
																										7	2164995	rs2398705	G	1.04352	9.473e-06	G	1.0142	0.0007675	G	1.04154	0.0001184	A	0.9858	0.1954	G	1.00557	0.323829	G	1.06748	3.852e-08	G	1.0031	0.8786
																										7	2166233	rs3778982	T	1.04352	9.208e-06	T	1.0141	0.0008127	T	1.04144	0.0001228	C	0.98521	0.1763	T	1.00533	0.345697	T	1.06759	3.868e-08	T	1.00321	0.8746
																										7	2166319	rs3778983	T	1.04844	8.542e-07	T	1.01735	3.156e-05	T	1.0453	2.35e-05	G	0.98501	0.1805	T	1.0054	0.334759	T	1.06812	2.626e-08	T	1.00874	0.6626
																										7	2166514	rs3778984	T	1.04352	9.377e-06	T	1.0142	0.0007265	T	1.04144	0.0001245	C	0.98531	0.1789	T	1.00549	0.331403	T	1.06748	3.946e-08	T	1.00331	0.8705
																										7	2167939	rs3800917	G	1.04415	7.279e-06	G	1.01349	0.00144	G	1.04164	0.0001165	A	0.98295	0.1221	G	1.00481	0.395577	G	1.06759	3.977e-08	G	1.00471	0.8169
																										7	2175855	rs3778994	C	1.0453	3.559e-06	C	1.01339	0.001164	C	1.04331	5.489e-05	A	0.98364	0.1328	C	1.0039	0.486153	C	1.06652	4.944e-08	C	0.999	0.9608
																										7	2183702	rs1859993	A	1.04373	7.724e-06	A	1.01248	0.002509	A	1.04237	8.078e-05	G	0.98432	0.1501	G	0.996916	0.580509	A	1.06599	6.499e-08	A	0.9992	0.9677
																										7	2184673	rs3800923	A	1.04383	7.144e-06	A	1.01248	0.002421	A	1.04258	7.412e-05	G	0.98442	0.1538	G	0.99687	0.574952	A	1.06631	5.843e-08	A	0.9994	0.9761
																										7	2188249	rs3800924	C	1.05138	8.791e-07	C	1.02071	7.592e-05	C	1.04865	2.263e-05	T	0.9755	0.05033	T	0.994429	0.4923	C	1.07659	4.993e-09	C	1.01735	0.4204
																										7	2266384	rs4719462	A	1.04477	4.961e-06	A	1.00461	0.2651	A	1.0497	4.467e-06	G	0.9975	0.8214	G	1.00746	0.184652	A	1.06375	1.89e-07	A	1.0017	0.9316
																										7	2267442	rs3800938	C	1.04498	9.723e-06	C	1.00723	0.09507	C	1.0498	9.15e-06	G	0.99203	0.4969	G	1.00385	0.508587	C	1.05844	3.762e-06	C	1.02706	0.1983
																										7	2268792	rs71525363	G	1.04498	7.36e-06	G	1.00813	0.05693	G	1.05064	4.894e-06	A	0.99362	0.5698	G	0.99773	0.690688	G	1.06184	7.68e-07	G	1.01877	0.3627
																										7	2275993	rs7787274	G	1.0453	6.152e-06	G	1.00702	0.09399	G	1.05169	3.02e-06	A	0.99362	0.5679	G	0.996661	0.557371	G	1.06099	1.011e-06	G	1.0246	0.2337
																										7	2276385	rs7810970	A	1.04477	7.714e-06	A	1.00723	0.08545	A	1.05106	3.953e-06	G	0.99392	0.5853	G	1.00331	0.560898	A	1.06035	1.281e-06	A	1.02491	0.23
																										7	2278183	rs34418140	C	1.04519	6.541e-06	C	1.00793	0.06315	C	1.05138	3.47e-06	T	0.99342	0.5555	T	1.00307	0.590127	C	1.06014	1.446e-06	C	1.02614	0.209
																										7	2278226	rs7799006	C	1.04509	6.596e-06	C	1.00682	0.1013	C	1.05148	3.318e-06	T	0.99322	0.541	T	1.00389	0.495076	C	1.06014	1.411e-06	C	1.02675	0.1994
																										7	2298227	rs2398668	C	1.04519	6.948e-06	C	1.00461	0.3453	C	1.04697	2.341e-05	T	0.99352	0.562	T	1.01439	0.0684341	C	1.05696	5.385e-06	C	1.0246	0.2388
																										7	11855103	rs10236690	A	0.94111	4.724e-10	A	0.98955	0.01279	A	0.93501	4.216e-10	G	1.00491	0.6813	G	0.999225	0.890974	A	0.93772	9.265e-08	A	0.93847	0.001814
																										7	11855512	rs73043371	T	0.93782	1.657e-10	T	0.98886	0.01142	T	0.93202	1.937e-10	C	1.01715	0.1653	T	1.00389	0.507754	T	0.93426	4.035e-08	T	0.92339	0.0001473
																										7	11856057	rs12699276	C	0.94459	3.527e-09	C	0.99114	0.03307	C	0.93979	5.154e-09	T	1.0013	0.9095	T	0.999933	0.99044	C	0.94384	1.203e-06	C	0.93482	0.0009148
																										7	11856420	rs7786342	C	0.95028	1.708e-07	C	0.98985	0.01632	C	0.94469	1.152e-07	A	1.01056	0.3804	C	0.996044	0.483397	C	0.94667	5.094e-06	C	0.93932	0.002044
																										7	11857504	rs4463318	T	0.93669	8.19e-11	T	0.98906	0.01398	T	0.92979	5.037e-11	C	1.01816	0.1431	T	1.00347	0.556632	T	0.93118	2.297e-08	T	0.92358	0.0002995
																										7	11859466	rs6460849	T	0.94724	1.613e-08	T	0.99402	0.1508	T	0.94148	1.172e-08	C	0.9981	0.8713	T	1.00303	0.588636	T	0.94327	8.379e-07	T	0.9428	0.003132
																										7	11863977	rs73045305	G	0.94064	7.111e-10	G	0.99064	0.03189	G	0.93407	4.336e-10	C	1.01725	0.1602	G	1.00522	0.371023	G	0.93267	1.201e-08	G	0.94195	0.004082
																										7	11867331	rs6965675	T	0.95409	7.279e-07	T	0.99005	0.01556	T	0.94933	6.464e-07	C	0.9979	0.8582	T	0.996421	0.516602	T	0.95171	2.376e-05	T	0.95495	0.0201
																										7	11867694	rs2355103	T	0.94111	7.599e-10	T	0.99025	0.02559	T	0.93566	9.265e-10	A	1.01725	0.1592	T	1.00578	0.320627	T	0.93669	7.248e-08	T	0.93585	0.001081
																										7	11870711	rs7795417	G	0.93538	2.963e-11	G	0.98837	0.009471	G	0.92635	4.467e-12	A	1.01694	0.1745	G	1.00426	0.473879	G	0.92608	5.045e-10	G	0.931	0.0006293
																										7	11871787	rs113779084	G	0.92728	1.423e-13	G	0.98639	0.002969	G	0.91989	1.151e-13	A	1.02102	0.09644	G	1.0042	0.489151	G	0.91916	1.914e-11	G	0.92026	9.527e-05
																										7	11893275	rs12234369	G	0.93417	1.292e-11	G	0.98778	0.005418	G	0.92849	2.14e-11	A	1.02173	0.0606	G	1.00451	0.454368	G	0.92672	7.658e-10	G	0.927	0.000311
																										7	11896054	rs12531804	C	0.93819	1.961e-10	C	0.98896	0.01171	C	0.93305	3.248e-10	T	1.02183	0.05709	T	0.994686	0.369677	C	0.9309	6.034e-09	C	0.927	0.0002984
																										7	11897511	rs57107575	C	0.93407	1.375e-11	C	0.98807	0.006714	C	0.92923	3.752e-11	T	1.02276	0.04889	T	0.995036	0.406723	C	0.92432	2.112e-10	C	0.931	0.0007041
																										7	11904138	rs7810903	C	0.93585	4.963e-11	C	0.98679	0.003013	C	0.93156	1.748e-10	A	1.02327	0.04347	C	1.0039	0.515546	C	0.92719	1.053e-09	C	0.93072	0.0006552
																										7	11907220	rs2883598	G	0.93866	2.076e-10	G	0.98857	0.008895	G	0.93389	4.374e-10	A	1.02173	0.05723	G	1.00563	0.340096	G	0.93156	7.071e-09	G	0.93053	0.0005544
																										7	11920805	rs2355125	G	0.94762	3.141e-08	G	0.98857	0.005998	G	0.94441	9.068e-08	A	1.00864	0.4345	G	0.999057	0.867718	G	0.93904	1.487e-07	G	0.9498	0.00903
																										7	11925433	rs4275120	T	0.95523	1.104e-06	T	0.99064	0.02164	T	0.95104	1.22e-06	C	1.00662	0.5745	T	1.00206	0.70739	T	0.94544	1.264e-06	T	0.96754	0.09323
																										7	11931567	rs2355145	G	0.95418	5.887e-07	G	0.99094	0.02652	G	0.94999	6.618e-07	A	1.00612	0.6045	G	1.00172	0.753345	G	0.94441	7.398e-07	G	0.96368	0.06035
																										7	11934368	rs17180695	G	0.95523	1.027e-06	G	0.99094	0.02456	G	0.95123	1.209e-06	C	1.00582	0.6205	G	1.00174	0.749548	G	0.94516	1.068e-06	G	0.96647	0.08228
																										7	11935228	rs10435044	G	0.95533	1.156e-06	G	0.99035	0.01784	G	0.95199	1.858e-06	A	1.00773	0.5086	G	1.00105	0.847836	G	0.94582	1.473e-06	G	0.96474	0.06889
																										7	11936958	rs12535049	T	0.94933	6.329e-08	T	0.98985	0.01571	T	0.94611	1.559e-07	C	1.00763	0.521	T	1.00089	0.874085	T	0.94271	6.216e-07	T	0.94563	0.005482
																										7	11937215	rs2355756	T	0.95466	7.976e-07	T	0.99144	0.03521	T	0.95075	1.041e-06	A	1.00733	0.5322	T	1.00135	0.805408	T	0.94459	8.264e-07	T	0.96252	0.05181
																										7	11939228	rs9648142	A	0.956	1.702e-06	A	0.99144	0.0362	A	0.95209	2.039e-06	G	1.00632	0.5929	G	0.998372	0.766047	A	0.94441	7.867e-07	A	0.96599	0.08085
																										7	11949278	rs67823574	C	0.94857	4.226e-08	C	0.99124	0.03741	C	0.94554	1.287e-07	T	1.00884	0.4603	T	0.996818	0.57232	C	0.94186	4.66e-07	C	0.94734	0.007236
																										7	11951809	rs17273094	G	0.94715	1.702e-08	G	0.99054	0.02514	G	0.94393	5.037e-08	A	1.00965	0.4185	G	1.00291	0.605999	G	0.94148	3.756e-07	G	0.94346	0.003887
																										7	11953581	rs35847732	G	0.94639	1.036e-08	G	0.99054	0.02434	G	0.9428	2.557e-08	C	1.00904	0.4515	G	1.00285	0.613198	G	0.94054	2.304e-07	G	0.94308	0.003625
																										7	11961138	rs2355766	T	0.94658	1.011e-08	T	0.98995	0.0157	T	0.94384	4.15e-08	C	1.01015	0.3955	T	1.00132	0.813442	T	0.94092	2.566e-07	T	0.94082	0.002355
																										7	11963553	rs11981990	A	0.948	2.614e-08	A	0.99035	0.0215	A	0.94516	8.841e-08	G	1.00965	0.4178	G	0.997841	0.700105	A	0.94148	3.418e-07	A	0.94667	0.006382
																										7	11965059	rs12530827	C	0.94961	7.507e-08	C	0.99064	0.02595	C	0.94734	2.999e-07	T	1.01056	0.3795	T	0.997488	0.654811	C	0.94299	6.98e-07	C	0.94923	0.009683
																										7	11968270	rs4143575	G	0.9518	2.405e-07	G	0.99015	0.01874	G	0.9462	1.443e-07	C	1.00823	0.4908	G	1.00227	0.684555	G	0.94412	1.048e-06	G	0.95734	0.02923
																										7	11968798	rs10464273	C	0.95151	1.922e-07	C	0.98985	0.01505	C	0.94686	2.004e-07	A	1.01035	0.3849	C	1.00198	0.722464	C	0.94393	9.433e-07	C	0.95868	0.03113
																										7	11969520	rs35505991	T	0.95247	3.347e-07	T	0.98995	0.01553	T	0.94743	2.743e-07	G	1.00975	0.4137	T	1.00205	0.713029	T	0.9445	1.247e-06	T	0.95849	0.0337
																										7	11970052	rs10464198	T	0.95171	2.022e-07	T	0.98965	0.01276	T	0.94658	1.627e-07	C	1.00924	0.4356	T	1.00114	0.837198	T	0.94393	8.622e-07	T	0.95514	0.02191
																										7	11970559	rs12537849	T	0.95209	2.461e-07	T	0.98965	0.01239	T	0.94705	2.132e-07	C	1.01005	0.3976	T	1.00095	0.864749	T	0.94422	1.057e-06	T	0.95571	0.02283
																										7	11970651	rs13232267	T	0.95294	4.633e-07	T	0.99084	0.02705	T	0.94819	4.17e-07	G	1.00864	0.4662	T	1.00235	0.672824	T	0.94488	1.4e-06	T	0.96108	0.04706
																										7	16814046	rs4721539	C	0.95782	9.144e-06	C	0.98147	5.462e-06	C	0.96512	0.0008896	T	1.0144	0.1967	T	1.01573	0.00512555	C	0.96647	0.004505	C	0.94686	0.006793
																										7	16814334	rs3807492	C	0.95753	8.298e-06	C	0.98157	6.143e-06	C	0.96493	0.0008335	T	1.01461	0.1946	T	1.01555	0.00566195	C	0.96638	0.004417	C	0.94601	0.005956
																										7	16815345	rs747347	T	0.95705	6.104e-06	T	0.98324	4.006e-05	T	0.96483	0.0007689	G	1.01268	0.2551	T	0.985569	0.00876912	T	0.96358	0.001926	T	0.95209	0.0149
																										7	16815786	rs2290836	C	0.95753	8.767e-06	C	0.98246	1.796e-05	C	0.96445	0.0007447	G	1.01511	0.178	G	1.01408	0.0125798	C	0.96638	0.004595	C	0.94677	0.007093
																										7	16818174	rs7808455	T	0.95753	7.619e-06	T	0.98118	5.481e-06	T	0.96532	0.0009389	C	1.02583	0.03468	T	0.985301	0.00759334	T	0.96416	0.002294	T	0.95209	0.01525
																										7	16818799	rs6461276	A	0.95791	9.649e-06	A	0.98167	9.174e-06	A	0.96599	0.001204	G	1.0246	0.04475	G	1.01528	0.00621484	A	0.96483	0.002823	A	0.95361	0.01895
																										7	21468640	rs12534852	C	0.95571	3.444e-06	C	0.97356	8.544e-10	C	0.95495	1.787e-05	G	1.03303	0.007038	G	1.02698	3.19597e-06	C	0.94412	1.744e-06	C	0.97482	0.2105
																										7	21470536	rs40245	A	1.05253	1.607e-07	A	1.02562	6.584e-09	A	1.05085	3.983e-06	A	1.03541	0.004061	T	0.97651	3.21021e-05	A	1.06205	5.676e-07	A	1.03946	0.05816
																										7	21474610	rs6461561	C	1.05138	6.865e-07	C	1.02429	9.534e-08	C	1.05601	9.379e-07	C	1.0247	0.05261	G	0.977788	0.000137889	C	1.0595	3.404e-06	C	1.04603	0.03325
																										7	21476132	rs2282888	G	1.05317	7.83e-08	G	1.02521	6.735e-09	G	1.05106	2.67e-06	G	1.03469	0.004529	G	1.02386	2.83898e-05	G	1.06631	6.648e-08	G	1.035	0.08789
																										7	21476188	rs2282889	A	1.05749	3.391e-09	A	1.02542	1.106e-09	A	1.05622	1.433e-07	A	1.04196	0.000479	G	0.978052	6.3116e-05	A	1.06184	2.668e-07	A	1.04781	0.01787
																										7	21477639	rs6461562	A	1.05475	1.849e-07	A	1.02122	4.86e-06	A	1.05517	1.447e-06	A	1.01969	0.2077	G	0.979722	0.000524064	A	1.06269	1.238e-06	A	1.04582	0.0351
																										7	21478891	rs9639377	G	1.05285	9.163e-08	G	1.02511	7.494e-09	G	1.05054	3.342e-06	G	1.03365	0.005804	T	0.976525	2.44746e-05	G	1.06577	8.376e-08	G	1.03458	0.09128
																										7	21479009	rs9639378	C	1.05295	8.814e-08	C	1.02491	9.636e-09	C	1.05054	3.295e-06	C	1.03334	0.006177	T	0.976393	2.21699e-05	C	1.06567	8.669e-08	C	1.03521	0.08569
																										7	21480036	rs1978154	T	1.05686	5.314e-09	T	1.02388	9.532e-09	T	1.0558	1.791e-07	T	1.04081	0.0006997	T	1.02101	0.000170274	T	1.06695	2.839e-08	T	1.04383	0.02998
																										7	21480284	rs886498	A	1.05686	5.205e-09	A	1.02388	9.809e-09	A	1.0558	1.845e-07	A	1.04081	0.0006879	T	0.979448	0.000174633	A	1.06673	3.136e-08	A	1.04394	0.02927
																										7	21481693	rs7795172	G	1.04823	5.657e-06	G	1.02153	6.238e-06	G	1.05369	4.594e-06	G	1.02255	0.1388	G	1.01984	0.00117967	G	1.05982	5.496e-06	G	1.04519	0.04185
																										7	21481971	rs4722031	A	1.05601	2.66e-07	A	1.02378	2.107e-07	A	1.05707	5.329e-07	T	0.98069	0.1645	T	0.978503	0.000208582	A	1.05887	8.308e-06	A	1.06503	0.004289
																										7	21482397	rs2390534	A	1.05475	2.931e-08	A	1.02685	1.265e-09	A	1.05475	4.67e-07	A	1.04008	0.001015	G	0.980235	0.00038152	A	1.0629	2.705e-07	A	1.05411	0.008556
																										7	21483605	rs2237303	G	1.05411	6.255e-08	G	1.02286	1.125e-07	G	1.05243	1.765e-06	G	1.03376	0.006064	G	1.02238	9.6903e-05	G	1.06876	3.01e-08	G	1.04718	0.02325
																										7	21485102	rs2107448	C	1.05686	4.921e-09	C	1.02912	2.751e-11	C	1.05622	1.376e-07	C	1.03884	0.001217	T	0.978052	5.85447e-05	C	1.0629	1.72e-07	C	1.0498	0.01367
																										7	21485278	rs2390535	A	1.04415	9.91e-06	A	1.01796	7.975e-05	A	1.05127	3.165e-06	G	0.9857	0.1954	G	0.988795	0.0476915	A	1.05643	5.27e-06	A	1.02337	0.2552
																										7	21485397	rs2390536	G	1.04865	2.836e-06	G	1.01704	0.000146	G	1.0518	2.443e-06	A	0.98167	0.1157	G	1.01207	0.0344133	G	1.05802	2.849e-06	G	1.02276	0.2688
																										7	21487765	rs7781732	T	1.05085	8.362e-07	T	1.02153	2.013e-06	T	1.05359	2.382e-06	T	1.02183	0.08418	T	1.02045	0.000560241	T	1.06226	1.122e-06	T	1.04394	0.04143
																										7	21491021	rs2158414	T	1.05159	3.227e-07	T	1.02624	3.741e-09	T	1.05211	2.719e-06	T	1.03221	0.009864	T	1.02477	2.21209e-05	T	1.06354	4.047e-07	T	1.04362	0.0384
																										7	21492589	rs6954854	G	1.06003	5.936e-10	G	1.02552	7.067e-10	G	1.05739	6.903e-08	G	1.03967	0.000879	G	1.02303	3.4664e-05	G	1.06737	1.935e-08	G	1.04362	0.02984
																										7	21496465	rs6461565	A	1.04634	8.266e-06	A	1.01969	1.656e-05	A	1.04854	2.233e-05	A	1.02337	0.06914	G	0.982914	0.00358403	A	1.05897	4.707e-06	A	1.03531	0.1035
																										7	21497971	rs6461567	T	1.05085	9.572e-07	T	1.01959	1.27e-05	T	1.05432	1.938e-06	T	1.01278	0.2777	T	1.01927	0.00115835	T	1.06364	7.388e-07	T	1.04728	0.02954
																										7	21498873	rs6978922	T	1.05075	9.898e-07	T	1.01979	9.517e-06	T	1.05411	2.078e-06	T	1.01298	0.2699	T	1.01944	0.00103765	T	1.06343	7.794e-07	T	1.04802	0.02705
																										7	21499828	rs4722033	G	1.05559	1.57e-08	G	1.02511	4.14e-09	G	1.0539	5.719e-07	G	1.03904	0.001328	G	1.02224	8.09163e-05	G	1.06919	1.398e-08	G	1.03655	0.07186
																										7	21499857	rs7796796	A	1.05211	5.005e-07	A	1.01908	2e-05	A	1.05601	8.979e-07	A	1.01308	0.2648	G	0.982952	0.00337415	A	1.06556	3.175e-07	A	1.0453	0.03625
																										7	21500061	rs56099083	G	1.0558	7.786e-09	G	1.02368	6.749e-09	G	1.0538	4.082e-07	G	1.02881	0.008591	G	1.02217	6.42372e-05	G	1.06481	6.115e-08	G	1.04196	0.03636
																										7	21501358	rs6973987	C	1.05411	2.531e-08	C	1.02081	3.334e-07	C	1.05454	3.207e-07	C	1.02573	0.01923	T	0.981438	0.000678628	C	1.06759	1.965e-08	C	1.04289	0.03284
																										7	21501801	rs6974974	G	1.05527	2.521e-08	G	1.02327	5.79e-08	G	1.05359	8.626e-07	G	1.02183	0.05127	T	0.978481	0.000107973	G	1.06855	2.451e-08	G	1.03842	0.06102
																										7	21502260	rs2282894	G	1.05643	5.695e-09	G	1.02419	3.012e-09	G	1.05432	3.18e-07	G	1.0285	0.009051	T	0.977429	3.19346e-05	G	1.06418	8.487e-08	G	1.04342	0.03036
																										7	21503450	rs10239423	A	1.05696	4.19e-09	A	1.02552	2.295e-09	A	1.05432	3.12e-07	A	1.02829	0.009785	T	0.977904	4.69783e-05	A	1.06407	9.215e-08	A	1.04582	0.02217
																										7	21503566	rs10269168	C	1.05327	7.871e-08	C	1.02276	1.074e-07	C	1.05085	3.017e-06	C	1.02061	0.06638	G	0.977157	4.03043e-05	C	1.06567	9.157e-08	C	1.03977	0.05315
																										7	21511882	rs1013716	A	1.04991	1.116e-06	A	1.02388	1.058e-07	A	1.04728	2.695e-05	A	1.02306	0.04644	T	0.97637	4.66953e-05	A	1.06067	1.676e-06	A	1.04123	0.05275
																										7	21514152	rs7780553	C	1.05327	1.601e-07	C	1.02491	1.71e-08	C	1.05127	4.624e-06	C	1.02245	0.05018	G	0.974821	1.12025e-05	C	1.06311	5.366e-07	C	1.0518	0.0145
																										7	21514884	rs6943399	T	1.05622	2.122e-08	T	1.02183	2.403e-07	T	1.05506	6.258e-07	T	1.02388	0.03482	T	1.02214	0.000136225	T	1.06418	2.519e-07	T	1.05338	0.01067
																										7	21515099	rs4397283	A	1.05485	7.002e-08	A	1.02419	4.307e-08	A	1.05306	2.019e-06	A	1.02368	0.03954	T	0.97702	5.9185e-05	A	1.06492	2.432e-07	A	1.05117	0.01573
																										7	21520132	rs10272006	G	1.05411	1.244e-07	G	1.02153	1.021e-06	G	1.05834	2.191e-07	G	1.01288	0.2614	G	1.01954	0.000802671	G	1.06577	2.02e-07	G	1.04269	0.04463
																										7	21521233	rs10276352	G	1.0557	8.452e-09	G	1.0246	3.994e-09	G	1.0538	4.063e-07	G	1.02696	0.0133	G	1.0243	1.21344e-05	G	1.06152	2.758e-07	G	1.0476	0.01778
																										7	21523194	rs6948810	T	1.05454	2.776e-07	T	1.02327	4.154e-07	T	1.05866	5.345e-07	T	1.01308	0.2707	T	1.0235	0.00011996	T	1.06332	1.384e-06	T	1.05781	0.00927
																										7	21524635	rs6461568	C	1.05138	2.201e-07	C	1.02429	1.476e-08	C	1.04928	5.797e-06	C	1.0199	0.07527	T	0.975585	1.13138e-05	C	1.06226	3.881e-07	C	1.04008	0.05079
																										7	21527320	rs12673975	G	1.05096	2.613e-07	G	1.02409	1.928e-08	G	1.04896	6.74e-06	G	1.02061	0.06471	G	1.02477	1.41164e-05	G	1.06237	3.68e-07	G	1.03987	0.0521
																										7	21531161	rs28541530	G	1.05264	2.686e-07	G	1.02214	4.68e-07	G	1.05665	4.882e-07	G	1.01116	0.3309	G	1.02147	0.000242495	G	1.06492	2.96e-07	G	1.04196	0.04894
																										7	21531831	rs12672629	A	1.0539	2.217e-07	A	1.02439	5.781e-08	A	1.05802	4e-07	A	1.01217	0.2977	G	0.976597	6.00991e-05	A	1.06386	6.784e-07	A	1.04613	0.03302
																										7	21531891	rs12668354	C	1.0539	2.167e-07	C	1.02439	5.155e-08	C	1.05802	3.969e-07	C	1.01227	0.2944	C	1.02408	5.487e-05	C	1.06375	7.083e-07	C	1.04582	0.03409
																										7	21533758	rs7810841	T	1.05411	1.132e-07	T	1.02081	1.482e-06	T	1.05813	2.37e-07	T	1.01278	0.2635	T	1.02085	0.00035719	T	1.06716	1.105e-07	T	1.04289	0.04341
																										7	21534152	rs7811417	T	1.04949	1.06e-06	T	1.01867	1.092e-05	T	1.05295	2.028e-06	T	1.01157	0.3097	T	1.01928	0.000869335	T	1.06152	9.474e-07	T	1.04154	0.04886
																										7	21544345	rs2390539	C	1.05243	1.238e-07	C	1.02419	1.704e-08	C	1.05054	3.391e-06	C	1.02081	0.06322	T	0.976192	1.89653e-05	C	1.06481	1.287e-07	C	1.03873	0.05925
																										7	21547750	rs11983472	T	1.05338	5.129e-07	T	1.02347	2.862e-07	T	1.05728	9.836e-07	T	1.01308	0.2723	T	1.02353	0.000116223	T	1.06258	1.835e-06	T	1.05443	0.01407
																										7	21548961	rs41495348	A	1.05338	4.917e-07	A	1.02316	4.317e-07	A	1.05739	9.15e-07	A	1.01379	0.2497	G	0.977298	0.000141772	A	1.06247	1.918e-06	A	1.05538	0.01243
																										7	21551070	rs3735440	G	1.05138	4.783e-07	G	1.02143	1.146e-06	G	1.05432	1.251e-06	G	1.01288	0.2641	G	1.02053	0.000433306	G	1.06226	8.042e-07	G	1.04237	0.04584
																										7	21552995	rs7798894	A	1.05306	5.357e-07	A	1.02327	3.496e-07	A	1.05654	1.192e-06	A	1.01471	0.2185	T	0.977336	0.000139394	A	1.06152	2.502e-06	A	1.05517	0.01256
																										7	24590331	rs2529055	A	0.94186	6.712e-07	A	0.97249	1.598e-07	A	0.93211	1.592e-07	G	1.03956	0.01009	G	1.0135	0.0577106	A	0.93613	9.875e-06	A	0.93342	0.006045
																										7	24592815	rs2529053	A	0.94064	3.871e-07	A	0.9721	1.002e-07	A	0.93072	8.173e-08	G	1.04019	0.009154	G	1.01408	0.0475713	A	0.93557	7.947e-06	A	0.93323	0.005841
																										7	24600679	rs2711125	C	0.94054	3.751e-07	C	0.97181	7.56e-08	C	0.9296	5.124e-08	T	1.03925	0.01072	T	1.01433	0.044011	C	0.93585	8.879e-06	C	0.92988	0.003779
																										7	24601377	rs2711124	T	0.94054	3.39e-07	T	0.9721	1.008e-07	T	0.93053	7.511e-08	A	1.03915	0.01074	T	0.986176	0.0481369	T	0.93557	7.718e-06	T	0.93081	0.004221
																										7	24603432	rs2711123	A	0.94035	3.43e-07	A	0.97229	1.213e-07	A	0.93072	7.963e-08	G	1.03904	0.01121	G	1.01379	0.051831	A	0.93566	7.983e-06	A	0.93156	0.004683
																										7	24606157	rs2529044	C	0.93988	2.614e-07	C	0.972	6.414e-08	C	0.93016	6.132e-08	T	1.03894	0.01143	T	1.01327	0.0616693	C	0.93538	7.136e-06	C	0.9309	0.004275
																										7	24607479	rs2529041	C	0.95161	3.157e-06	C	0.98373	0.0002286	C	0.95056	6.809e-06	T	1.01349	0.2776	T	1.00889	0.139071	C	0.94971	4.066e-05	C	0.95495	0.0305
																										7	24619811	rs74394616	T	0.92635	1.139e-07	T	0.97093	4.201e-06	T	0.90647	1.309e-09	A	1.01837	0.2652	T	0.985484	0.0913889	T	0.92238	6.965e-06	T	0.92459	0.009601
																										7	24621381	rs79265434	A	0.92747	1.636e-07	A	0.97113	4.595e-06	A	0.9081	2.279e-09	G	1.02071	0.2101	G	1.01452	0.0944429	A	0.92386	9.819e-06	A	0.92598	0.01081
																										7	24626586	rs2529036	C	0.9538	6.403e-06	C	0.98039	1.258e-05	C	0.94459	8.94e-07	T	1.02634	0.0529	T	1.00934	0.132549	C	0.94772	3.042e-05	C	0.94819	0.01491
																										7	24627942	rs10486428	A	0.92608	1.123e-07	A	0.97074	3.892e-06	A	0.90656	1.367e-09	G	1.01857	0.2644	G	1.01496	0.0867268	A	0.92275	7.515e-06	A	0.92598	0.01128
																										7	24646806	rs2711129	G	0.94148	7.695e-07	G	0.97219	1.21e-07	G	0.9296	7.665e-08	A	1.02337	0.09667	G	0.984847	0.0342174	G	0.93876	2.859e-05	G	0.9366	0.009792
																										7	24647222	rs12672003	A	0.91211	2.718e-09	A	0.96686	3.856e-07	A	0.90728	2.236e-09	G	1.0455	0.03526	G	1.01544	0.0783611	A	0.90892	3.992e-07	A	0.90511	0.001997
																										7	24653778	rs2390982	C	0.92432	6.415e-08	C	0.97015	2.874e-06	C	0.90556	1.225e-09	A	1.02153	0.1975	C	0.985341	0.0911926	C	0.92302	9.849e-06	C	0.92672	0.01259
																										7	24654082	rs2529091	C	0.95323	3.659e-06	C	0.98128	1.945e-05	C	0.94639	1.38e-06	T	1.01349	0.2552	T	1.01022	0.0952956	C	0.94592	1.366e-05	C	0.95897	0.05139
																										7	24659062	rs2721784	C	0.94045	4.504e-07	C	0.97219	1.189e-07	C	0.92793	3.457e-08	A	1.02122	0.1303	C	0.985005	0.0356165	C	0.9366	1.313e-05	C	0.93454	0.007481
																										7	24662280	rs2529090	C	0.93913	3.105e-07	C	0.97064	3.986e-08	C	0.9283	4.282e-08	G	1.03159	0.05258	G	1.01581	0.0290998	C	0.93482	8.812e-06	C	0.93463	0.007643
																										7	24664130	rs12530888	C	0.94026	4.087e-07	C	0.97064	2.515e-08	C	0.92793	3.448e-08	T	1.02081	0.1379	T	1.01588	0.02882	C	0.93679	1.414e-05	C	0.93426	0.007209
																										7	24670739	rs2721785	A	0.93979	3.33e-07	A	0.97181	7.763e-08	A	0.92719	2.394e-08	G	1.02061	0.1412	G	1.01561	0.0316363	A	0.93566	1.03e-05	A	0.93258	0.00577
																										7	24670765	rs2721786	T	0.95552	9.574e-06	T	0.98177	2.916e-05	T	0.94658	1.317e-06	C	1.01217	0.301	T	0.990353	0.109662	T	0.94857	3.297e-05	T	0.95801	0.0451
																										7	24687050	rs2711109	G	0.95552	9.968e-06	G	0.98196	3.344e-05	G	0.94724	1.794e-06	C	1.01288	0.2729	G	0.989856	0.0918779	G	0.94952	4.48e-05	G	0.95887	0.04988
																										7	24691934	rs2529085	A	0.95562	9.354e-06	A	0.98147	2.119e-05	A	0.94667	1.329e-06	G	1.01278	0.2766	G	1.0103	0.090426	A	0.94885	3.467e-05	A	0.95849	0.04768
																										7	24695495	rs17149781	A	0.92552	9.839e-08	A	0.96918	1.197e-06	A	0.90674	1.781e-09	G	1.0201	0.2258	G	1.01731	0.0480773	A	0.92441	1.323e-05	A	0.92182	0.007435
																										7	24697743	rs2721802	C	0.94016	4.17e-07	C	0.97181	7.776e-08	C	0.92839	4.287e-08	G	1.02163	0.1245	G	1.01617	0.0256492	C	0.93772	2.007e-05	C	0.93183	0.005332
																										7	24699329	rs2721816	A	0.93913	2.278e-07	A	0.972	5.461e-08	A	0.92617	1.384e-08	G	1.02061	0.1415	G	1.0152	0.0354094	A	0.9352	7.939e-06	A	0.93258	0.005718
																										7	24700399	rs2721817	T	0.93988	3.325e-07	T	0.97161	5.307e-08	T	0.927	2.113e-08	G	1.02112	0.1317	T	0.983936	0.0239185	T	0.93622	1.151e-05	T	0.93193	0.005305
																										7	24717951	rs2108298	A	0.94573	3.374e-06	A	0.97346	3.01e-07	A	0.93323	2.32e-07	G	1.02051	0.1399	G	1.01684	0.0183864	A	0.94073	3.929e-05	A	0.93998	0.01327
																										7	24717969	rs79210963	T	0.92441	5.978e-08	T	0.9687	7.693e-07	T	0.90502	7.926e-10	C	1.02224	0.1796	T	0.982481	0.0417568	T	0.92312	9.146e-06	T	0.92035	0.006315
																										7	24735004	rs112509803	G	0.92376	4.314e-08	G	0.9686	6.418e-07	G	0.90429	5.084e-10	C	1.02	0.2265	G	0.98228	0.0383873	G	0.92136	5.152e-06	G	0.92506	0.01017
																										7	24738164	rs12979	C	0.93286	2.849e-07	C	0.97025	3.473e-07	C	0.91622	7.585e-09	G	1.01674	0.2818	G	1.01828	0.0248805	C	0.91842	1.072e-06	C	0.91732	0.004112
																										7	24742128	rs2721819	G	0.93044	1.024e-07	G	0.97278	1.583e-06	G	0.91411	2.874e-09	A	1.01888	0.2252	G	0.981279	0.018475	G	0.92737	7.231e-06	G	0.92811	0.00866
																										7	24747277	rs2521754	C	0.94167	8.204e-07	C	0.96938	5.055e-09	C	0.92839	4.661e-08	G	1.02081	0.1382	G	1.02194	0.00254284	C	0.93501	8.629e-06	C	0.94016	0.01555
																										7	24752518	rs2721812	T	0.93034	4.76e-08	T	0.97356	4.99e-06	T	0.91439	1.113e-09	A	1.01786	0.245	T	0.98262	0.0247686	T	0.92654	3.159e-06	T	0.92719	0.006153
																										7	24756377	rs2299098	G	0.94167	3.441e-07	G	0.97756	5.142e-06	G	0.92886	1.77e-08	C	1.02081	0.128	G	0.982909	0.0124671	G	0.92932	1.176e-06	G	0.92072	0.001468
																										7	24757202	rs2237306	C	0.92914	2.62e-08	C	0.97619	1.225e-05	C	0.91284	4.984e-10	A	1.01806	0.237	C	0.982539	0.0235633	C	0.92441	1.516e-06	C	0.92728	0.006239
																										7	24759945	rs2237311	G	0.93109	6.32e-08	G	0.97707	2.645e-05	G	0.91485	1.358e-09	A	1.01796	0.2404	G	0.982666	0.0247666	G	0.92709	3.725e-06	G	0.92728	0.006236
																										7	24761968	rs2237316	G	0.95018	7.414e-06	G	0.98906	0.02514	G	0.93838	5.441e-07	T	1.01177	0.3718	T	0.999799	0.976244	G	0.94252	3.005e-05	G	0.95945	0.08677
																										7	24766181	rs2721793	G	0.93379	2.36e-07	G	0.97258	1.103e-06	G	0.91842	8.954e-09	A	1.01816	0.236	G	0.980807	0.0138622	G	0.9283	6.103e-06	G	0.94261	0.03377
																										7	24766507	rs2721794	C	0.93501	4.226e-07	C	0.97142	5.533e-07	C	0.92026	2.059e-08	G	1.01776	0.2459	G	1.01931	0.0154185	C	0.92997	1.056e-05	C	0.94214	0.03237
																										7	24767483	rs2521760	C	0.93529	4.937e-07	C	0.97093	3.155e-07	C	0.921	2.787e-08	T	1.01816	0.2373	T	1.01998	0.0120241	C	0.93044	1.23e-05	C	0.94195	0.03174
																										7	24769400	rs2721798	G	0.94582	2.514e-06	G	0.97317	9.771e-08	G	0.93398	2.204e-07	T	1.02081	0.1299	T	1.01929	0.00597261	G	0.93951	2.07e-05	G	0.9462	0.0255
																										7	24769958	rs2521761	T	0.94526	2.059e-06	T	0.97249	5.814e-08	T	0.93333	1.645e-07	C	1.02071	0.1314	T	0.98098	0.00572293	T	0.93904	1.807e-05	T	0.94639	0.02584
																										7	24769991	rs2521762	C	0.94516	1.987e-06	C	0.97239	5.371e-08	C	0.93323	1.628e-07	T	1.02122	0.1232	T	1.01939	0.00572335	C	0.93894	1.748e-05	C	0.9463	0.02576
																										7	24770428	rs2721797	C	0.94478	1.707e-06	C	0.9719	2.896e-08	C	0.93286	1.394e-07	A	1.02092	0.1281	C	0.981053	0.00590876	C	0.93866	1.583e-05	C	0.94649	0.02634
																										7	24770694	rs2237321	T	0.94554	2.224e-06	T	0.97171	2.167e-08	T	0.93314	1.457e-07	C	1.0203	0.1391	T	0.980521	0.00462645	T	0.93885	1.619e-05	T	0.95018	0.03879
																										7	24771777	rs17150022	T	0.92552	4.863e-08	T	0.96764	1.314e-07	T	0.90846	1.286e-09	C	1.02378	0.1429	T	0.980221	0.0179091	T	0.92395	6.794e-06	T	0.9296	0.01403
																										7	24772409	rs2721796	C	0.94488	1.716e-06	C	0.97151	1.849e-08	C	0.93249	1.108e-07	T	1.02122	0.1233	T	1.01983	0.00468231	C	0.93838	1.374e-05	C	0.94838	0.03188
																										7	24774299	rs80012185	T	0.9257	4.672e-08	T	0.96822	1.489e-07	T	0.90819	1.065e-09	C	1.02337	0.1495	T	0.980392	0.0182894	T	0.92386	6.397e-06	T	0.93062	0.01556
																										7	24774468	rs80195870	G	0.927	8.983e-08	G	0.9686	2.836e-07	G	0.91037	3.069e-09	T	1.02368	0.1448	T	1.02016	0.0176953	G	0.92589	1.193e-05	G	0.93034	0.01521
																										7	24774731	rs6976330	T	0.9258	4.955e-08	T	0.96705	5.935e-08	T	0.9081	1.036e-09	C	1.02337	0.1497	T	0.980285	0.0176703	T	0.92358	5.91e-06	T	0.93053	0.01535
																										7	24775318	rs138731899	G	0.92608	6.006e-08	G	0.96715	6.546e-08	G	0.90883	1.438e-09	A	1.02368	0.1449	G	0.980037	0.0163476	G	0.92533	9.85e-06	G	0.93025	0.01484
																										7	24775514	rs116052126	G	0.93165	2.077e-07	G	0.97249	2.968e-06	G	0.91311	2.396e-09	A	1.01928	0.2149	G	0.986946	0.106155	G	0.93305	4.231e-05	G	0.93716	0.02312
																										7	24776030	rs146197383	A	0.92626	6.342e-08	A	0.96705	5.832e-08	A	0.90874	1.382e-09	G	1.02347	0.1487	G	1.02005	0.0180784	A	0.92496	8.804e-06	A	0.93109	0.01614
																										7	24776192	rs75861367	G	0.92626	6.505e-08	G	0.96686	4.932e-08	G	0.90883	1.422e-09	A	1.02378	0.1435	G	0.98003	0.0162936	G	0.92496	8.84e-06	G	0.93109	0.01617
																										7	24776761	rs114829110	G	0.92654	7.187e-08	G	0.96657	4.739e-08	G	0.9091	1.627e-09	A	1.02388	0.1413	G	0.979879	0.016639	G	0.92506	9.067e-06	G	0.931	0.01597
																										7	24776784	rs77112403	T	0.92719	9.766e-08	T	0.96696	9.372e-08	T	0.91019	2.781e-09	C	1.02378	0.1437	T	0.979929	0.0171548	T	0.92561	1.095e-05	T	0.93081	0.01589
																										7	24778113	rs111383872	G	0.92682	8.207e-08	G	0.96725	7.538e-08	G	0.90946	1.892e-09	A	1.02378	0.1438	G	0.979889	0.015493	G	0.92561	1.056e-05	G	0.9309	0.01585
																										7	24778961	rs6949503	C	0.92682	8.175e-08	C	0.96715	6.634e-08	C	0.90946	1.898e-09	T	1.02378	0.1428	T	1.02054	0.0154054	C	0.92561	1.061e-05	C	0.9309	0.01583
																										7	24779950	rs75575419	C	0.92617	6.114e-08	C	0.96493	1.325e-08	C	0.90883	1.383e-09	T	1.03655	0.04478	T	1.02034	0.0162875	C	0.92422	7.006e-06	C	0.93137	0.01667
																										7	24780053	rs2721806	C	0.956	5.767e-06	C	0.9861	0.001185	C	0.94895	1.652e-06	T	1.01481	0.195	T	1.00243	0.676079	C	0.94611	5.978e-06	C	0.95887	0.04282
																										7	24780777	rs3779463	C	0.92626	6.626e-08	C	0.96696	5.709e-08	C	0.9091	1.625e-09	T	1.02235	0.1687	T	1.01999	0.018324	C	0.92413	6.883e-06	C	0.93239	0.01849
																										7	24781080	rs11509139	A	0.927	8.486e-08	A	0.96696	5.161e-08	A	0.90928	1.734e-09	G	1.02255	0.1639	G	1.0205	0.0154057	A	0.92552	1.03e-05	A	0.93193	0.01749
																										7	24781456	rs11509873	T	0.92876	1.592e-07	T	0.9659	2.561e-08	T	0.91156	4.245e-09	C	1.02398	0.137	T	0.978093	0.00827351	T	0.91686	1.802e-06	T	0.90747	0.001955
																										7	24781824	rs12665974	C	0.92839	1.291e-07	C	0.96628	2.665e-08	C	0.91056	2.644e-09	T	1.02296	0.1546	T	1.02217	0.00888084	C	0.927	1.491e-05	C	0.9296	0.0137
																										7	24782761	rs75678193	A	0.92914	1.98e-07	A	0.96657	5.298e-08	A	0.9122	6.222e-09	T	1.02316	0.1523	T	1.02214	0.00924975	A	0.92904	2.76e-05	A	0.92886	0.01286
																										7	24782781	rs79971637	C	0.92914	1.967e-07	C	0.96618	3.412e-08	C	0.9122	6.164e-09	T	1.02316	0.1519	T	1.02239	0.00844386	C	0.92904	2.827e-05	C	0.92867	0.01266
																										7	24783656	rs77162489	G	0.92886	1.638e-07	G	0.96609	2.33e-08	G	0.91165	4.415e-09	A	1.02204	0.172	G	0.977923	0.00763541	G	0.92932	2.901e-05	G	0.93044	0.01493
																										7	24783693	rs75107726	G	0.92876	1.57e-07	G	0.96609	2.229e-08	G	0.91147	4.175e-09	A	1.02204	0.1721	G	0.977907	0.00759173	G	0.92923	2.826e-05	G	0.93025	0.01465
																										7	24783745	rs79251484	C	0.92876	1.562e-07	C	0.96609	2.398e-08	C	0.91147	4.175e-09	T	1.02173	0.179	T	1.02269	0.00735807	C	0.92923	2.823e-05	C	0.93034	0.01484
																										7	24784485	rs2521769	A	0.94582	1.302e-06	A	0.97132	4.037e-09	A	0.93277	5.441e-08	G	1.03655	0.013	G	1.02166	0.00144651	A	0.94195	2.611e-05	A	0.94961	0.03163
																										7	24785882	rs12154597	C	0.92951	2.257e-07	C	0.96628	3.617e-08	C	0.91256	7.151e-09	G	1.02173	0.1786	G	1.02239	0.00824732	C	0.92988	3.496e-05	C	0.92988	0.01425
																										7	24787279	rs12665866	C	0.92876	1.838e-07	C	0.96406	7.819e-09	C	0.91192	5.732e-09	G	1.03448	0.05895	G	1.02245	0.008105	C	0.92951	3.217e-05	C	0.92904	0.0133
																										7	24792101	rs78436753	C	0.927	8.764e-08	C	0.96561	1.912e-08	C	0.9101	2.646e-09	T	1.02183	0.1789	T	1.0224	0.00821546	C	0.92598	1.215e-05	C	0.92979	0.01443
																										7	24793210	rs6979037	T	0.92719	8.184e-08	T	0.96744	5.731e-08	T	0.90874	1.394e-09	C	1.02143	0.1856	T	0.97781	0.00728694	T	0.9257	1.069e-05	T	0.93007	0.01459
																										7	24797764	rs2237326	T	0.9283	1.596e-07	T	0.96532	1.738e-08	T	0.91128	4.341e-09	C	1.02347	0.1507	T	0.977559	0.00691398	T	0.92709	1.636e-05	T	0.93044	0.01545
																										7	24798639	rs59945804	C	0.93025	3.73e-07	C	0.96522	1.56e-08	C	0.91293	9.402e-09	T	1.02132	0.1909	T	1.02396	0.00485451	C	0.92914	3.056e-05	C	0.93202	0.01835
																										7	24799227	rs78849264	T	0.9412	7.139e-07	T	0.97902	7.279e-05	T	0.93062	7.096e-08	C	1.02603	0.09296	T	0.997976	0.776098	T	0.93473	5.869e-06	T	0.94885	0.03759
																										7	24814147	rs111498086	A	0.93557	2.059e-06	A	0.96291	1.324e-09	A	0.9187	5.013e-08	G	1.0577	0.006202	G	1.02746	0.00106428	A	0.93258	5.864e-05	A	0.92663	0.008798
																										7	24814953	rs77594613	T	0.93576	1.957e-06	T	0.96416	2.556e-09	T	0.91989	8.04e-08	C	1.02634	0.09789	T	0.973259	0.00105442	T	0.93501	0.0001006	T	0.92821	0.01052
																										7	24817067	rs767329	A	0.9352	1.391e-06	A	0.96204	1.766e-10	A	0.91943	6.524e-08	G	1.04436	0.01024	G	1.02824	0.000751221	A	0.93305	5.941e-05	A	0.93072	0.01374
																										7	24820945	rs74779340	G	0.93866	6.181e-06	G	0.96358	1.806e-09	G	0.92321	3.286e-07	C	1.02542	0.1095	G	0.972314	0.000734297	G	0.92923	4.711e-05	G	0.91769	0.005564
																										7	24822050	rs150362201	G	0.93894	6.425e-06	G	0.96348	1.426e-09	G	0.9233	3.367e-07	A	1.02501	0.1146	G	0.972257	0.000719811	G	0.93735	0.0001982	G	0.9337	0.01936
																										7	24822230	rs111300961	T	0.93904	8.354e-06	T	0.96445	5.244e-09	T	0.9233	3.374e-07	G	1.02	0.2225	T	0.97228	0.00072704	T	0.92737	3.149e-05	T	0.91787	0.005735
																										7	24822286	rs141147017	G	0.93885	6.294e-06	G	0.96387	2.036e-09	G	0.9233	3.373e-07	C	1.02419	0.1268	G	0.972285	0.000727823	G	0.93716	0.0001901	G	0.93417	0.02007
																										7	24824304	rs113213591	G	0.93979	8.967e-06	G	0.96281	1.562e-09	G	0.92459	5.669e-07	A	1.03169	0.0776	G	0.97214	0.000701797	G	0.93876	0.0002773	G	0.93351	0.01901
																										7	24826589	rs79879286	G	0.93913	6.825e-06	G	0.96435	3.781e-09	G	0.92358	3.774e-07	C	1.02337	0.1391	G	0.97143	0.000511595	G	0.93744	0.0002059	G	0.93426	0.0203
																										7	24828055	rs2391000	C	0.93857	9.96e-06	C	0.96609	4.22e-08	C	0.91962	1.722e-07	T	1.02041	0.2105	T	1.02487	0.00384865	C	0.93072	5.43e-05	C	0.94064	0.04254
																										7	24829139	rs113041465	C	0.93847	9.807e-06	C	0.9659	3.965e-08	C	0.91989	1.923e-07	T	1.02051	0.209	T	1.02483	0.00403963	C	0.93044	5.185e-05	C	0.94111	0.04415
																										7	24829869	rs148910335	G	0.9381	8.502e-06	G	0.9657	3.062e-08	G	0.91943	1.621e-07	T	1.02041	0.2115	T	1.02515	0.00348487	G	0.93025	4.903e-05	G	0.94026	0.0412
																										7	24830214	rs12154468	G	0.93847	9.117e-06	G	0.96609	4.326e-08	G	0.91925	1.548e-07	A	1.01877	0.2462	G	0.975637	0.00372982	G	0.92997	4.666e-05	G	0.94045	0.04151
																										7	24830366	rs12154475	G	0.93847	9.048e-06	G	0.96599	4.143e-08	G	0.91925	1.534e-07	A	1.01877	0.2468	G	0.975629	0.00371891	G	0.92997	4.601e-05	G	0.94035	0.04144
																										7	24832129	rs12154649	C	0.93829	5.403e-06	C	0.96406	3.006e-09	C	0.92284	2.93e-07	G	1.02255	0.1544	G	1.02923	0.000541747	C	0.93641	0.0001603	C	0.93333	0.01862
																										7	24833601	rs113922010	G	0.93398	3.844e-06	G	0.96802	7.16e-07	G	0.91539	1.45e-07	A	1.02286	0.1734	G	0.980877	0.0295342	G	0.92719	5.296e-05	G	0.93165	0.02481
																										7	24835729	rs76881352	A	0.93146	1.433e-06	A	0.96628	1.001e-07	A	0.92081	5.211e-07	G	1.02727	0.1049	G	1.02581	0.00326034	A	0.93277	0.0001387	A	0.92645	0.01267
																										7	24837746	rs10486432	A	0.93473	2.675e-06	A	0.96696	1.031e-07	A	0.92524	1.199e-06	G	1.02511	0.1263	G	1.02742	0.00144091	A	0.93585	0.0002033	A	0.92858	0.01306
																										7	24839712	rs3088014	T	0.9337	2.281e-06	T	0.96725	1.878e-07	T	0.92598	2.157e-06	G	1.02973	0.07301	T	0.974168	0.00237032	T	0.93482	0.0002026	T	0.92422	0.009687
																										7	24840975	rs17150177	C	0.93295	1.848e-06	C	0.96676	7.878e-08	C	0.92524	1.669e-06	T	1.02912	0.07999	T	1.02615	0.0026723	C	0.93426	0.0001747	C	0.92719	0.01089
																										7	24843384	rs147418650	T	0.93342	2.248e-06	T	0.96705	1.607e-07	T	0.9258	2.034e-06	C	1.02984	0.07353	T	0.974081	0.00229143	T	0.9351	0.000215	T	0.92275	0.008209
																										7	24844736	rs79631004	T	0.93333	2.098e-06	T	0.96705	1.572e-07	T	0.92533	1.777e-06	G	1.02973	0.07419	T	0.973992	0.00219825	T	0.93473	0.000197	T	0.92312	0.008379
																										7	29860341	rs174927	C	0.95304	2.637e-06	C	0.98216	6.087e-05	C	0.94441	3.87e-07	C	0.98393	0.1636	T	1.01456	0.0166747	C	0.95218	0.0001103	C	0.93295	0.001314
																										7	29942633	rs11984342	G	0.94082	6.975e-06	G	0.96406	2.216e-10	G	0.93454	5.078e-06	T	1.05538	0.0006043	T	1.02314	0.00333624	G	0.93847	0.0001375	G	0.9351	0.01991
																										7	29952501	rs62459562	G	0.94007	5.227e-06	G	0.96377	2.269e-10	G	0.93342	3.409e-06	C	1.05548	0.0005616	G	0.9778	0.00423187	G	0.93707	9.385e-05	G	0.93473	0.0193
																										7	29952854	rs10951252	C	0.94139	8.335e-06	C	0.96425	3.614e-10	C	0.93454	4.985e-06	T	1.05475	0.0006574	T	1.02235	0.00480772	C	0.93847	0.0001351	C	0.93622	0.0218
																										7	29952896	rs10951253	G	0.94148	8.639e-06	G	0.96387	2.658e-10	G	0.93463	5.15e-06	A	1.05485	0.0006492	G	0.977532	0.00391824	G	0.93857	0.0001381	G	0.93604	0.02148
																										7	29953057	rs11975382	C	0.94129	8.181e-06	C	0.96416	3.212e-10	C	0.93454	4.874e-06	G	1.05496	0.0006261	G	1.02259	0.00428415	C	0.93847	0.000133	C	0.93576	0.02108
																										7	29953454	rs2072178	C	0.94148	8.949e-06	C	0.96406	2.881e-10	C	0.93473	5.577e-06	T	1.05496	0.0006382	T	1.02268	0.00419402	C	0.93744	0.0001551	C	0.92904	0.0143
																										7	29954137	rs1056061	A	0.93969	4.666e-06	A	0.96329	1.391e-10	A	0.93314	3.258e-06	G	1.05707	0.0003967	G	1.023	0.00374939	A	0.93744	0.000108	A	0.93128	0.0138
																										7	29960211	rs9912	C	0.94271	1.809e-07	C	0.96657	5.377e-12	C	0.93894	3.939e-07	A	1.032	0.01558	C	0.973099	3.80993e-05	C	0.94497	4.557e-05	C	0.94441	0.01615
																										7	29961939	rs11540584	G	0.94054	2.267e-07	G	0.96512	6.088e-12	G	0.9366	3.991e-07	T	1.02255	0.1092	T	1.03312	2.41884e-06	G	0.94271	4.865e-05	G	0.94233	0.01608
																										7	29969810	rs11971393	T	0.94073	1.524e-07	T	0.96464	9.006e-13	T	0.93744	4.253e-07	C	1.02901	0.03239	T	0.96785	1.45602e-06	T	0.94167	4.299e-05	T	0.95209	0.05421
																										7	29970218	rs11974754	A	0.93941	8.815e-08	A	0.96397	3.129e-13	A	0.93604	2.563e-07	G	1.02778	0.04074	G	1.03379	9.58552e-07	A	0.94242	3.613e-05	A	0.94781	0.02863
																										7	29988895	rs62459591	C	0.94205	2.958e-07	C	0.9631	5.687e-14	C	0.938	5.409e-07	T	1.02901	0.03193	T	1.03442	4.69522e-07	C	0.94516	8.392e-05	C	0.95514	0.06054
																										7	29991995	rs4722964	A	1.0519	9e-06	A	1.0351	1.757e-12	A	1.05749	7.659e-06	A	1.02102	0.1084	G	0.967504	4.30097e-07	A	1.05117	0.0003671	A	1.02655	0.2677
																										7	29992134	rs4722965	C	1.0519	8.833e-06	C	1.03562	1.032e-12	C	1.0577	7.263e-06	C	1.02102	0.1097	T	0.967351	4.02515e-07	C	1.05117	0.000366	C	1.02685	0.2656
																										7	29993712	rs11763228	A	0.94649	4.252e-06	A	0.9687	4.69e-10	A	0.94129	4.535e-06	C	1.02984	0.03367	C	1.03105	1.02921e-05	A	0.94497	0.0001208	A	0.95906	0.08318
																										7	29993998	rs11770210	G	0.9351	6.445e-08	G	0.96117	1.187e-13	G	0.9309	1.564e-07	A	1.03541	0.0146	G	0.965934	1.33491e-06	G	0.93025	2.168e-06	G	0.95399	0.07227
																										7	30002870	rs11984307	C	0.93613	5.763e-07	C	0.96041	1.018e-12	C	0.93053	6.972e-07	T	1.0245	0.109	T	1.03649	2.81033e-06	C	0.93072	9.715e-06	C	0.96175	0.1656
																										7	30002889	rs11977479	A	0.93613	5.672e-07	A	0.96041	1.009e-12	A	0.93053	6.926e-07	T	1.0245	0.1085	T	1.03649	2.81289e-06	A	0.93062	9.529e-06	A	0.96156	0.1634
																										7	30011599	rs34125414	G	0.938	1.112e-06	G	0.96117	2.304e-12	G	0.93183	1.043e-06	A	1.02419	0.1132	G	0.965153	3.40083e-06	G	0.93118	1.023e-05	G	0.96599	0.216
																										7	30012175	rs11983187	C	0.93754	9.428e-07	C	0.96002	6.136e-13	C	0.93137	8.602e-07	T	1.02439	0.1093	T	1.03622	3.1669e-06	C	0.93072	8.867e-06	C	0.96609	0.2184
																										7	30014068	rs11978244	A	0.9381	1.16e-06	A	0.96156	3.478e-12	A	0.93193	1.061e-06	G	1.02409	0.1135	G	1.03606	3.51271e-06	A	0.93118	1.017e-05	A	0.96599	0.2168
																										7	30016770	rs11772269	C	0.93763	9.499e-07	C	0.96012	7.298e-13	C	0.93128	8.475e-07	A	1.02429	0.1118	C	0.965057	3.29878e-06	C	0.93062	8.803e-06	C	0.96609	0.2187
																										7	30023373	rs11978707	T	0.93791	1.078e-06	T	0.96156	8.812e-12	T	0.93183	1.039e-06	C	1.02419	0.1133	T	0.963795	2.00975e-06	T	0.93137	1.112e-05	T	0.9657	0.2125
																										7	30028692	rs62446662	G	0.93735	8.666e-07	G	0.9606	1.435e-12	G	0.93118	8.164e-07	C	1.02378	0.1191	G	0.96344	1.35377e-06	G	0.93072	9.045e-06	G	0.96532	0.2076
																										7	30028953	rs11975724	C	0.93744	8.88e-07	C	0.9606	1.434e-12	C	0.93118	8.056e-07	A	1.02368	0.1212	C	0.963501	1.40066e-06	C	0.93062	8.575e-06	C	0.96503	0.2045
																										7	30041253	rs111430663	T	0.94611	9.691e-06	T	0.96889	4.949e-09	T	0.9396	6.617e-06	G	1.02	0.1715	T	0.96819	1.01448e-05	T	0.94346	0.0001704	T	0.96089	0.133
																										7	30044128	rs17158577	A	0.94563	8.242e-06	A	0.96841	2.332e-09	A	0.93904	5.362e-06	C	1.02	0.1722	C	1.03249	1.24826e-05	A	0.94261	0.0001328	A	0.96117	0.1361
																										7	30045414	rs11973169	C	0.93585	4.424e-07	C	0.95993	5.552e-13	C	0.92979	4.758e-07	T	1.02501	0.1021	T	1.03747	1.53776e-06	C	0.92969	6.296e-06	C	0.96175	0.1638
																										7	30047879	rs62446666	C	0.93585	4.437e-07	C	0.95964	3.616e-13	C	0.92969	4.499e-07	G	1.02439	0.1107	G	1.03753	1.50642e-06	C	0.92914	5.408e-06	C	0.96233	0.1711
																										7	30048221	rs62446667	C	0.93566	4.198e-07	C	0.95973	4.058e-13	C	0.9296	4.424e-07	T	1.0246	0.1067	T	1.03726	1.74498e-06	C	0.92914	5.322e-06	C	0.96233	0.1707
																										7	30048875	rs112398483	A	0.94601	9.522e-06	A	0.96938	1.093e-08	A	0.93941	6.063e-06	G	1.01187	0.4659	G	1.03294	9.80039e-06	A	0.94337	0.0001525	A	0.96146	0.1383
																										7	30049033	rs62446668	A	0.94563	8.016e-06	A	0.96686	3.655e-10	A	0.93894	5.111e-06	G	1.02	0.1722	G	1.03283	1.00187e-05	A	0.9429	0.0001361	A	0.96156	0.1396
																										7	30056230	rs11767376	G	0.93613	5.176e-07	G	0.95964	3.685e-13	G	0.93016	5.378e-07	A	1.02532	0.09693	G	0.963797	1.40458e-06	G	0.92979	6.793e-06	G	0.96339	0.1821
																										7	30061579	rs11767840	G	0.9366	6.014e-07	G	0.95973	3.817e-13	G	0.93034	5.704e-07	A	1.02573	0.09253	G	0.963776	1.34263e-06	G	0.93016	7.481e-06	G	0.96339	0.1821
																										7	30063048	rs17378820	G	0.93632	5.494e-07	G	0.95973	4.82e-13	G	0.93007	5.114e-07	T	1.02521	0.09902	T	1.0378	1.29931e-06	G	0.92988	6.93e-06	G	0.96329	0.181
																										7	30063476	rs112231020	C	0.93669	6.466e-07	C	0.9606	1.47e-12	C	0.93025	5.549e-07	A	1.02501	0.1015	C	0.963805	1.37806e-06	C	0.93007	7.387e-06	C	0.96319	0.1796
																										7	30066957	rs62446671	C	0.93829	3.838e-06	C	0.95983	4.407e-12	C	0.93025	1.758e-06	G	1.035	0.03119	G	1.03793	3.00174e-06	C	0.93651	0.000114	C	0.95954	0.1586
																										7	30069407	rs10951256	A	0.93847	4.057e-06	A	0.95868	1.034e-12	A	0.93016	1.715e-06	G	1.03376	0.03731	G	1.03853	2.3194e-06	A	0.93632	0.0001092	A	0.95887	0.1507
																										7	30071442	rs62446673	G	0.93838	3.993e-06	G	0.95945	2.951e-12	G	0.93025	1.752e-06	A	1.03407	0.03624	G	0.963138	2.5849e-06	G	0.93632	0.0001082	G	0.95935	0.1554
																										7	30072411	rs62446674	A	0.93857	4.252e-06	A	0.95868	9.758e-13	A	0.93025	1.75e-06	G	1.03376	0.03761	G	1.03815	2.65097e-06	A	0.93632	0.0001084	A	0.95916	0.1533
																										7	30073814	rs111692540	T	0.94563	8.105e-06	T	0.96725	6.297e-10	T	0.93941	6.213e-06	C	1.02316	0.1163	T	0.968121	8.96301e-06	T	0.9429	0.0001468	T	0.96329	0.1647
																										7	30074911	rs62446675	T	0.93651	6.046e-07	T	0.95993	4.634e-13	T	0.92988	4.826e-07	C	1.02521	0.09983	T	0.964256	1.78209e-06	T	0.92979	6.614e-06	T	0.96242	0.1701
																										7	30075203	rs76231346	A	0.93641	5.871e-07	A	0.95964	3.525e-13	A	0.92988	4.801e-07	C	1.02521	0.09854	C	1.03729	1.58674e-06	A	0.92979	6.6e-06	A	0.96233	0.1697
																										7	30077484	rs62446676	A	0.93613	5.114e-07	A	0.95973	4.12e-13	A	0.92969	4.533e-07	G	1.02573	0.09203	G	1.03735	1.52927e-06	A	0.92941	5.883e-06	A	0.96223	0.1683
																										7	30077780	rs17325985	T	0.93622	5.447e-07	T	0.95964	3.662e-13	T	0.92988	4.764e-07	C	1.02552	0.09472	T	0.964056	1.59575e-06	T	0.9296	6.179e-06	T	0.96223	0.1682
																										7	30078896	rs111866646	C	0.93613	5.219e-07	C	0.95993	5.158e-13	C	0.92969	4.506e-07	T	1.02583	0.09133	T	1.03727	1.60888e-06	C	0.92941	5.831e-06	C	0.96233	0.1688
																										7	30080733	rs17326013	C	0.93613	5.134e-07	C	0.96031	1.033e-12	C	0.92969	4.556e-07	A	1.02573	0.09326	C	0.963988	1.54809e-06	C	0.92941	5.99e-06	C	0.96271	0.1738
																										7	30080972	rs11973043	G	0.93632	5.415e-07	G	0.95983	4.668e-13	G	0.9296	4.332e-07	A	1.02552	0.09469	G	0.96436	2.01751e-06	G	0.92941	5.85e-06	G	0.96271	0.1738
																										7	30081897	rs61181453	T	0.93641	5.836e-07	T	0.95964	3.61e-13	T	0.92969	4.549e-07	G	1.02562	0.09403	T	0.96403	1.57236e-06	T	0.9296	6.175e-06	T	0.96271	0.1739
																										7	30082010	rs17326055	T	0.93744	8.239e-07	T	0.96454	7.583e-11	T	0.93081	6.442e-07	C	1.02552	0.0942	T	0.965491	3.73162e-06	T	0.9309	8.875e-06	T	0.96127	0.157
																										7	30083141	rs11771252	A	0.9366	6.258e-07	A	0.95964	3.573e-13	A	0.92969	4.553e-07	G	1.02532	0.09772	G	1.03728	1.60143e-06	A	0.9296	6.174e-06	A	0.96281	0.1747
																										7	30085579	rs10951258	G	0.93622	5.334e-07	G	0.95964	3.481e-13	G	0.9296	4.378e-07	A	1.02573	0.09205	G	0.964033	1.58023e-06	G	0.92932	5.65e-06	G	0.96262	0.1727
																										7	30085766	rs10951259	T	0.93725	7.568e-07	T	0.96522	1.857e-10	T	0.93072	6.245e-07	G	1.02573	0.09189	T	0.965552	3.94862e-06	T	0.93062	8.163e-06	T	0.96156	0.1607
																										7	30090418	rs17326222	G	0.93725	7.593e-07	G	0.9631	1.946e-11	G	0.93034	5.415e-07	T	1.02511	0.09976	T	1.03538	5.33178e-06	G	0.93044	7.708e-06	G	0.96223	0.1678
																										7	30090551	rs62446680	A	0.93679	6.756e-07	A	0.95964	3.285e-13	A	0.92988	4.736e-07	G	1.02491	0.1035	G	1.03689	2.0534e-06	A	0.92969	6.328e-06	A	0.96377	0.1869
																										7	30090812	rs62446681	G	0.93688	6.778e-07	G	0.95964	3.432e-13	G	0.92988	4.741e-07	A	1.02491	0.1034	G	0.964418	2.04888e-06	G	0.92969	6.414e-06	G	0.96377	0.1868
																										7	30091123	rs17326236	G	0.93735	8.12e-07	G	0.963	1.498e-11	G	0.93053	5.833e-07	A	1.02511	0.1009	G	0.965771	4.60963e-06	G	0.93072	8.27e-06	G	0.96271	0.174
																										7	30095838	rs148825318	T	0.93679	6.336e-07	T	0.9631	3.105e-11	T	0.93016	5.002e-07	C	1.01715	0.3188	T	0.965347	3.6298e-06	T	0.93053	7.959e-06	T	0.95993	0.1428
																										7	30097313	rs61698976	A	0.93725	7.725e-07	A	0.96242	6.328e-12	A	0.93044	5.544e-07	G	1.02583	0.09059	G	1.03561	4.10564e-06	A	0.93053	7.791e-06	A	0.96204	0.1666
																										7	30097552	rs62446683	T	0.93688	6.648e-07	T	0.96319	1.866e-11	T	0.93025	5.286e-07	C	1.02562	0.09408	T	0.965561	4.04749e-06	T	0.93016	7.074e-06	T	0.96194	0.165
																										7	30097737	rs62446684	G	0.93725	7.706e-07	G	0.96503	1.62e-10	G	0.93072	6.368e-07	A	1.02552	0.09476	G	0.965567	4.02402e-06	G	0.93062	8.234e-06	G	0.96194	0.1645
																										7	30098384	rs62446685	T	0.93669	6.304e-07	T	0.96329	2.277e-11	T	0.93007	4.982e-07	C	1.02552	0.09471	T	0.965883	5.00017e-06	T	0.92997	6.676e-06	T	0.96175	0.163
																										7	30098754	rs62446686	G	0.93688	6.843e-07	G	0.96252	7.427e-12	G	0.93025	5.405e-07	A	1.02593	0.08971	G	0.965471	3.83341e-06	G	0.93016	7.033e-06	G	0.96156	0.1606
																										7	30098794	rs62446687	T	0.93641	5.911e-07	T	0.95954	3.423e-13	T	0.92979	4.752e-07	C	1.02583	0.09093	T	0.963934	1.52618e-06	T	0.92941	5.946e-06	T	0.9631	0.1792
																										7	30098892	rs62446688	T	0.93716	7.533e-07	T	0.96493	1.466e-10	T	0.93062	6.059e-07	G	1.02552	0.09481	T	0.965578	4.05333e-06	T	0.93044	7.812e-06	T	0.96175	0.1624
																										7	30098998	rs62446689	C	0.93679	6.339e-07	C	0.96319	2.01e-11	C	0.93007	5.021e-07	T	1.02532	0.0972	T	1.03566	4.04869e-06	C	0.92997	6.688e-06	C	0.96175	0.1629
																										7	30104855	rs62446707	A	0.93679	6.927e-07	A	0.95945	2.907e-13	A	0.92988	4.948e-07	G	1.02562	0.0933	G	1.0374	1.51719e-06	A	0.92997	7.136e-06	A	0.96339	0.1831
																										7	30105960	rs11980046	A	0.93688	7.168e-07	A	0.95954	3.22e-13	A	0.92997	5.103e-07	G	1.02562	0.09391	G	1.03736	1.55313e-06	A	0.93016	7.488e-06	A	0.96339	0.1826
																										7	30106304	rs62446708	T	0.93697	7.373e-07	T	0.95954	3.336e-13	T	0.93025	5.633e-07	C	1.02573	0.09308	T	0.963974	1.54486e-06	T	0.92997	7.215e-06	T	0.96329	0.1816
																										7	30107474	rs62446710	C	0.9366	6.284e-07	C	0.95983	4.949e-13	C	0.92979	4.764e-07	A	1.02532	0.09822	C	0.963759	1.37146e-06	C	0.92979	6.818e-06	C	0.96281	0.1761
																										7	30107814	rs11772028	T	0.9366	6.264e-07	T	0.96002	5.902e-13	T	0.92979	4.724e-07	C	1.02532	0.09731	T	0.964226	1.81435e-06	T	0.92979	6.797e-06	T	0.96242	0.1714
																										7	30114617	rs11975645	T	0.93688	5.791e-07	T	0.95877	7.105e-14	T	0.92886	2.617e-07	C	1.0285	0.06131	T	0.963966	1.30087e-06	T	0.92858	3.781e-06	T	0.96223	0.1636
																										7	30121923	rs78213963	C	0.93632	5.821e-07	C	0.95973	4.895e-13	C	0.92932	4.163e-07	G	1.02573	0.09449	G	1.03673	2.49954e-06	C	0.92932	5.958e-06	C	0.96252	0.1723
																										7	30128659	rs62446716	C	0.93791	1.323e-06	C	0.95858	2.899e-13	C	0.931	9.598e-07	A	1.0406	0.01672	C	0.965455	4.80791e-06	C	0.93389	2.736e-05	C	0.96406	0.1947
																										7	30128903	rs11982167	A	0.9381	1.423e-06	A	0.95906	5.777e-13	A	0.931	9.557e-07	G	1.04039	0.01727	G	1.03558	5.60157e-06	A	0.93389	2.732e-05	A	0.96406	0.1949
																										7	30129125	rs11975522	G	0.93819	1.525e-06	G	0.95925	7.01e-13	G	0.931	9.545e-07	A	1.04008	0.01803	G	0.965562	5.12497e-06	G	0.93389	2.734e-05	G	0.96406	0.195
																										7	30129342	rs11982289	A	0.93782	1.294e-06	A	0.95906	5.129e-13	A	0.9309	9.159e-07	G	1.0406	0.01661	G	1.03559	5.34334e-06	A	0.93351	2.465e-05	A	0.96454	0.201
																										7	30129914	rs116939442	C	0.86097	8.134e-07	C	0.93137	1.773e-06	C	0.87494	9.227e-05	T	1.10617	0.006273	T	1.04577	0.0226022	C	0.87511	0.0007155	C	0.82498	0.008885
																										7	30131289	rs11773644	A	0.93782	1.317e-06	A	0.95858	2.889e-13	A	0.93062	8.389e-07	G	1.03977	0.01911	G	1.03573	5.03537e-06	A	0.93361	2.573e-05	A	0.96329	0.1852
																										7	30133368	rs56348425	A	0.93782	1.365e-06	A	0.95849	2.832e-13	A	0.93072	9.155e-07	G	1.03987	0.019	G	1.03539	6.65948e-06	A	0.93398	3.008e-05	A	0.96271	0.1801
																										7	30133587	rs57938843	T	0.93791	1.455e-06	T	0.9581	1.932e-13	T	0.93081	9.54e-07	A	1.03977	0.01929	T	0.965627	5.77565e-06	T	0.93417	3.154e-05	T	0.96281	0.1809
																										7	30138290	rs62446722	G	0.93932	3.27e-06	G	0.95887	9.937e-13	G	0.93044	9.022e-07	A	1.03386	0.05526	G	0.965524	5.7818e-06	G	0.9309	2.39e-05	G	0.95715	0.1398
																										7	30140083	rs56161305	A	0.93819	1.772e-06	A	0.95868	4.773e-13	A	0.93109	1.19e-06	G	1.04008	0.01897	G	1.03517	8.15019e-06	A	0.93379	3.089e-05	A	0.96445	0.203
																										7	30141501	rs55778823	G	0.93744	1.675e-06	G	0.95772	3.198e-13	G	0.93118	1.562e-06	A	1.04019	0.01954	G	0.965016	6.01835e-06	G	0.93398	3.9e-05	G	0.96012	0.1549
																										7	30142552	rs60213963	G	0.93744	1.33e-06	G	0.9581	2.554e-13	G	0.93044	9.609e-07	A	1.04008	0.01917	G	0.965341	5.50143e-06	G	0.93389	3.183e-05	G	0.96271	0.1829
																										7	30143479	rs73686299	A	0.93744	1.388e-06	A	0.95839	4.007e-13	A	0.93053	1.013e-06	G	1.04039	0.0181	G	1.03582	5.82736e-06	A	0.93379	3.193e-05	A	0.96281	0.1846
																										7	30145608	rs17546795	A	0.93725	1.318e-06	A	0.95801	2.557e-13	A	0.93034	9.802e-07	G	1.04029	0.01868	G	1.03594	5.60675e-06	A	0.9337	3.132e-05	A	0.96291	0.1855
																										7	30146398	rs62446727	G	0.93754	1.487e-06	G	0.9581	3.184e-13	G	0.93034	1.009e-06	A	1.04039	0.01842	G	0.965436	6.26771e-06	G	0.9337	3.17e-05	G	0.96329	0.1905
																										7	30146924	rs12111921	T	0.93791	1.777e-06	T	0.95877	6.704e-13	T	0.9309	1.263e-06	G	1.03977	0.02024	T	0.966174	9.7585e-06	T	0.93361	3.184e-05	T	0.96445	0.2052
																										7	30148972	rs145046371	C	0.86209	2.109e-06	C	0.93202	5.068e-06	C	0.8745	0.0001521	T	1.1106	0.005386	T	1.04228	0.0408182	C	0.87032	0.0006185	C	0.8067	0.004503
																										7	30150274	rs6970659	G	0.93707	1.321e-06	G	0.96002	3.079e-12	G	0.93044	1.106e-06	A	1.04133	0.01616	G	0.965555	7.00764e-06	G	0.93361	3.279e-05	G	0.96262	0.1835
																										7	30154119	rs7456381	G	0.93688	1.623e-06	G	0.95695	2.078e-13	G	0.93137	2.032e-06	C	1.04227	0.01517	G	0.964873	6.85129e-06	G	0.93361	3.836e-05	G	0.96098	0.1689
																										7	30154691	rs11769513	T	0.93679	1.263e-06	T	0.95782	2.851e-13	T	0.93007	1.038e-06	C	1.04175	0.01591	T	0.965461	7.05694e-06	T	0.93323	3.036e-05	T	0.96358	0.1972
																										7	30155132	rs191246487	A	0.85104	4.131e-06	A	0.93548	4.59e-05	A	0.86079	0.0001523	G	1.09396	0.07326	G	1.0437	0.0344801	A	0.87739	0.005167	A	0.7994	0.01296
																										7	30155321	rs62648692	T	0.93876	8.67e-06	T	0.95581	2.463e-11	T	0.93044	3.774e-06	C	1.02716	0.2148	T	0.960059	4.75037e-06	T	0.93062	6.397e-05	T	0.94999	0.1024
																										7	30160884	rs11766670	G	0.93538	9.963e-07	G	0.95954	3.47e-12	G	0.92876	9.237e-07	A	1.04227	0.01538	G	0.965624	9.53073e-06	G	0.93249	3.093e-05	G	0.96204	0.1838
																										7	30161049	rs11770298	T	0.9352	9.366e-07	T	0.95935	2.834e-12	T	0.92904	1.026e-06	C	1.04289	0.01389	T	0.965392	8.31858e-06	T	0.93249	3.219e-05	T	0.96156	0.1806
																										7	30162675	rs57040229	A	0.93501	8.869e-07	A	0.95743	3.886e-13	A	0.92849	8.932e-07	G	1.04175	0.01646	G	1.03574	9.42696e-06	A	0.93193	2.782e-05	A	0.96242	0.1916
																										7	30164357	rs2391821	A	0.93482	8.644e-07	A	0.95801	8.756e-13	A	0.92849	9.105e-07	G	1.04206	0.01577	G	1.03583	9.40894e-06	A	0.93146	2.566e-05	A	0.9631	0.1999
																										7	30165896	rs17547116	T	0.93417	6.8e-07	T	0.95801	8.819e-13	T	0.92774	7.141e-07	C	1.04269	0.01456	T	0.965899	1.32804e-05	T	0.9309	2.167e-05	T	0.96214	0.1884
																										7	30169234	rs17547157	A	0.93426	8.364e-07	A	0.95801	1.137e-12	A	0.92793	9.222e-07	G	1.04248	0.01538	G	1.03631	8.18365e-06	A	0.93174	3.118e-05	A	0.96041	0.1706
																										7	30172540	rs55904190	T	0.93044	2.661e-07	T	0.95801	1.699e-12	T	0.92247	1.965e-07	C	1.03946	0.0255	T	0.964892	9.47927e-06	T	0.92719	1.204e-05	T	0.95514	0.1248
																										7	30174271	rs62447372	C	0.93398	1.261e-06	C	0.95552	3.04e-13	C	0.92756	1.476e-06	G	1.04624	0.01292	G	1.03643	1.29463e-05	C	0.92923	2.34e-05	C	0.96156	0.1924
																										7	30176689	rs62447373	G	0.89799	2.919e-06	G	0.95762	7.758e-05	G	0.90384	9.634e-05	C	1.05348	0.06338	G	0.977783	0.115534	G	0.89048	5.291e-05	G	0.86684	0.007463
																										7	70769692	rs9638618	G	0.95542	9.696e-06	G	0.98118	1.513e-05	G	0.95066	8.711e-06	G	0.9975	0.8346	G	0.984959	0.0120023	G	0.94743	2.273e-05	G	0.98177	0.3962
																										7	82387493	rs4141336	C	0.95715	3.401e-06	C	0.9758	1.909e-09	C	0.95657	1.855e-05	T	1.01227	0.2602	T	1.02569	3.73517e-06	C	0.95705	0.0001638	C	0.94526	0.004192
																										7	82388374	rs6973724	A	0.95715	3.357e-06	A	0.9756	1.516e-09	A	0.95667	1.898e-05	T	1.01248	0.2529	T	1.02591	3.19854e-06	A	0.95993	0.0006321	A	0.94942	0.01145
																										7	82388426	rs6977914	T	0.95734	3.707e-06	T	0.9757	1.688e-09	T	0.95676	1.984e-05	C	1.01238	0.2557	T	0.974766	3.25362e-06	T	0.95724	0.0001705	T	0.94526	0.004148
																										7	82389249	rs6959361	C	0.95724	3.406e-06	C	0.9758	1.732e-09	C	0.95676	1.966e-05	A	1.01288	0.2382	C	0.97502	3.87341e-06	C	0.95676	0.0001416	C	0.94554	0.004293
																										7	82397302	rs2371213	G	0.95371	6.29e-07	G	0.97726	3.131e-08	G	0.95418	7.303e-06	A	1.01177	0.2801	G	0.977858	5.25491e-05	G	0.95868	0.0003254	G	0.93473	0.0006472
																										7	82421915	rs34961881	A	0.956	3.985e-06	A	0.97687	3.883e-08	A	0.95562	2.329e-05	T	1.00692	0.534	T	1.02377	3.62596e-05	A	0.96725	0.007259	A	0.93379	0.001218
																										7	82422405	rs17156675	C	0.95123	1.174e-06	C	0.97434	9.658e-09	C	0.9518	1.305e-05	T	1.02306	0.07223	T	1.02277	0.000170877	C	0.96262	0.0028	C	0.91631	4.155e-05
																										7	82422937	rs6979066	G	0.95638	4.706e-06	G	0.97795	1.202e-07	G	0.956	2.767e-05	A	1.00692	0.5331	G	0.97668	3.33579e-05	G	0.96387	0.002296	G	0.92802	0.0002281
																										7	82432672	rs7796177	C	0.95552	3.156e-06	C	0.97756	7.265e-08	C	0.95504	1.87e-05	T	1.00652	0.5601	T	1.02391	3.26406e-05	C	0.96358	0.002121	C	0.92654	0.0001663
																										7	82460946	rs2522834	C	0.95476	2.139e-06	C	0.97765	8.102e-08	C	0.95466	1.556e-05	T	1.00702	0.527	T	1.02372	3.77398e-05	C	0.96262	0.001592	C	0.92506	0.0001252
																										7	82472663	rs12055890	C	0.93473	9.874e-08	C	0.9686	1.328e-08	C	0.93622	2.83e-06	A	1.03045	0.05137	C	0.972543	0.000168652	C	0.93137	6.247e-06	C	0.91943	0.001488
																										7	82486615	rs12707524	A	0.94705	1.308e-06	A	0.97239	1.799e-08	A	0.94677	1.116e-05	G	1.02542	0.06878	G	1.02495	0.000192622	A	0.94214	1.832e-05	A	0.93548	0.004405
																										7	82488672	rs35907991	C	0.94667	1.055e-06	C	0.97249	2.283e-08	C	0.9463	8.972e-06	T	1.02511	0.07116	T	1.02487	0.000200887	C	0.94507	8.227e-05	C	0.94092	0.01302
																										7	82490962	rs12707527	T	0.94658	1.021e-06	T	0.97249	2.449e-08	T	0.94611	8.486e-06	C	1.02511	0.07088	T	0.97586	0.000220673	T	0.94167	1.571e-05	T	0.93435	0.003702
																										7	82490985	rs12707528	C	0.94705	1.261e-06	C	0.97258	2.282e-08	C	0.94667	1.046e-05	A	1.02501	0.07195	C	0.975843	0.000217427	C	0.94195	1.76e-05	C	0.93491	0.00404
																										7	82496895	rs17281750	G	0.94611	7.827e-07	G	0.97229	2.075e-08	G	0.94544	6.358e-06	A	1.02624	0.05951	G	0.975608	0.000182166	G	0.94092	1.179e-05	G	0.93379	0.003405
																										7	82497831	rs13233504	C	0.94601	7.515e-07	C	0.97229	1.808e-08	C	0.94535	5.939e-06	T	1.02583	0.06318	T	1.02481	0.000201743	C	0.94064	1.083e-05	C	0.93323	0.003131
																										7	82498475	rs10499871	T	0.94601	7.738e-07	T	0.97249	2.418e-08	T	0.94544	6.28e-06	C	1.02603	0.06098	T	0.975759	0.000200046	T	0.94082	1.142e-05	T	0.9337	0.003383
																										7	82506502	rs17282197	A	0.94554	6.018e-07	A	0.9721	1.611e-08	A	0.94516	5.832e-06	G	1.02644	0.05685	G	1.02504	0.000183547	A	0.94054	1.051e-05	A	0.93221	0.002702
																										7	82514089	rs34866621	C	0.94469	4.357e-07	C	0.97219	2.004e-08	C	0.94374	3.425e-06	T	1.02696	0.05306	T	1.02426	0.000293604	C	0.93904	6.646e-06	C	0.93165	0.002536
																										7	82514138	rs13237603	T	0.95142	1.351e-06	T	0.97765	4.432e-07	T	0.94847	2.701e-06	C	1.01197	0.3833	T	0.979522	0.000518298	T	0.94195	4.959e-06	T	0.96609	0.1236
																										7	82516893	rs17210284	T	0.94961	2.719e-06	T	0.97463	1.6e-07	T	0.94677	6.945e-06	C	1.0145	0.2456	T	0.976781	0.000246336	T	0.94224	1.311e-05	T	0.9381	0.005282
																										7	82516932	rs17282616	T	0.94971	2.853e-06	T	0.97463	1.646e-07	T	0.94677	6.971e-06	C	1.0145	0.2447	T	0.976808	0.000250419	T	0.94214	1.268e-05	T	0.93791	0.005185
																										7	82529016	rs13224221	A	0.94961	3.008e-06	A	0.97834	8.9e-06	A	0.948	1.307e-05	C	1.01329	0.291	C	1.01693	0.00910702	A	0.9445	3.242e-05	A	0.92923	0.001376
																										7	82538636	rs13239217	A	0.93979	4.31e-07	A	0.97181	2.894e-07	A	0.93969	5.333e-06	G	1.03097	0.03989	G	1.02183	0.00270632	A	0.93398	8.011e-06	A	0.92284	0.001703
																										7	82549728	rs66721235	A	0.94073	1.104e-06	A	0.97385	2.54e-06	A	0.9396	7.547e-06	T	1.01197	0.3968	T	1.02374	0.00144171	A	0.93379	1.085e-05	A	0.9233	0.002277
																										7	82583609	rs10487648	A	0.9381	7.849e-07	A	0.97609	3.02e-05	A	0.94073	2.135e-05	C	1.02316	0.1086	C	1.01763	0.0211215	A	0.92682	2.318e-06	A	0.9337	0.01155
																										7	82651755	rs34077357	G	0.94308	8.252e-06	G	0.97395	7.869e-06	G	0.94601	0.0001495	A	1.02644	0.07987	G	0.980712	0.011184	G	0.93249	1.842e-05	G	0.93454	0.01404
																										7	82653723	rs12707537	A	0.94337	9.147e-06	A	0.97424	9.618e-06	A	0.94639	0.000165	G	1.02644	0.07951	G	1.01936	0.0124617	A	0.93277	1.97e-05	A	0.93491	0.01454
																										7	82659856	rs12707538	G	0.94337	8.991e-06	G	0.97463	1.253e-05	G	0.94639	0.0001633	A	1.02675	0.07613	G	0.981066	0.0126616	G	0.93267	1.921e-05	G	0.9351	0.01476
																										7	82673420	rs12707539	G	0.94016	6.052e-06	G	0.97356	7.485e-06	G	0.948	0.0004398	A	1.02552	0.09956	G	0.97887	0.00850306	G	0.93239	3.641e-05	G	0.94148	0.0361
																										7	82674830	rs34233909	A	0.93894	3.894e-06	A	0.972	2.605e-06	A	0.9463	0.0002843	T	1.02768	0.07434	T	1.02156	0.00792237	A	0.93137	2.755e-05	A	0.93876	0.02792
																										7	82686469	rs113647509	G	0.93838	3.21e-06	G	0.9721	3.943e-06	G	0.94611	0.000278	A	1.02768	0.115	G	0.979067	0.00842099	G	0.93174	3.168e-05	G	0.93632	0.02228
																										7	82686888	rs73163004	A	0.93866	3.578e-06	A	0.97219	4.535e-06	A	0.94611	0.000285	G	1.02953	0.05647	G	1.02089	0.0104481	A	0.9323	3.725e-05	A	0.93566	0.02093
																										7	82687304	rs10241196	C	0.94035	6.427e-06	C	0.97434	9.429e-06	C	0.94829	0.0004924	A	1.02655	0.08644	C	0.979545	0.00973941	C	0.93342	4.967e-05	C	0.93819	0.02657
																										7	82692770	rs7807130	C	0.93407	4.368e-06	C	0.97414	1.368e-05	C	0.94412	0.0006188	A	1.02891	0.07362	C	0.979789	0.0106824	C	0.92487	2.608e-05	C	0.93548	0.03436
																										7	82692775	rs7793696	T	0.93398	4.126e-06	T	0.97404	1.284e-05	T	0.94403	0.0006018	A	1.02984	0.06566	T	0.979774	0.0106245	T	0.92524	2.813e-05	T	0.93501	0.03283
																										7	82692790	rs7806069	G	0.93613	5.916e-06	G	0.96744	3.059e-07	G	0.94544	0.000654	C	1.02593	0.09699	G	0.973364	0.00261341	G	0.92672	2.889e-05	G	0.93529	0.03046
																										7	82692803	rs7793706	T	0.93622	3.918e-06	T	0.97054	1.657e-06	T	0.94516	0.0004429	C	1.02624	0.09207	T	0.974849	0.00364061	T	0.92811	2.734e-05	T	0.93566	0.02771
																										7	82693858	rs6962025	A	0.94092	8.263e-06	A	0.97404	7.111e-06	A	0.94904	0.0005991	C	1.02634	0.08794	C	1.02076	0.0102309	A	0.93407	5.906e-05	A	0.93857	0.02775
																										7	82694701	rs73163014	G	0.93866	3.724e-06	G	0.97249	7.984e-06	G	0.94611	0.0002884	A	1.02891	0.09935	G	0.979751	0.0109652	G	0.93202	3.52e-05	G	0.93566	0.02106
																										7	82713523	rs35231879	T	0.94167	9.033e-06	T	0.97317	8.342e-06	T	0.9519	0.00112	C	1.032	0.03618	T	0.980637	0.0144838	T	0.93782	0.0001398	T	0.94667	0.0554
																										7	91691070	rs2961024	G	1.04571	9.531e-06	G	1.01939	0.0001998	G	1.04561	6.178e-05	G	1.01623	0.2008	T	0.984848	0.0486704	G	1.04687	0.000244	G	1.05443	0.01006
																										7	91736464	rs12538678	T	1.04592	8.192e-06	T	1.01582	0.0003662	T	1.04477	8.208e-05	T	1.00944	0.4229	T	1.01192	0.0451404	T	1.04624	0.0002749	T	1.05317	0.01357
																										7	91754285	rs35074397	A	0.95562	6.714e-06	A	0.98216	7.296e-05	A	0.95695	7.794e-05	G	1.01765	0.1669	G	1.01306	0.0291075	A	0.95829	0.0006265	A	0.94554	0.00746
																										7	91769127	rs34046531	C	0.9559	7.994e-06	C	0.98432	0.0003401	C	0.95686	7.452e-05	T	1.01187	0.3118	T	1.01121	0.0593555	C	0.95571	0.000278	C	0.95132	0.01727
																										7	91772827	rs10231570	C	0.95628	9.314e-06	C	0.98413	0.0002756	C	0.95705	8.087e-05	T	1.01167	0.3218	T	1.01167	0.0499607	C	0.956	0.000301	C	0.9518	0.01861
																										7	92031948	rs38795	G	0.95571	8.041e-06	G	0.9858	0.001938	G	0.95456	3.31e-05	A	1.01796	0.1617	G	0.992941	0.243686	G	0.94753	1.683e-05	G	0.96493	0.09039
																										7	94395580	rs12704746	A	1.05717	8.15e-06	A	1.00783	0.1357	A	1.05929	2.779e-05	G	0.99332	0.6215	G	1.00269	0.714055	A	1.03634	0.01998	A	1.07197	0.008436
																										7	94395726	rs34078785	A	1.05717	8.026e-06	A	1.00723	0.1657	A	1.05929	2.765e-05	T	0.99342	0.6303	T	1.00252	0.731339	A	1.03645	0.02339	A	1.07347	0.01016
																										7	94396274	rs12704747	C	1.05707	8.235e-06	C	1.00783	0.1324	C	1.05876	3.211e-05	A	0.99263	0.5854	C	0.996877	0.669681	C	1.03603	0.02093	C	1.0709	0.009284
																										7	94397728	rs12704748	G	1.05696	8.381e-06	G	1.00803	0.1246	G	1.05887	3.138e-05	A	0.99203	0.5566	G	0.996933	0.675046	G	1.03614	0.02052	G	1.0709	0.00923
																										7	94403094	rs12704749	G	1.05728	7.294e-06	G	1.00783	0.134	G	1.05929	2.662e-05	T	0.99302	0.6057	T	1.00306	0.676735	G	1.03666	0.01869	G	1.07079	0.009273
																										7	94403582	rs12704750	C	1.05728	7.323e-06	C	1.00783	0.1305	C	1.05929	2.658e-05	T	0.99302	0.6063	T	1.00306	0.676478	C	1.03676	0.01838	C	1.07058	0.009481
																										7	94418014	rs34324305	T	1.05717	5.979e-06	T	1.00823	0.1155	T	1.05443	7.654e-05	C	0.98857	0.4103	T	0.997686	0.745468	T	1.03438	0.02884	T	1.06812	0.01411
																										7	100443454	rs77195602	G	0.89655	9.548e-06	G	0.93688	6.378e-10	G	0.90213	0.0001193	A	1.10142	0.0009345	G	0.950382	0.000172779	G	0.87783	2.258e-05	G	0.85573	0.01152
																										7	100446237	rs117450257	A	0.89592	2.577e-06	A	0.93847	1.349e-10	A	0.8979	2.198e-05	G	1.0873	0.00241	G	1.05229	5.61417e-05	A	0.87092	1.636e-06	A	0.87599	0.01804
																										7	100457059	rs117751264	C	0.90041	8.839e-06	C	0.9429	3.678e-09	C	0.90901	0.0001841	T	1.10385	0.0004323	T	1.04515	0.000541495	C	0.88799	5.06e-05	C	0.86997	0.01655
																										7	100525559	rs34489224	C	0.95056	4.315e-06	C	0.97902	6.957e-06	C	0.94895	1.574e-05	G	1.04289	0.001817	G	1.01228	0.0564358	C	0.94327	2.007e-05	C	0.94374	0.01127
																										7	104609849	rs4730065	G	1.07026	2.201e-06	G	1.01786	0.001953	G	1.08112	6.458e-07	T	0.95667	0.005389	T	0.996023	0.629035	G	1.0678	0.0002251	G	1.09922	0.002069
																										7	104619563	rs6972229	A	1.07101	1.687e-06	A	1.01745	0.002395	A	1.0821	4.526e-07	G	0.95743	0.006357	G	0.996366	0.658657	A	1.06876	0.000177	A	1.10087	0.001723
																										7	104621217	rs10280009	T	1.06951	3.105e-06	T	1.01765	0.002558	T	1.07918	1.277e-06	C	0.95542	0.004559	T	1.00431	0.604289	T	1.06759	0.0002444	T	1.09428	0.003495
																										7	104623892	rs10276583	C	1.0693	3.362e-06	C	1.01694	0.003772	C	1.07896	1.364e-06	A	0.95514	0.00429	C	1.00379	0.647165	C	1.06727	0.0002641	C	1.09385	0.00361
																										7	104624312	rs3735377	C	1.07047	1.864e-06	C	1.01786	0.001904	C	1.08188	4.726e-07	G	0.95762	0.006379	G	0.996923	0.708655	C	1.06833	0.0001908	C	1.10131	0.001639
																										7	104625069	rs3173872	A	1.06908	3.559e-06	A	1.01735	0.002876	A	1.07875	1.429e-06	G	0.95533	0.004502	G	0.996352	0.658593	A	1.06695	0.0002791	A	1.09385	0.003625
																										7	104627873	rs11974928	A	1.07165	1.358e-06	A	1.01633	0.004609	A	1.08296	3.354e-07	G	0.95762	0.006528	G	0.996921	0.709317	A	1.07219	0.0001155	A	1.09834	0.003023
																										7	104627874	rs11971732	T	1.07154	1.369e-06	T	1.01623	0.004947	T	1.08296	3.38e-07	C	0.95762	0.006501	T	1.00307	0.710855	T	1.07219	0.0001157	T	1.09823	0.003037
																										7	104631530	rs34558707	C	1.07047	2.129e-06	C	1.01877	0.001172	C	1.08058	7.781e-07	T	0.95399	0.003274	T	0.996189	0.643401	C	1.06855	0.000187	C	1.09702	0.002637
																										7	104635597	rs10274607	A	1.07111	1.515e-06	A	1.01765	0.002008	A	1.08253	3.634e-07	C	0.95715	0.005735	C	0.996146	0.638031	A	1.06865	0.0001707	A	1.10285	0.001374
																										7	104636900	rs10249746	C	1.07197	1.143e-06	C	1.01664	0.003654	C	1.0835	2.684e-07	T	0.95724	0.005887	T	0.99637	0.657913	C	1.06994	0.0001304	C	1.10407	0.001222
																										7	104637909	rs10231975	G	1.06972	2.676e-06	G	1.01735	0.002825	G	1.07972	1.012e-06	C	0.95485	0.003919	G	1.00371	0.653897	G	1.06823	0.0002135	G	1.09483	0.003235
																										7	104638501	rs10264718	A	1.0739	1.689e-06	A	1.01552	0.009278	A	1.08275	3.648e-07	C	0.96522	0.08528	C	0.996597	0.680883	A	1.07326	0.0001046	A	1.09647	0.003643
																										7	104641398	rs2285532	C	1.06962	2.827e-06	C	1.01735	0.002891	C	1.07972	1.01e-06	T	0.95485	0.00396	T	0.996642	0.684318	C	1.06791	0.0002209	C	1.09439	0.00337
																										7	104643111	rs3213741	T	1.06951	2.938e-06	T	1.01715	0.00313	T	1.07961	1.053e-06	C	0.95495	0.003978	T	1.00356	0.666802	T	1.06769	0.000229	T	1.09439	0.003383
																										7	104645135	rs916704	T	1.06983	2.54e-06	T	1.01969	0.0006154	T	1.07983	9.577e-07	C	0.95352	0.002929	T	1.00372	0.651657	T	1.06716	0.0002482	T	1.09615	0.002824
																										7	104645665	rs7811349	C	1.07069	1.792e-06	C	1.01755	0.002125	C	1.08199	4.234e-07	T	0.95734	0.006031	T	0.996428	0.662852	C	1.06855	0.0001771	C	1.10142	0.001589
																										7	104647571	rs2058711	G	1.07004	2.323e-06	G	1.01969	0.0006108	G	1.08015	8.621e-07	C	0.95409	0.003296	G	1.00403	0.624959	G	1.06759	0.0002267	G	1.09527	0.003082
																										7	104651058	rs13230660	A	1.06994	2.475e-06	A	1.01959	0.0006515	A	1.07983	9.266e-07	G	0.95342	0.002829	G	0.996462	0.666877	A	1.06737	0.0002356	A	1.09516	0.003092
																										7	104652168	rs2891761	T	1.07272	9.356e-07	T	1.01847	0.001245	T	1.08296	3.434e-07	C	0.95352	0.002828	T	1.00303	0.712835	T	1.07111	0.0001104	T	1.09966	0.001951
																										7	104656042	rs2216107	C	1.0709	1.735e-06	C	1.01765	0.001982	C	1.08123	5.812e-07	G	0.95476	0.003624	G	0.99706	0.719913	C	1.06908	0.0001662	C	1.09735	0.002448
																										7	104657444	rs67739707	C	1.06769	5.144e-06	C	1.01654	0.004452	C	1.07778	1.816e-06	A	0.95466	0.003707	C	1.00339	0.68111	C	1.06631	0.0003109	C	1.09057	0.004784
																										7	104658904	rs10245676	A	1.0694	2.617e-06	A	1.01694	0.003097	A	1.08123	5.541e-07	G	0.95829	0.007144	G	0.996453	0.664993	A	1.06812	0.0001972	A	1.09911	0.001993
																										7	104659216	rs12532062	T	1.06759	5.313e-06	T	1.01633	0.00506	T	1.0781	1.666e-06	G	0.95581	0.004592	T	1.00301	0.716475	T	1.06663	0.0002912	T	1.09111	0.004579
																										7	104660672	rs10224526	G	1.0709	1.69e-06	G	1.01765	0.001969	G	1.08156	5.388e-07	A	0.95428	0.003267	G	1.00285	0.728428	G	1.06887	0.0001696	G	1.09779	0.002347
																										7	104662312	rs10261472	A	1.07122	1.556e-06	A	1.01765	0.001962	A	1.08188	4.836e-07	G	0.95485	0.003676	G	0.997068	0.720572	A	1.06962	0.0001472	A	1.09768	0.002363
																										7	104662382	rs10261573	A	1.07122	1.554e-06	A	1.01765	0.002018	A	1.08188	4.828e-07	G	0.95495	0.003797	G	0.99715	0.728196	A	1.06962	0.0001473	A	1.09779	0.002361
																										7	104665993	rs10245796	G	1.06791	4.848e-06	G	1.01633	0.004858	G	1.07799	1.691e-06	A	0.95609	0.004868	G	1.00328	0.691816	G	1.0662	0.0003107	G	1.0909	0.004694
																										7	104669891	rs740297	G	1.06994	2.229e-06	G	1.01765	0.002027	G	1.08231	4.127e-07	A	0.9582	0.006904	G	1.00337	0.683488	G	1.07154	0.0001348	G	1.09505	0.004084
																										7	104670433	rs740298	G	1.0662	8.032e-06	G	1.01633	0.005263	G	1.07853	1.46e-06	A	0.96002	0.009916	G	1.00405	0.626589	G	1.06556	0.0003602	G	1.09275	0.003906
																										7	104675696	rs35780942	G	1.0662	7.785e-06	G	1.01643	0.004968	G	1.07842	1.512e-06	A	0.95993	0.009843	G	1.00359	0.665354	G	1.06545	0.0003626	G	1.09243	0.004016
																										7	104676522	rs10268866	G	1.06983	2.329e-06	G	1.01755	0.00224	G	1.08253	3.963e-07	A	0.95877	0.007782	G	1.00326	0.692938	G	1.06908	0.0001662	G	1.09867	0.002124
																										7	104677371	rs740300	A	1.06865	3.387e-06	A	1.01735	0.002515	A	1.08101	6.161e-07	G	0.95849	0.007288	G	0.996868	0.703701	A	1.0694	0.0002046	A	1.09352	0.004655
																										7	104678877	rs7800233	G	1.06972	2.515e-06	G	1.01694	0.003306	G	1.08188	4.783e-07	T	0.95868	0.007718	T	0.996545	0.675544	G	1.06759	0.000225	G	1.10043	0.001787
																										7	104682248	rs4730067	T	1.06812	4.017e-06	T	1.01654	0.003803	T	1.07983	8.461e-07	C	0.95887	0.00794	T	1.003	0.715505	T	1.06556	0.0003188	T	1.09779	0.002286
																										7	104686317	rs10244764	T	1.06833	3.777e-06	T	1.01623	0.004376	T	1.08004	7.909e-07	A	0.95916	0.008321	T	1.00269	0.742954	T	1.0662	0.0002806	T	1.09889	0.00202
																										7	104687965	rs875568	A	1.06556	8.114e-06	A	1.01552	0.006357	A	1.07627	2.199e-06	C	0.96146	0.01253	C	0.997501	0.759486	A	1.06439	0.0003886	A	1.08698	0.005957
																										7	104688668	rs875567	C	1.06833	3.795e-06	C	1.01613	0.004655	C	1.08037	7.234e-07	G	0.95925	0.008527	G	0.99734	0.745039	C	1.06716	0.0002434	C	1.099	0.001996
																										7	104689742	rs960437	T	1.06641	6.378e-06	T	1.01593	0.005163	T	1.07756	1.54e-06	C	0.96127	0.01229	T	1.00313	0.701919	T	1.06577	0.0002996	T	1.08817	0.005317
																										7	104690149	rs10279486	C	1.06897	2.924e-06	C	1.01603	0.005005	C	1.0808	6.247e-07	T	0.96012	0.009807	T	0.997495	0.760671	C	1.06823	0.0001947	C	1.09845	0.0021
																										7	104690167	rs10249965	A	1.0662	6.789e-06	A	1.01593	0.00529	A	1.07735	1.646e-06	G	0.96117	0.01197	G	0.9969	0.70408	A	1.06556	0.0003102	A	1.0885	0.005179
																										7	104690198	rs10279602	C	1.0662	6.805e-06	C	1.01572	0.005787	C	1.07724	1.659e-06	G	0.96137	0.01237	G	0.997102	0.723991	C	1.06556	0.0003137	C	1.08872	0.005101
																										7	104691927	rs12534140	T	1.06716	5.176e-06	T	1.01613	0.004777	T	1.07929	1.002e-06	C	0.95973	0.00918	T	1.00271	0.74114	T	1.06599	0.0003106	T	1.09812	0.002164
																										7	104694973	rs10241374	G	1.06759	4.672e-06	G	1.01654	0.003681	G	1.07993	8.173e-07	A	0.9606	0.01084	G	1.00297	0.717515	G	1.06919	0.0002127	G	1.09352	0.004529
																										7	104696188	rs2240453	T	1.06897	2.921e-06	T	1.01796	0.001601	T	1.08188	4.528e-07	C	0.95916	0.00819	T	1.00247	0.76359	T	1.06983	0.0001308	T	1.09702	0.002423
																										7	104697193	rs4730068	A	1.06769	4.53e-06	A	1.01674	0.003453	A	1.08015	7.833e-07	G	0.95983	0.009405	G	0.997145	0.726895	A	1.06716	0.0002468	A	1.09812	0.002178
																										7	104697286	rs4730069	C	1.06769	4.535e-06	C	1.01765	0.001959	C	1.08047	7.166e-07	T	0.95935	0.008587	T	0.997439	0.754079	C	1.06748	0.0002186	C	1.09636	0.002578
																										7	104697512	rs10260346	A	1.06769	4.517e-06	A	1.01765	0.001962	A	1.08047	7.114e-07	T	0.95935	0.00862	T	0.997632	0.77262	A	1.06759	0.0002176	A	1.09636	0.002577
																										7	104698424	rs11973516	G	1.06727	1.897e-06	G	1.01694	0.002026	G	1.0822	1.264e-07	A	0.96319	0.01264	G	1.00293	0.706918	G	1.07111	4.921e-05	G	1.08937	0.003112
																										7	104700760	rs6952534	C	1.06833	3.684e-06	C	1.01694	0.002971	C	1.08112	5.846e-07	A	0.96002	0.009658	C	1.00258	0.753094	C	1.06812	0.000191	C	1.09735	0.002353
																										7	104704837	rs12671368	G	1.06897	2.997e-06	G	1.01725	0.002382	G	1.08188	4.594e-07	A	0.95935	0.008487	G	1.00298	0.715831	G	1.0693	0.0001515	G	1.09604	0.002631
																										7	104707360	rs12705297	C	1.06673	6.648e-06	C	1.01847	0.001362	C	1.07939	1.123e-06	T	0.96098	0.01202	T	0.996335	0.656668	C	1.06556	0.0003394	C	1.09286	0.003866
																										7	104709946	rs10808139	G	1.06556	9.839e-06	G	1.01593	0.00604	G	1.07767	1.804e-06	A	0.96031	0.01065	G	1.00308	0.708488	G	1.06545	0.0003744	G	1.09166	0.004338
																										7	104710135	rs10808140	G	1.06919	2.914e-06	G	1.01715	0.002652	G	1.08123	5.601e-07	A	0.95935	0.008757	G	1.00322	0.694075	G	1.06759	0.0002231	G	1.09955	0.001961
																										7	104713915	rs999895	T	1.0709	1.756e-06	T	1.01765	0.00192	T	1.08231	4.264e-07	C	0.95609	0.004831	T	1.00278	0.734662	T	1.07037	0.0001273	T	1.09483	0.003118
																										7	104714937	rs9641340	A	1.06823	4.195e-06	A	1.01867	0.001079	A	1.07907	1.153e-06	C	0.95628	0.005005	C	0.996581	0.675843	A	1.06748	0.0002425	A	1.09002	0.004978
																										7	104715018	rs9641341	A	1.06908	2.88e-06	A	1.01654	0.003744	A	1.08177	4.576e-07	G	0.96012	0.009862	G	0.996791	0.694007	A	1.06833	0.0001807	A	1.09636	0.002599
																										7	104717188	rs2240454	G	1.06791	4.836e-06	G	1.01837	0.001328	G	1.07842	1.452e-06	A	0.95609	0.004894	G	1.00301	0.71416	G	1.06652	0.0002949	G	1.09177	0.004283
																										7	104717517	rs2240455	C	1.06865	3.325e-06	C	1.01633	0.004086	C	1.08112	5.783e-07	T	0.95983	0.009441	T	0.997157	0.727702	C	1.06769	0.0002184	C	1.09801	0.002242
																										7	104723881	rs10245589	A	1.07069	1.823e-06	A	1.01725	0.002524	A	1.0821	4.5e-07	C	0.95695	0.00568	C	0.997912	0.798646	A	1.07058	0.000122	A	1.09417	0.003314
																										7	104725851	rs12705299	C	1.07004	2.304e-06	C	1.01796	0.001657	C	1.08156	5.447e-07	T	0.95648	0.005108	T	0.997538	0.763289	C	1.06951	0.0001546	C	1.09582	0.002865
																										7	104726211	rs28434158	G	1.06855	3.386e-06	G	1.01694	0.002932	G	1.08166	5.003e-07	A	0.96041	0.0104	G	1.00271	0.740947	G	1.06865	0.0001797	G	1.09757	0.002358
																										7	104726627	rs28489493	A	1.06716	6.188e-06	A	1.01643	0.004622	A	1.07832	1.6e-06	G	0.95715	0.006108	G	0.997374	0.748717	A	1.06748	0.0002531	A	1.0897	0.005236
																										7	104728607	rs3213676	C	1.07069	1.913e-06	C	1.01755	0.002012	C	1.0821	4.686e-07	T	0.95628	0.004961	T	0.997496	0.759287	C	1.07004	0.0001374	C	1.09647	0.002682
																										7	104729315	rs12540007	G	1.07069	1.87e-06	G	1.01755	0.00209	G	1.0821	4.579e-07	C	0.95619	0.004873	G	1.00269	0.743092	G	1.07015	0.000134	G	1.09658	0.002669
																										7	104733504	rs10953467	T	1.06801	4.685e-06	T	1.01633	0.00485	T	1.07885	1.329e-06	C	0.95724	0.00612	T	1.00247	0.76459	T	1.06855	0.0002012	T	1.08828	0.005885
																										7	104737187	rs2240457	C	1.07133	1.561e-06	C	1.01776	0.001841	C	1.08253	4.107e-07	T	0.95514	0.003943	T	0.997564	0.765386	C	1.07069	0.0001199	C	1.09593	0.00284
																										7	104737647	rs2237602	T	1.07176	1.374e-06	T	1.01786	0.00171	T	1.08296	3.564e-07	A	0.95523	0.004023	T	1.00229	0.779209	T	1.07144	0.0001031	T	1.09593	0.002835
																										7	104737868	rs2237604	C	1.07015	2.068e-06	C	1.01674	0.003298	C	1.08285	3.482e-07	T	0.95868	0.007479	T	0.997284	0.739204	C	1.06994	0.0001353	C	1.09823	0.002194
																										7	104738126	rs2237605	T	1.07026	2.188e-06	T	1.01786	0.00174	T	1.08145	5.531e-07	C	0.95542	0.004146	T	1.00292	0.72144	T	1.06983	0.0001472	T	1.09582	0.002848
																										7	104738438	rs7810119	G	1.07186	1.326e-06	G	1.01765	0.001941	G	1.08307	3.509e-07	A	0.95523	0.004023	G	1.00244	0.765958	G	1.07165	0.0001001	G	1.09647	0.002689
																										7	104738833	rs12532456	C	1.06823	4.414e-06	C	1.01674	0.003934	C	1.0795	1.14e-06	T	0.95628	0.004986	T	0.996957	0.710995	C	1.06887	0.0001852	C	1.09002	0.005053
																										7	104742054	rs11976329	C	1.07069	1.866e-06	C	1.01715	0.002549	C	1.0821	4.725e-07	T	0.95562	0.004308	T	0.997833	0.790536	C	1.07069	0.0001182	C	1.09385	0.003417
																										7	104748516	rs10253962	G	1.06492	8.317e-06	G	1.01582	0.005626	G	1.07702	1.635e-06	A	0.96127	0.01112	G	1.00328	0.686138	G	1.06556	0.0002813	G	1.0873	0.005492
																										7	104751419	rs2299299	C	1.07229	1.289e-06	C	1.01694	0.003082	C	1.08361	3.255e-07	T	0.95485	0.003827	T	0.998584	0.863008	C	1.07251	9.038e-05	C	1.09988	0.002024
																										7	104755816	rs1013016	G	0.93754	4.808e-06	G	0.98501	0.007724	G	0.92737	9.942e-07	G	0.96127	0.01159	T	1.00274	0.734077	G	0.93707	0.0002116	G	0.9132	0.002549
																										7	104764977	rs6466043	T	0.93613	3.578e-06	T	0.98531	0.009635	T	0.92469	4.182e-07	T	0.96406	0.02407	T	0.997658	0.772327	T	0.93314	8.784e-05	T	0.91165	0.00218
																										7	104767295	rs3815256	A	0.93286	1.171e-06	A	0.98383	0.004561	A	0.92321	3.144e-07	A	0.96696	0.03489	G	1.00331	0.687378	A	0.93081	5.454e-05	A	0.92339	0.008844
																										7	104769457	rs6466044	A	0.93426	2.252e-06	A	0.98452	0.006487	A	0.92422	5.269e-07	A	0.95801	0.007458	G	1.0024	0.769092	A	0.93221	8.322e-05	A	0.91247	0.002932
																										7	104772836	rs1019040	T	0.93351	1.765e-06	T	0.98206	0.00141	T	0.92386	4.551e-07	T	0.95676	0.00593	T	0.996987	0.712827	T	0.93323	0.0001019	T	0.9111	0.00251
																										7	104776480	rs6944847	G	0.93594	3.221e-06	G	0.98551	0.009832	G	0.92543	5.956e-07	G	0.96108	0.01179	G	0.998495	0.853272	G	0.93641	0.0001919	G	0.9071	0.00136
																										7	104783306	rs2240465	T	0.93754	3.132e-06	T	0.98432	0.004331	T	0.92645	4.755e-07	T	0.95686	0.004391	T	0.997524	0.755013	T	0.93622	0.0001218	T	0.91284	0.00182
																										7	104785291	rs1967301	A	0.93016	6.596e-07	A	0.98324	0.003717	A	0.9187	9.803e-08	A	0.96676	0.03677	C	1.00312	0.707933	A	0.92737	2.929e-05	A	0.9221	0.009041
																										7	104785779	rs7780887	T	0.93202	8.635e-07	T	0.98334	0.002898	T	0.92017	9.736e-08	T	0.96041	0.01131	T	0.997318	0.742704	T	0.93034	4.637e-05	T	0.90611	0.001286
																										7	104786147	rs6466045	G	0.93463	2.419e-06	G	0.98423	0.00575	G	0.92256	2.668e-07	G	0.96156	0.01406	G	0.996945	0.709429	G	0.93342	0.0001059	G	0.91119	0.002436
																										7	104786545	rs6466046	G	0.93258	1.021e-06	G	0.98403	0.004262	G	0.92054	1.089e-07	G	0.96012	0.01052	G	0.99739	0.749229	G	0.93202	6.662e-05	G	0.90529	0.001137
																										7	104787325	rs10269027	G	0.9323	8.979e-07	G	0.98482	0.006931	G	0.92054	1.08e-07	G	0.96098	0.01251	G	0.997142	0.726374	G	0.93239	7.287e-05	G	0.9033	0.0008815
																										7	104787826	rs757958	A	0.93146	1.285e-06	A	0.98393	0.006033	A	0.92054	2.457e-07	A	0.96754	0.04203	G	1.00409	0.627405	A	0.93062	7.42e-05	A	0.92044	0.008063
																										7	104792339	rs2283016	T	0.93426	2.126e-06	T	0.98246	0.002226	T	0.92275	2.916e-07	T	0.96079	0.01235	T	0.995941	0.620922	T	0.9323	8.197e-05	T	0.91138	0.002501
																										7	104793841	rs2237606	G	0.9309	8.223e-07	G	0.98187	0.001751	G	0.91989	1.465e-07	G	0.9658	0.03106	T	1.00383	0.645962	G	0.92932	4.704e-05	G	0.92182	0.008604
																										7	104795409	rs2237607	C	0.93128	6.234e-07	C	0.98472	0.006575	C	0.92026	1.006e-07	C	0.95964	0.009727	T	1.00274	0.737453	C	0.93007	4.235e-05	C	0.9062	0.001299
																										7	104795574	rs2237608	T	0.93072	1.023e-06	T	0.98118	0.001335	T	0.92008	2.125e-07	T	0.96599	0.03338	T	0.995405	0.58497	T	0.92728	3.411e-05	T	0.92589	0.01386
																										7	104797335	rs7787448	T	0.93622	4.514e-06	T	0.98255	0.002843	T	0.92904	2.999e-06	T	0.95762	0.01142	T	0.996848	0.703427	T	0.938	0.0003495	T	0.92774	0.01396
																										7	104798144	rs2237610	T	0.93165	1.459e-06	T	0.98167	0.001725	T	0.921	3.025e-07	T	0.96725	0.0405	T	0.99552	0.594832	T	0.92867	4.915e-05	T	0.92515	0.013
																										7	104800489	rs7783812	A	0.93016	6.734e-07	A	0.98167	0.001558	A	0.91897	1.092e-07	A	0.96638	0.03448	G	1.00377	0.65137	A	0.92691	2.537e-05	A	0.92422	0.01117
																										7	104800939	rs4730071	C	0.93118	5.932e-07	C	0.98452	0.006014	C	0.91971	7.939e-08	C	0.96002	0.01045	T	1.00256	0.754611	C	0.92923	3.435e-05	C	0.90665	0.00136
																										7	104802962	rs10280470	A	0.9323	8.663e-07	A	0.98452	0.005938	A	0.92063	1.083e-07	A	0.95993	0.01015	G	1.00249	0.760806	A	0.93174	6.247e-05	A	0.90484	0.001077
																										7	104805504	rs1859786	C	0.92969	5.364e-07	C	0.98167	0.001556	C	0.91851	9.057e-08	C	0.96512	0.0281	T	1.00313	0.707689	C	0.92617	2.114e-05	C	0.92469	0.01151
																										7	104807248	rs2214928	C	0.93417	2.03e-06	C	0.98275	0.002597	C	0.92256	2.644e-07	C	0.95983	0.01036	T	1.00359	0.663788	C	0.93267	8.691e-05	C	0.91156	0.002531
																										7	104810913	rs11520996	G	0.93174	7.485e-07	G	0.98423	0.005161	G	0.91998	8.756e-08	G	0.96031	0.01115	G	0.997135	0.726148	G	0.93109	5.303e-05	G	0.90556	0.001179
																										7	104824290	rs13237370	A	0.93426	1.785e-06	A	0.98364	0.004172	A	0.92201	1.764e-07	A	0.96445	0.02275	T	1.00206	0.802012	A	0.93044	4.42e-05	A	0.91019	0.002022
																										7	104831838	rs12537761	T	0.93473	1.995e-06	T	0.98295	0.002789	T	0.92229	1.905e-07	T	0.96358	0.01915	T	0.997193	0.73266	T	0.92997	3.749e-05	T	0.91238	0.002539
																										7	104834182	rs6971241	G	0.93193	9.497e-07	G	0.98226	0.002174	G	0.91989	1.033e-07	G	0.96812	0.04349	G	0.997769	0.788152	G	0.92793	2.667e-05	G	0.9221	0.008127
																										7	104835062	rs7808168	A	0.93445	1.731e-06	A	0.98265	0.001991	A	0.92192	1.531e-07	A	0.96271	0.01653	G	1.00189	0.817985	A	0.93118	4.982e-05	A	0.90983	0.001854
																										7	104838765	rs2385542	A	0.93174	1.16e-06	A	0.98196	0.002067	A	0.92072	1.971e-07	A	0.9687	0.04896	G	1.00298	0.723572	A	0.92691	2.551e-05	A	0.92552	0.01235
																										7	104840476	rs1978201	T	0.93165	5.644e-07	T	0.98393	0.004061	T	0.91934	5.199e-08	T	0.96194	0.01412	T	0.99843	0.847552	T	0.92914	2.748e-05	T	0.90601	0.001118
																										7	104845124	rs2237611	A	0.93249	1.502e-06	A	0.98157	0.001609	A	0.92136	2.453e-07	A	0.96841	0.04691	C	1.00386	0.647975	A	0.92811	3.442e-05	A	0.92496	0.01161
																										7	104857143	rs10280336	A	1.06695	3.326e-06	A	1.01959	0.0005513	A	1.07778	8.646e-07	C	0.9606	0.01024	C	0.994952	0.534015	A	1.07079	7.471e-05	A	1.06855	0.02455
																										7	104858809	rs3779209	G	1.06833	3.682e-06	G	1.02	0.0006918	G	1.0781	1.418e-06	A	0.96773	0.03972	G	1.00648	0.439137	G	1.07498	4.442e-05	G	1.05127	0.09683
																										7	104859029	rs3779208	T	1.06919	1.559e-06	T	1.01776	0.001716	T	1.07983	4.351e-07	C	0.96127	0.0115	T	1.00452	0.579032	T	1.0738	3.622e-05	T	1.06876	0.02372
																										7	104868190	rs35973577	T	1.0662	4.228e-06	T	1.01918	0.0009119	T	1.07702	1.08e-06	C	0.96291	0.01559	T	1.00593	0.469265	T	1.0709	7.244e-05	T	1.06205	0.04058
																										7	104870573	rs2237615	T	1.06695	3.38e-06	T	1.01857	0.001272	T	1.07735	9.811e-07	C	0.96464	0.02116	T	1.00579	0.479156	T	1.07294	4.574e-05	T	1.05993	0.04798
																										7	104870972	rs2237616	G	1.0678	4.979e-06	G	1.01918	0.0009395	G	1.07745	1.003e-06	T	0.96319	0.02102	T	0.994045	0.464423	G	1.07444	4.814e-05	G	1.05422	0.08181
																										7	104875529	rs2299312	A	1.06577	5.168e-06	A	1.01888	0.00113	A	1.0767	1.292e-06	G	0.96291	0.01582	G	0.99489	0.533384	A	1.07176	6.408e-05	A	1.0612	0.04406
																										7	104876121	rs2299313	A	1.06556	5.579e-06	A	1.01888	0.001061	A	1.07659	1.322e-06	G	0.963	0.01609	G	0.994328	0.485873	A	1.07283	7.003e-05	A	1.05728	0.06741
																										7	104876177	rs2299314	A	1.06524	6.165e-06	A	1.01765	0.002716	A	1.07627	1.478e-06	T	0.96967	0.0896	T	0.994598	0.507854	A	1.07272	7.146e-05	A	1.05601	0.07331
																										7	104876457	rs2299315	A	1.06556	5.574e-06	A	1.01888	0.001086	A	1.07659	1.319e-06	C	0.96377	0.01843	C	0.994368	0.488932	A	1.07101	7.429e-05	A	1.06322	0.03783
																										7	104876459	rs2299316	A	1.06609	4.635e-06	A	1.01765	0.002199	A	1.07702	1.167e-06	T	0.96425	0.02016	T	0.994144	0.471839	A	1.07111	7.244e-05	A	1.06439	0.03445
																										7	104878549	rs2299320	G	1.06524	6.121e-06	G	1.01837	0.001529	G	1.07627	1.445e-06	A	0.96291	0.01573	G	1.00561	0.494091	G	1.06994	9.305e-05	G	1.06258	0.03945
																										7	104880006	rs725506	A	1.06556	5.41e-06	A	1.01908	0.0009692	A	1.0767	1.274e-06	T	0.96262	0.01483	T	0.994317	0.485166	A	1.07037	8.449e-05	A	1.06279	0.0389
																										7	104880215	rs2237620	C	1.06535	5.75e-06	C	1.01898	0.001012	C	1.07648	1.365e-06	T	0.96271	0.01513	T	0.994322	0.485521	C	1.07015	8.823e-05	C	1.06226	0.04037
																										7	104881283	rs3801283	G	1.06609	4.501e-06	G	1.01908	0.0009675	G	1.07702	1.131e-06	A	0.96223	0.01402	G	1.00573	0.484046	G	1.07101	7.412e-05	G	1.0629	0.03838
																										7	104882387	rs10248954	T	1.06535	5.822e-06	T	1.01877	0.001112	T	1.07595	1.56e-06	C	0.96233	0.0141	T	1.00576	0.481811	T	1.07015	8.863e-05	T	1.06258	0.0394
																										7	104883305	rs717352	C	1.06567	5.34e-06	C	1.01898	0.001047	C	1.0767	1.293e-06	A	0.96291	0.01575	C	1.0055	0.502275	C	1.07133	6.997e-05	C	1.06279	0.03913
																										7	104883808	rs73186027	C	1.06567	5.319e-06	C	1.01908	0.0009407	C	1.0767	1.295e-06	T	0.96291	0.01574	T	0.994263	0.481446	C	1.07133	6.977e-05	C	1.06258	0.03958
																										7	104888355	rs11973780	G	1.06524	5.935e-06	G	1.01776	0.002159	G	1.07605	1.519e-06	T	0.96339	0.01716	T	0.99426	0.480932	G	1.06919	0.0001093	G	1.06513	0.03235
																										7	104888393	rs11973742	C	1.06481	6.835e-06	C	1.01939	0.0008272	C	1.07584	1.652e-06	T	0.96281	0.01561	T	0.993942	0.459689	C	1.0693	0.0001054	C	1.06332	0.03732
																										7	104889259	rs55796396	T	1.06439	6.567e-06	T	1.01704	0.002955	T	1.07272	3.349e-06	G	0.96503	0.02187	T	1.00557	0.493242	T	1.06503	0.0002344	T	1.06673	0.02679
																										7	104914836	rs8180737	C	1.0662	4.797e-06	C	1.01939	0.0008466	C	1.07756	1.044e-06	T	0.96281	0.01553	T	0.994223	0.480951	C	1.07186	6.266e-05	C	1.06194	0.04197
																										7	104916739	rs11769936	T	1.06567	5.667e-06	T	1.01918	0.000956	T	1.07724	1.141e-06	C	0.963	0.01649	T	1.00582	0.480257	T	1.07133	7.043e-05	T	1.06269	0.03958
																										7	104922880	rs10248422	T	1.06492	7.345e-06	T	1.01898	0.001103	T	1.07702	1.273e-06	G	0.96339	0.01766	T	1.00571	0.489352	T	1.0694	0.0001112	T	1.06173	0.04251
																										7	104932602	rs10252295	G	1.06812	4.455e-06	G	1.02163	0.0003282	G	1.07929	1.144e-06	A	0.96822	0.04342	G	1.00653	0.440577	G	1.07584	3.989e-05	G	1.04655	0.132
																										7	104938874	rs9641345	A	1.0646	8.298e-06	A	1.01979	0.0007329	A	1.07691	1.328e-06	C	0.9631	0.01704	C	0.992934	0.391796	A	1.06919	0.0001179	A	1.06046	0.04728
																										7	104939098	rs10255779	G	1.06439	8.845e-06	G	1.02081	0.0004318	G	1.0767	1.412e-06	A	0.9631	0.01716	G	1.00696	0.402199	G	1.06897	0.0001237	G	1.06024	0.04787
																										7	104940514	rs11769318	C	1.06737	5.562e-06	C	1.02081	0.0005831	C	1.07896	1.186e-06	T	0.96909	0.05	T	0.992433	0.370475	C	1.07326	6.885e-05	C	1.05033	0.1038
																										7	104947553	rs17721991	A	1.0646	8.19e-06	A	1.01979	0.0008174	A	1.07681	1.367e-06	G	0.96291	0.01666	G	0.992591	0.369921	A	1.06844	0.0001361	A	1.06375	0.03667
																										7	104958850	rs1917047	T	1.06535	6.631e-06	T	1.02132	0.000317	T	1.07788	9.956e-07	C	0.96233	0.01514	T	1.00742	0.374123	T	1.06983	0.0001023	T	1.06343	0.03765
																										7	104959799	rs34717863	T	1.06545	6.47e-06	T	1.02132	0.0003333	T	1.07799	9.682e-07	C	0.96233	0.01515	T	1.00681	0.415786	T	1.06994	9.967e-05	T	1.06343	0.03772
																										7	104964864	rs12666949	A	1.06545	6.532e-06	A	1.0202	0.000669	A	1.07799	9.577e-07	G	0.96271	0.01612	G	0.992436	0.361429	A	1.06951	0.0001095	A	1.06396	0.0361
																										7	104965295	rs2286124	C	1.06545	6.58e-06	C	1.02132	0.0003192	C	1.07788	1.002e-06	T	0.96223	0.01473	T	0.992632	0.374185	C	1.06994	9.785e-05	C	1.06088	0.04565
																										7	104971823	rs2040913	C	1.06663	4.358e-06	C	1.01898	0.001632	C	1.07853	7.799e-07	T	0.96928	0.08818	T	0.992301	0.353204	C	1.07208	6.145e-05	C	1.06386	0.03644
																										7	104973821	rs2385556	C	1.06577	6.138e-06	C	1.02153	0.000292	C	1.0781	9.779e-07	T	0.96214	0.01468	T	0.992533	0.368112	C	1.07133	7.426e-05	C	1.06014	0.04853
																										7	104986677	rs10249170	G	1.06577	6.206e-06	G	1.0201	0.0007185	G	1.07832	9.092e-07	A	0.963	0.01782	G	1.00764	0.362243	G	1.06994	0.0001012	G	1.06407	0.03594
																										7	104991241	rs34789097	T	1.06513	7.496e-06	T	1.02122	0.0003641	T	1.07788	1.063e-06	A	0.9631	0.01851	T	1.00745	0.373985	T	1.0709	8.425e-05	T	1.06194	0.04274
																										7	104999318	rs4730078	C	1.06513	7.881e-06	C	1.02112	0.0004041	C	1.07756	1.192e-06	T	0.96281	0.01788	T	0.993296	0.422786	C	1.07058	8.994e-05	C	1.0595	0.05111
																										7	105002075	rs10224564	T	1.06556	6.507e-06	T	1.02081	0.0004765	T	1.07767	1.056e-06	C	0.96233	0.01655	T	1.00696	0.407925	T	1.07037	8.989e-05	T	1.06247	0.04049
																										7	105004018	rs78132606	C	1.06513	7.847e-06	C	1.0203	0.0008303	C	1.07778	1.118e-06	T	0.96117	0.02305	T	0.99313	0.411274	C	1.07079	8.63e-05	C	1.05961	0.05081
																										7	105007096	rs28823350	G	1.06471	8.567e-06	G	1.0202	0.0008551	G	1.07745	1.202e-06	A	0.96089	0.02185	G	1.00682	0.418111	G	1.06919	0.0001203	G	1.06088	0.04613
																										7	105012975	rs10261782	A	1.06503	7.678e-06	A	1.0248	0.0002556	A	1.07735	1.188e-06	C	0.96031	0.02014	C	0.98927	0.329466	A	1.06972	0.0001031	A	1.06258	0.04027
																										7	105021454	rs4610671	C	1.0646	9.355e-06	C	1.02092	0.0009343	C	1.07735	1.293e-06	T	0.96948	0.1406	T	0.990378	0.26755	C	1.07015	9.932e-05	C	1.06046	0.04789
																										7	105026883	rs12669532	G	1.06769	5.024e-06	G	1.02286	0.000243	G	1.08296	3.208e-07	A	0.96532	0.04665	G	1.01062	0.227852	G	1.07262	7.468e-05	G	1.06588	0.03484
																										7	105027630	rs10230128	G	1.06865	3.381e-06	G	1.02224	0.0003696	G	1.0835	2.539e-07	C	0.96464	0.04148	G	1.0114	0.195452	G	1.07369	5.597e-05	G	1.06855	0.0282
																										7	105034044	rs13223001	G	1.06695	6.216e-06	G	1.02286	0.0002403	G	1.08242	3.839e-07	A	0.96512	0.04542	G	1.01089	0.216213	G	1.07026	0.0001176	G	1.06695	0.03211
																										7	105035037	rs4727622	A	1.06844	3.308e-06	A	1.02398	0.0001092	A	1.08491	1.449e-07	C	0.96233	0.0273	C	0.98951	0.227407	A	1.07691	2.761e-05	A	1.06354	0.04013
																										7	105036690	rs10267633	G	1.06844	7.126e-06	G	1.02122	0.00072	G	1.08275	7.275e-07	T	0.97258	0.1238	T	0.989472	0.235247	G	1.07595	5.533e-05	G	1.05317	0.0946
																										7	105043229	rs11764361	A	1.06343	3.471e-09	A	1.0248	1.485e-07	A	1.07219	1.465e-09	G	0.97824	0.05624	G	0.982195	0.00614381	A	1.06919	2.35e-07	A	1.06481	0.003785
																										7	105048158	rs73188321	C	1.06269	4.371e-09	C	1.02429	2.324e-07	C	1.07219	1.269e-09	T	0.97463	0.02487	T	0.98247	0.00656726	C	1.06812	3.204e-07	C	1.07111	0.001498
																										7	108187519	rs40919	G	1.04592	5.429e-06	G	1.02204	1.427e-05	G	1.04728	2.051e-05	A	0.98778	0.2782	G	1.01147	0.151201	G	1.04582	0.000232	G	1.00572	0.7821
																										7	108190909	rs40926	C	1.0455	6.314e-06	C	1.02132	8.99e-07	C	1.04676	2.442e-05	T	0.98817	0.2909	T	0.984814	0.00779616	C	1.04959	0.0001098	C	1.01308	0.5467
																										7	108197066	rs40931	C	1.0454	6.682e-06	C	1.02102	1.248e-06	C	1.04634	2.958e-05	T	0.98728	0.2563	T	0.985031	0.00854274	C	1.04488	0.0003074	C	1.00441	0.8319
																										7	108197367	rs40932	A	1.04509	9.173e-06	A	1.02112	1.226e-06	A	1.04456	5.886e-05	G	0.98521	0.2002	G	0.984882	0.00793618	A	1.04383	0.0004549	A	1.00441	0.8291
																										7	108200002	rs40936	A	1.04498	7.961e-06	A	1.0201	3.087e-06	A	1.04456	5.871e-05	G	0.98629	0.2199	G	0.98545	0.0105486	A	1.04446	0.0003446	A	1.00541	0.7947
																										7	108203050	rs40942	T	1.0455	6.213e-06	T	1.01959	6.452e-06	T	1.0453	4.44e-05	C	0.98679	0.2367	T	1.01483	0.0102257	T	1.04456	0.0003329	T	1.00702	0.7335
																										7	108208802	rs40948	G	1.04645	4.255e-06	G	1.02041	2.374e-06	G	1.04749	1.918e-05	A	0.98748	0.2622	G	1.01459	0.0115178	G	1.0454	0.0002614	G	1.00844	0.6854
																										7	110169164	rs73205263	C	1.07358	2.704e-06	C	1.02276	0.0004518	C	1.08535	9.026e-07	A	1.0004	0.9837	C	1.01802	0.0408553	C	1.09505	1.35e-06	C	0.9974	0.935
																										7	110171256	rs2940394	T	0.93146	2.608e-06	T	0.97765	0.000432	T	0.92127	8.815e-07	T	1.0002	0.9924	T	0.982357	0.0422349	T	0.91338	1.368e-06	T	1.00331	0.9178
																										7	110172048	rs2966420	G	0.93109	2.309e-06	G	0.97775	0.0004504	G	0.92081	7.424e-07	G	1.0007	0.9674	T	1.01777	0.0434466	G	0.91311	1.262e-06	G	1.0026	0.9348
																										7	110176383	rs10272579	A	0.93109	2.153e-06	A	0.97814	0.0004832	A	0.91998	5.258e-07	A	1.0003	0.9853	G	1.01762	0.0447012	A	0.91156	7.81e-07	A	1.0031	0.9219
																										7	110177524	rs2940396	A	0.93016	1.689e-06	A	0.97707	0.0002837	A	0.91925	4.122e-07	A	1.0008	0.9641	G	1.01813	0.0390431	A	0.91074	6.065e-07	A	1.0027	0.9325
																										7	110178950	rs2966422	C	0.93025	1.587e-06	C	0.97746	0.0003859	C	0.9186	3.378e-07	C	1.0007	0.9673	C	0.982531	0.0427435	C	0.90983	4.593e-07	C	1.0026	0.9332
																										7	110180131	rs2940384	C	0.93025	1.62e-06	C	0.97746	0.0003952	C	0.9187	3.433e-07	C	1.0011	0.9503	T	1.0178	0.0425332	C	0.90974	4.579e-07	C	1.0028	0.9294
																										7	110183622	rs2940385	C	0.93183	1.357e-06	C	0.97726	0.0002709	C	0.92238	6.281e-07	C	1.0009	0.9669	T	1.01624	0.0490067	C	0.91028	5.206e-07	C	0.99054	0.7683
																										7	110189944	rs2966424	G	0.92811	7.698e-07	G	0.97648	0.0002015	G	0.91622	1.5e-07	G	1.00431	0.8096	G	0.980872	0.0265925	G	0.90565	1.282e-07	G	1.00331	0.9169
																										7	110190939	rs2136009	C	1.07713	9.792e-07	C	1.02286	0.0005122	C	1.09024	2.374e-07	G	1.0026	0.884	G	0.982252	0.0406811	C	1.1034	1.74e-07	C	0.99541	0.8853
																										7	110196542	rs57880522	A	1.07638	1.182e-06	A	1.02092	0.001268	A	1.08992	2.662e-07	T	1.00321	0.8575	T	0.982469	0.0437528	A	1.10362	1.696e-07	A	0.99491	0.8713
																										7	110196988	rs2940390	A	0.92951	1.434e-06	A	0.97746	0.0004677	A	0.91814	3.406e-07	A	1.0029	0.8714	T	1.01818	0.0397087	A	0.90674	2.142e-07	A	1.00672	0.8331
																										7	110197362	rs12333992	C	1.07605	1.311e-06	C	1.02102	0.001198	C	1.08948	3.023e-07	T	1.0031	0.861	T	0.982658	0.045635	C	1.10318	1.93e-07	C	0.99501	0.8747
																										7	110197412	rs13231398	G	1.07616	1.306e-06	G	1.02327	0.0004201	G	1.08948	3.081e-07	C	1.0022	0.9032	G	1.01819	0.0402513	G	1.10274	2.16e-07	G	0.99452	0.8621
																										7	110206775	rs2966427	C	0.92923	1.315e-06	C	0.97716	0.0003822	C	0.91759	2.898e-07	C	1.0024	0.8919	G	1.01837	0.0379836	C	0.90611	1.766e-07	C	1.00491	0.8778
																										7	114961973	rs4521702	C	1.07821	5.182e-06	C	1.03314	7.685e-06	C	1.07466	7.868e-05	C	1.04928	0.01222	T	0.977706	0.020636	C	1.07972	0.0001654	C	1.11382	0.001921
																										7	114962526	rs2023701	G	1.04436	5.042e-06	G	1.03365	6.331e-15	G	1.0454	1.978e-05	G	1.05295	0.0003428	G	1.03214	1.10346e-08	G	1.04498	0.00017	G	1.03998	0.04687
																										7	114963258	rs10248902	A	1.07853	4.749e-06	A	1.03314	7.563e-06	A	1.07509	7.144e-05	A	1.05001	0.01106	G	0.977937	0.0217388	A	1.08069	0.0001392	A	1.1126	0.002151
																										7	114963394	rs10229850	A	1.07885	4.428e-06	A	1.03179	1.614e-05	A	1.07541	6.623e-05	A	1.05001	0.01114	G	0.978198	0.0233477	A	1.08123	0.0001272	A	1.11338	0.002005
																										7	114963568	rs62474669	T	1.04321	6.774e-06	T	1.03541	3.32e-17	T	1.04196	7.001e-05	C	0.95237	3.186e-05	T	1.03446	6.51369e-10	T	1.04029	0.0007307	T	1.06428	0.001488
																										7	114963829	rs6973168	C	1.04342	6.652e-06	C	1.03262	6.514e-15	C	1.04498	2.297e-05	C	1.03956	0.0009336	G	0.968952	1.19026e-08	C	1.0455	0.0001377	C	1.03987	0.04749
																										7	114964972	rs1005884	A	1.04331	6.93e-06	A	1.03283	5.292e-15	A	1.04509	2.246e-05	A	1.03935	0.0009795	G	0.968959	1.22829e-08	A	1.04561	0.0001335	A	1.03946	0.05011
																										7	114972140	rs3919449	A	1.07767	5.869e-06	A	1.03283	9.041e-06	A	1.07412	8.527e-05	A	1.04896	0.01277	T	0.97774	0.0205975	A	1.07993	0.0001628	A	1.11293	0.002076
																										7	114973194	rs62474673	T	1.04331	6.152e-06	T	1.03552	2.048e-17	T	1.04227	6.043e-05	G	0.95218	2.983e-05	T	1.03443	6.09705e-10	T	1.03925	0.0008085	T	1.06332	0.001764
																										7	114974695	rs10953781	C	1.043	6.965e-06	C	1.03552	2.25e-17	C	1.04196	6.637e-05	T	0.95218	2.878e-05	T	0.966726	6.23478e-10	C	1.03977	0.0007591	C	1.0629	0.001837
																										7	114983658	rs1005614	A	1.07638	8.625e-06	A	1.03314	7.636e-06	A	1.07347	0.0001005	A	1.04907	0.01294	T	0.977255	0.0177159	A	1.07853	0.0002106	A	1.11438	0.001805
																										7	114984133	rs1005613	T	1.07605	9.25e-06	T	1.03283	9.116e-06	T	1.07315	0.0001071	T	1.04907	0.01302	T	1.02284	0.0198989	T	1.07821	0.000225	T	1.11449	0.001799
																										7	115000825	rs6466527	C	1.05338	1.799e-07	C	1.02829	1.111e-11	C	1.04907	5.443e-06	G	0.97775	0.05137	G	0.973336	1.37381e-06	C	1.05538	4.831e-06	C	1.04666	0.0226
																										7	115002612	rs2106525	G	1.04802	7.706e-07	G	1.02901	9.471e-13	G	1.04436	2.617e-05	G	1.02819	0.01074	G	1.02898	1.76493e-07	G	1.0477	5.579e-05	G	1.06897	0.0006743
																										7	115008063	rs4305836	C	1.04425	4.228e-06	C	1.03707	4.057e-19	C	1.04404	2.92e-05	G	0.94819	6.247e-06	G	0.966027	2.26765e-10	C	1.04091	0.0005178	C	1.06844	0.0007178
																										7	115009749	rs4376446	A	0.94582	5.982e-08	A	0.9755	4.453e-08	A	0.94601	1.022e-06	T	1.01258	0.2927	T	1.0194	0.00138018	A	0.9381	9.569e-07	A	0.95495	0.04161
																										7	115010158	rs4377898	A	1.04456	3.552e-06	A	1.03396	8.939e-17	A	1.04415	2.713e-05	T	0.9688	0.003372	T	0.965958	2.0308e-10	A	1.04144	0.000436	A	1.06865	0.0006993
																										7	115016799	rs62474680	A	0.94601	6.763e-08	A	0.9759	6.872e-08	A	0.9462	1.113e-06	G	1.01248	0.2984	G	1.01908	0.00163808	A	0.93594	1.647e-07	A	0.94914	0.0155
																										7	115020027	rs56310927	A	0.92941	8.757e-06	A	0.96899	1.268e-05	A	0.931	8.295e-05	T	1.04687	0.01632	T	1.02278	0.0194651	A	0.92747	0.0002164	A	0.89727	0.001736
																										7	115020725	rs62474683	A	1.04383	4.421e-06	A	1.03345	2.185e-16	A	1.04394	2.925e-05	G	0.96928	0.003628	G	0.966134	2.28518e-10	A	1.04112	0.0004788	A	1.06865	0.0006868
																										7	115021945	rs56662562	C	1.04352	4.897e-06	C	1.03355	1.922e-16	C	1.04394	2.933e-05	T	0.96948	0.003737	T	0.96609	2.17027e-10	C	1.04102	0.0005004	C	1.06833	0.0007314
																										7	115025708	rs12537384	T	0.95171	2.851e-07	T	0.97181	3.309e-12	T	0.95161	2.332e-06	C	1.02368	0.03434	T	0.973438	1.31439e-06	T	0.94667	3.018e-06	T	0.95371	0.0176
																										7	115026740	rs10267100	T	1.05159	2.318e-07	T	1.02521	4.999e-09	T	1.04917	7.8e-06	T	1.01755	0.1196	T	1.02077	0.000290582	T	1.05548	7.099e-06	T	1.07616	0.0003025
																										7	115027979	rs73201933	T	1.0453	2.369e-06	T	1.03634	3.015e-18	T	1.0453	1.617e-05	A	0.94866	7.127e-06	T	1.03457	4.17251e-10	T	1.04206	0.0003837	T	1.06833	0.000742
																										7	115029650	rs59369558	T	1.04321	5.689e-06	T	1.03345	2.178e-16	T	1.04394	2.902e-05	C	0.96996	0.004302	T	1.03507	2.0916e-10	T	1.04091	0.0005367	T	1.06737	0.000843
																										7	115030592	rs17137753	G	1.04571	1.934e-06	G	1.03655	1.66e-18	G	1.04498	1.823e-05	A	0.94847	6.811e-06	G	1.03488	2.88655e-10	G	1.04227	0.0003343	G	1.06865	0.0006986
																										7	115033079	rs1534373	G	0.95428	4.817e-07	G	0.97113	2.108e-13	G	0.95581	1.13e-05	T	1.0285	0.008218	T	1.0292	1.21397e-07	G	0.95294	2.939e-05	G	0.93361	0.0004524
																										7	115045712	rs12706031	A	1.04812	1.462e-06	A	1.03262	3.309e-15	A	1.04154	7.642e-05	C	0.9518	7.082e-05	C	0.970379	3.22773e-08	A	1.04456	0.0001589	A	1.06684	0.0009682
																										7	115053728	rs10239094	G	1.04844	1.223e-06	G	1.03386	8.911e-16	G	1.04185	6.836e-05	T	0.93333	3.506e-06	T	0.970096	2.31655e-08	G	1.04509	0.0002065	G	1.06823	0.001301
																										7	115065555	rs2141233	T	1.0453	2.122e-06	T	1.03221	4.427e-15	T	1.04154	7.944e-05	G	0.95657	0.000135	T	1.03135	1.33721e-08	T	1.0454	0.0001195	T	1.0678	0.0008283
																										7	115068713	rs1358394	A	1.0453	2.165e-06	A	1.0321	5.474e-15	A	1.04144	8.03e-05	G	0.95676	0.0001439	G	0.969744	1.62706e-08	A	1.0455	0.0001169	A	1.06791	0.0008089
																										7	115093112	rs6977102	T	0.94705	1.27e-07	T	0.9759	6.332e-08	T	0.94914	4.424e-06	C	1.01268	0.2893	T	0.980318	0.00087857	T	0.93847	5.246e-07	T	0.95113	0.02023
																										7	115099020	rs11514944	T	0.94734	1.504e-07	T	0.97356	5.266e-09	T	0.94933	4.944e-06	C	1.02881	0.02835	T	0.980384	0.000934181	T	0.93847	5.52e-07	T	0.95209	0.0233
																										7	115106352	rs75460830	T	0.94753	2.003e-07	T	0.97414	1.397e-08	T	0.94971	6.386e-06	C	1.02912	0.02751	T	0.981466	0.00198529	T	0.93857	6.377e-07	T	0.95256	0.02528
																										7	131859077	rs10277421	T	0.95142	3.962e-07	T	0.98551	0.0007585	T	0.95418	1.422e-05	T	0.98216	0.1342	T	0.994692	0.348517	T	0.94743	8.42e-06	T	0.96012	0.04735
																										7	131859496	rs7808586	G	0.95199	4.931e-07	G	0.9861	0.001195	G	0.95476	1.738e-05	G	0.98089	0.1076	G	0.995591	0.433269	G	0.94876	1.341e-05	G	0.96012	0.04641
																										7	131864591	rs3734989	T	0.95209	4.498e-07	T	0.9862	0.0009001	T	0.95667	3.312e-05	T	0.9803	0.07011	T	0.997059	0.597147	T	0.94933	1.439e-05	T	0.96089	0.04972
																										7	131867842	rs6968634	G	0.95056	1.297e-07	G	0.98521	0.0002951	G	0.95466	1.078e-05	G	0.98128	0.08153	G	0.996675	0.545296	G	0.94923	1.093e-05	G	0.95151	0.01305
																										7	131870597	rs6946056	A	0.94819	3.655e-08	A	0.98324	4.907e-05	A	0.95047	1.76e-06	A	0.98285	0.1129	C	1.0052	0.350057	A	0.94696	5.062e-06	A	0.94876	0.00917
																										7	131879262	rs10954367	T	0.95037	7.779e-08	T	0.98659	0.000819	T	0.95514	1.06e-05	T	0.98128	0.0772	T	0.999008	0.856055	T	0.94563	1.773e-06	T	0.9605	0.04084
																										7	131879665	rs10225324	G	0.95428	6.696e-07	G	0.98472	0.0001274	G	0.95504	9.233e-06	A	1.01491	0.1663	G	0.993561	0.236833	G	0.94431	8.743e-07	G	0.98196	0.3544
																										7	131879921	rs10225484	C	0.95294	4.248e-07	C	0.98748	0.001846	C	0.9606	0.0001214	C	0.97941	0.05307	T	1.00204	0.712371	C	0.95323	4.545e-05	C	0.96551	0.07759
																										7	131880252	rs4570099	G	0.95085	1.021e-07	G	0.98689	0.001025	G	0.95619	1.666e-05	G	0.98157	0.08224	G	0.99888	0.837887	G	0.94639	2.399e-06	G	0.96223	0.05106
																										7	131887029	rs930686	C	0.94791	5.709e-08	C	0.98314	7.894e-05	C	0.95113	3.765e-06	C	0.9759	0.02946	C	0.994672	0.345865	C	0.94611	5.447e-06	C	0.94431	0.005507
																										7	131889818	rs930687	C	0.94971	2.565e-07	C	0.98423	0.0002785	C	0.95504	2.831e-05	C	0.97795	0.05019	T	1.00676	0.241201	C	0.95581	0.0002578	C	0.94999	0.01448
																										7	131891191	rs4731855	T	0.95056	3.945e-07	T	0.98482	0.0004949	T	0.9559	3.965e-05	T	0.97814	0.05166	T	0.993371	0.247114	T	0.95686	0.000517	T	0.95418	0.032
																										7	131896813	rs874454	A	0.95047	4.061e-07	A	0.98482	0.000457	A	0.95609	4.546e-05	A	0.97795	0.05018	G	1.0057	0.323457	A	0.95628	0.0003046	A	0.95294	0.0215
																										7	133543072	rs73155124	C	0.8326	6.209e-06	C	0.96609	0.05227	C	0.84265	0.0001404	G	1.06109	0.1598	G	0.985264	0.518868	C	0.80646	6.171e-05	C	0.85839	0.2016
																										7	140426257	rs3829814	A	0.9498	2.161e-07	A	0.96986	1.506e-11	A	0.94829	1.238e-06	A	0.96281	0.002831	G	1.024	4.76454e-05	A	0.94488	3.315e-06	A	0.96339	0.07259
																										7	140499107	rs10487888	C	0.94999	7.47e-08	C	0.97103	2.325e-11	C	0.94715	2.588e-07	C	0.97521	0.02587	T	1.02518	1.73131e-05	C	0.94526	1.837e-06	C	0.95849	0.03824
																										7	140532269	rs9640168	G	0.95199	2.923e-07	G	0.97035	6.085e-12	G	0.94829	6.164e-07	G	0.9758	0.02923	G	0.976097	2.82477e-05	G	0.94933	1.288e-05	G	0.94857	0.009042
																										7	140560023	rs13227429	T	0.95009	1.035e-07	T	0.9687	7.208e-13	T	0.94677	2.646e-07	T	0.96271	0.002218	T	0.975152	1.38888e-05	T	0.94478	1.756e-06	T	0.95791	0.03227
																										7	140638313	rs35374337	G	0.95294	6.907e-07	G	0.96938	5.824e-12	G	0.94876	1.019e-06	G	0.96185	0.001708	G	0.976579	5.09792e-05	G	0.95066	2.545e-05	G	0.94781	0.008647
																										7	140665521	rs10265001	C	0.94139	1.011e-07	C	0.9659	2.821e-12	C	0.93249	1.957e-08	C	0.95142	0.0005729	G	1.02437	0.000305085	C	0.93081	3.127e-07	C	0.94677	0.02214
																										7	140666965	rs13236223	C	0.94327	2.377e-07	C	0.96938	1.863e-10	C	0.93426	4.247e-08	C	0.96764	0.01292	T	1.02438	0.000284952	C	0.93286	6.054e-07	C	0.94952	0.02975
																										7	140671636	rs10268118	C	0.94308	2.16e-07	C	0.96638	5.56e-12	C	0.93417	4.065e-08	C	0.95294	0.0008232	G	1.02449	0.000270975	C	0.93305	6.859e-07	C	0.94847	0.02625
																										7	140673399	rs3864527	T	0.94252	1.649e-07	T	0.96938	1.801e-10	T	0.9337	3.296e-08	T	0.96764	0.01285	T	0.976352	0.000310595	T	0.93258	5.26e-07	T	0.94914	0.02821
																										7	140673434	rs3852286	G	0.94271	1.777e-07	G	0.96657	6.724e-12	G	0.93379	3.354e-08	G	0.95266	0.0007743	G	0.976606	0.000365167	G	0.93258	5.373e-07	G	0.94914	0.02827
																										7	140676153	rs10255167	G	0.93576	1.599e-08	G	0.96841	6.57e-11	G	0.93361	3.077e-08	A	1.04081	0.004243	G	0.976328	0.000308191	G	0.93239	4.881e-07	G	0.94914	0.02813
																										7	140683398	rs9886260	G	0.9518	2.023e-06	G	0.97025	4.482e-11	G	0.94488	6.95e-07	G	0.9518	0.0001851	G	0.979057	0.000543203	G	0.94252	4.007e-06	G	0.9658	0.1121
																										7	140686639	rs12538296	T	0.94224	1.284e-07	T	0.96938	1.867e-10	T	0.93314	2.409e-08	T	0.96793	0.01359	T	0.975783	0.000224298	T	0.93286	5.667e-07	T	0.94696	0.02186
																										7	140689976	rs7810541	T	0.94999	8.723e-07	T	0.97113	1.782e-10	T	0.94441	6.007e-07	T	0.94914	8.474e-05	T	0.980205	0.00116248	T	0.94356	4.737e-06	T	0.96387	0.09339
																										7	140690655	rs9886312	G	0.95037	1.057e-06	G	0.97113	1.8e-10	G	0.9445	6.366e-07	G	0.94895	7.809e-05	G	0.979923	0.000969924	G	0.94346	4.443e-06	G	0.96541	0.1082
																										7	140691762	rs6464217	T	0.94148	1.123e-07	T	0.96986	5.109e-10	T	0.93342	3.375e-08	T	0.96764	0.01313	T	0.977327	0.000624679	T	0.93389	1.003e-06	T	0.94573	0.01998
																										7	140696374	rs10952364	A	0.94224	1.854e-07	A	0.96977	5.933e-10	A	0.93417	5.643e-08	A	0.9658	0.008782	G	1.02417	0.000395767	A	0.93417	1.459e-06	A	0.94705	0.02362
																										7	140698551	rs12672764	A	0.9518	2.463e-06	A	0.97278	1.382e-09	A	0.94592	1.51e-06	A	0.9605	0.0009548	T	1.02124	0.000661758	A	0.94252	4.951e-06	A	0.96638	0.122
																										7	140702682	rs1044927	C	0.94214	1.836e-07	C	0.97006	8.84e-10	C	0.93407	5.588e-08	C	0.96657	0.01058	T	1.02428	0.000373755	C	0.93435	1.446e-06	C	0.9463	0.0217
																										7	140703735	rs6971577	G	0.94233	1.97e-07	G	0.96928	3.21e-10	G	0.93426	5.933e-08	G	0.96551	0.008223	G	0.976283	0.000371062	G	0.93463	1.595e-06	G	0.94592	0.02076
																										7	140707473	rs11769174	G	0.95113	1.816e-06	G	0.97151	2.824e-10	G	0.94526	1.116e-06	G	0.96031	0.0009114	G	0.978108	0.000355336	G	0.94101	3.065e-06	G	0.96474	0.1045
																										7	140711717	rs10215245	G	0.94167	1.293e-07	G	0.96889	2.054e-10	G	0.93323	3.533e-08	G	0.96551	0.00819	G	0.97628	0.000373895	G	0.93351	9.876e-07	G	0.94346	0.01555
																										7	140712618	rs13236704	G	0.94129	1.152e-07	G	0.96889	2.191e-10	G	0.93305	3.336e-08	G	0.96532	0.008059	G	0.976463	0.000441964	G	0.93351	9.838e-07	G	0.94346	0.01554
																										7	140714248	rs1476816	C	0.94176	1.369e-07	C	0.96899	2.378e-10	C	0.93333	3.711e-08	C	0.9659	0.008916	C	0.976331	0.000387297	C	0.93351	9.694e-07	C	0.94384	0.01624
																										7	140715025	rs1533933	G	0.94176	1.363e-07	G	0.96899	2.264e-10	G	0.93333	3.694e-08	G	0.9658	0.008695	G	0.976317	0.00038336	G	0.93351	9.764e-07	G	0.94384	0.01616
																										7	140718960	rs7801518	A	0.94139	1.204e-07	A	0.96957	4.874e-10	A	0.93314	3.532e-08	A	0.9657	0.008738	G	1.02419	0.000401094	A	0.93351	9.765e-07	A	0.94374	0.0161
																										7	140721096	rs10224312	C	0.94167	1.83e-07	C	0.96928	4.454e-10	C	0.93323	3.735e-08	C	0.96851	0.02024	G	1.02432	0.000375407	C	0.93221	6.827e-07	C	0.94308	0.01495
																										7	140721368	rs10239770	A	0.94158	1.346e-07	A	0.96957	5.096e-10	A	0.93342	3.959e-08	A	0.9657	0.00886	G	1.02426	0.000385781	A	0.9337	1.047e-06	A	0.94356	0.01576
																										7	140728694	rs6464260	T	0.94139	1.279e-07	T	0.96948	5.019e-10	T	0.93323	3.734e-08	T	0.96551	0.008425	T	0.976425	0.000435965	T	0.93379	1.134e-06	T	0.94271	0.01429
																										7	140729936	rs13234490	G	0.94167	1.47e-07	G	0.9688	2.055e-10	G	0.93351	4.384e-08	G	0.96503	0.007583	G	0.976359	0.0004	G	0.93407	1.295e-06	G	0.94224	0.01361
																										7	140730203	rs7794979	A	0.95161	2.388e-06	A	0.97161	3.051e-10	A	0.94601	1.578e-06	A	0.95945	0.0007133	G	1.02221	0.00040329	A	0.94205	4.291e-06	A	0.96425	0.09993
																										7	140732507	rs4726196	G	0.94148	1.341e-07	G	0.96899	2.824e-10	G	0.93323	3.895e-08	G	0.96512	0.007727	G	0.976633	0.000493208	G	0.93398	1.215e-06	G	0.94195	0.01313
																										7	140741144	rs1860720	T	0.94148	1.343e-07	T	0.96831	1.138e-10	T	0.93323	3.85e-08	T	0.96551	0.008478	T	0.975917	0.00032598	T	0.93398	1.273e-06	T	0.9412	0.01192
																										7	140741526	rs7792447	T	0.94129	1.212e-07	T	0.9659	7.104e-12	T	0.93277	3.245e-08	T	0.96561	0.008669	T	0.975715	0.000286858	T	0.93305	1.009e-06	T	0.94205	0.0133
																										7	140745149	rs2079978	T	0.94129	1.197e-07	T	0.9686	1.609e-10	T	0.93295	3.332e-08	T	0.96522	0.00791	T	0.97642	0.000423565	T	0.93379	1.17e-06	T	0.94026	0.01056
																										7	140749794	rs6464278	C	0.95113	1.757e-06	C	0.97219	6.866e-10	C	0.94469	8.109e-07	C	0.95983	0.0007698	C	0.978591	0.000481175	C	0.94082	2.229e-06	C	0.96358	0.09225
																										7	140751388	rs1961288	A	0.9412	9.484e-08	A	0.97093	2.614e-09	A	0.93193	1.735e-08	A	0.96628	0.009627	G	1.02386	0.000474678	A	0.93202	4.97e-07	A	0.94214	0.01285
																										7	140758393	rs4726225	A	0.94082	7.506e-08	A	0.97074	1.985e-09	A	0.93156	1.324e-08	A	0.96541	0.007762	C	1.0234	0.000577511	A	0.93174	4.494e-07	A	0.94148	0.01164
																										7	140760785	rs6958468	C	0.94092	7.726e-08	C	0.97083	1.99e-09	C	0.93165	1.37e-08	C	0.96541	0.007737	C	0.977112	0.000567982	C	0.93193	4.651e-07	C	0.94082	0.01064
																										7	140767992	rs12703284	C	0.94082	7.418e-08	C	0.97064	1.683e-09	C	0.93165	1.366e-08	C	0.9657	0.008283	G	1.02349	0.000538493	C	0.93202	4.564e-07	C	0.94064	0.01042
																										7	140772399	rs6960603	G	0.95085	1.361e-06	G	0.9721	4.685e-10	G	0.94441	6.481e-07	G	0.95906	0.0005626	G	0.978886	0.000560577	G	0.94007	1.627e-06	G	0.96194	0.07815
																										7	140772643	rs536809	C	0.95075	1.316e-06	C	0.97161	2.337e-10	C	0.94422	6.025e-07	C	0.95964	0.0006596	T	1.02221	0.000391177	C	0.94007	1.638e-06	C	0.96194	0.07821
																										7	140774467	rs477223	C	0.95066	1.299e-06	C	0.97122	1.38e-10	C	0.94441	6.482e-07	C	0.95897	0.0005427	G	1.02226	0.00038124	C	0.94016	1.734e-06	C	0.96194	0.07785
																										7	140775825	rs498933	A	0.95075	1.406e-06	A	0.97142	1.862e-10	A	0.9445	6.764e-07	A	0.95906	0.0005851	G	1.02197	0.000438601	A	0.93998	1.712e-06	A	0.96165	0.07596
																										7	140776018	rs6944492	C	0.95075	1.371e-06	C	0.972	4.342e-10	C	0.94441	6.416e-07	C	0.95887	0.0005614	C	0.978937	0.000571942	C	0.93979	1.573e-06	C	0.96194	0.07779
																										7	140776401	rs553046	T	0.95075	1.381e-06	T	0.97151	1.944e-10	T	0.94441	6.518e-07	T	0.95906	0.0005923	T	0.978553	0.000453474	T	0.93988	1.649e-06	T	0.96165	0.07586
																										7	140776614	rs491554	G	0.95075	1.417e-06	G	0.97142	1.855e-10	G	0.94441	6.695e-07	G	0.95887	0.0005498	G	0.978593	0.000464639	G	0.93998	1.702e-06	G	0.96165	0.07615
																										7	140777030	rs579518	C	0.94111	8.488e-08	C	0.96996	7.29e-10	C	0.93183	1.526e-08	C	0.96483	0.006715	T	1.02402	0.000408486	C	0.93239	5.254e-07	C	0.93998	0.00963
																										7	140779890	rs4726259	A	0.95743	5.183e-06	A	0.97142	1.211e-10	A	0.95753	3.718e-05	G	1.04467	0.0004039	G	1.02109	0.000435921	A	0.95409	6.946e-05	A	0.95657	0.02554
																										7	140780694	rs4726263	T	0.95123	1.67e-06	T	0.97219	5.54e-10	T	0.94507	9.278e-07	T	0.95887	0.0005403	T	0.979075	0.000643287	T	0.94035	1.92e-06	T	0.96319	0.08896
																										7	140784039	rs11767331	T	0.95218	8.501e-07	T	0.97113	3.087e-10	T	0.9463	4.607e-07	T	0.95485	0.0002057	T	0.980783	0.0010938	T	0.94233	1.343e-06	T	0.972	0.1727
																										7	140788213	rs722219	A	0.95104	4.567e-07	A	0.97482	4.648e-09	A	0.94422	1.714e-07	A	0.96425	0.001432	G	1.01901	0.00151155	A	0.94016	5.747e-07	A	0.97093	0.1592
																										7	140791820	rs4726268	A	0.94469	3.291e-06	A	0.96618	6.488e-10	A	0.93669	1.257e-06	A	0.9657	0.01361	G	1.02627	0.000408427	A	0.94242	8.622e-05	A	0.93697	0.01167
																										7	140798583	rs6967482	G	0.95113	4.975e-07	G	0.97482	5.132e-09	G	0.94441	2.028e-07	G	0.96387	0.001287	G	0.981516	0.00170447	G	0.94026	5.603e-07	G	0.97258	0.1853
																										7	140801429	rs11762357	G	0.95313	1.518e-06	G	0.97531	1.058e-08	G	0.94715	7.608e-07	G	0.96339	0.001131	G	0.981505	0.00172622	G	0.94186	1.169e-06	G	0.97775	0.2841
																										7	140804805	rs1860752	C	0.95323	1.499e-06	C	0.97424	4.4e-09	C	0.94715	7.917e-07	C	0.9559	0.00027	G	1.01844	0.00220702	C	0.94167	1.029e-06	C	0.97785	0.2851
																										7	151016875	rs17705372	A	0.93632	7.614e-06	A	0.98098	0.003469	A	0.94431	0.0004609	G	1.03231	0.05911	G	1.00422	0.624405	A	0.91851	2.601e-06	A	0.96628	0.2729
																										8	1584777	rs4384004	T	0.95456	9.188e-06	T	0.99412	0.1965	T	0.95829	0.0002254	C	1.01603	0.1817	T	1.00279	0.654635	T	0.94422	9.151e-06	T	0.97531	0.2559
																										8	9239458	rs6601302	T	1.05211	3.313e-06	T	1.01197	0.01231	T	1.05422	1.096e-05	T	1.0245	0.04899	T	0.996969	0.634697	T	1.05285	0.0001376	T	1.00692	0.7629
																										8	9261356	rs898137	T	0.95676	3.179e-06	T	0.98364	6.298e-05	T	0.95495	9.097e-06	A	1.02521	0.02179	T	0.993394	0.230884	T	0.95352	4.61e-05	T	0.98305	0.3855
																										8	9387035	rs73189553	C	0.90901	8.418e-06	C	0.96137	0.0001594	C	0.89288	3.264e-06	T	1.0379	0.1433	T	1.02549	0.0661272	C	0.92044	0.002475	C	0.93566	0.1558
																										8	9412050	rs17677264	G	0.91796	5.043e-06	G	0.97054	0.000752	G	0.90774	3.334e-06	C	1.01511	0.4596	G	0.97965	0.0826536	G	0.93044	0.002327	G	0.94205	0.1407
																										8	9639316	rs1055328	C	0.94242	1.836e-07	C	0.98285	0.0002404	C	0.94573	3.67e-06	G	1.02194	0.08844	G	1.01098	0.0918116	C	0.95142	0.0003467	C	0.93894	0.007754
																										8	9671034	rs62489426	T	0.94403	3.53e-06	T	0.98413	0.003165	T	0.94101	8.38e-06	G	1.03365	0.01652	T	0.99852	0.839558	T	0.94318	0.0001353	T	0.96185	0.133
																										8	9681519	rs73207108	T	0.89933	3.212e-06	T	0.96483	0.001224	T	0.91065	0.0002873	C	1.04269	0.1022	T	0.974908	0.0851649	T	0.9186	0.003609	T	0.94923	0.3185
																										8	9682922	rs73207111	G	0.92247	2.208e-06	G	0.96454	5.902e-06	G	0.9257	4.924e-05	A	1.04854	0.008987	G	0.974928	0.0173994	G	0.9257	0.0002882	G	0.94829	0.1439
																										8	9689610	rs62491267	C	0.91851	3.705e-09	C	0.97629	9.883e-05	C	0.91485	4.455e-09	T	1.03562	0.07429	T	1.0088	0.279043	C	0.91649	7.12e-07	C	0.93193	0.01941
																										8	9690091	rs12546178	C	1.06801	6.815e-09	C	1.02092	1.856e-05	C	1.07476	8.367e-09	C	1.02153	0.09687	C	1.0092	0.169608	C	1.06588	5.65e-06	C	1.05338	0.02814
																										8	9690898	rs7011784	G	0.92663	1.351e-08	G	0.98059	0.0006702	G	0.91833	7.146e-09	T	1.02316	0.1295	T	1.00591	0.451517	G	0.92459	2.15e-06	G	0.95085	0.07327
																										8	9692258	rs7460118	C	0.92063	2.033e-09	C	0.97765	0.0001549	C	0.91466	4.283e-09	A	1.02727	0.07978	C	0.992801	0.372062	C	0.92146	1.686e-06	C	0.95123	0.08653
																										8	9692302	rs2010688	T	1.06631	2.883e-08	T	1.02112	2.01e-05	T	1.07229	3.89e-08	T	1.02419	0.06817	T	1.00923	0.173691	T	1.06471	1.088e-05	T	1.05169	0.0362
																										8	9692541	rs998019	C	0.91998	1.393e-09	C	0.97726	0.0001144	C	0.91475	4.378e-09	A	1.0287	0.06521	C	0.991914	0.315177	C	0.92201	1.97e-06	C	0.94933	0.07462
																										8	9692825	rs4841239	A	1.0594	1.341e-07	A	1.02071	2.535e-05	A	1.07208	4.229e-08	A	1.02143	0.08299	G	0.991049	0.18277	A	1.06524	9.256e-06	A	1.05169	0.03619
																										8	9693556	rs56662938	T	0.92017	6.485e-10	T	0.97834	0.0001699	T	0.9143	1.609e-09	A	1.02347	0.1212	T	0.991805	0.299278	T	0.92081	7.109e-07	T	0.95552	0.1108
																										8	9694905	rs28414882	G	0.92017	1.067e-09	G	0.97932	0.0003792	G	0.91466	2.396e-09	T	1.0246	0.1099	T	1.0084	0.293994	G	0.92081	8.611e-07	G	0.95676	0.1228
																										8	9695742	rs6983026	A	0.92395	3.371e-09	A	0.97893	0.0002396	A	0.91814	6.713e-09	C	1.02634	0.07953	C	1.0102	0.197989	A	0.92404	1.217e-06	A	0.95887	0.1357
																										8	9697698	rs4841243	G	1.06226	6.545e-08	G	1.02143	1.09e-05	G	1.07229	2.211e-08	G	1.02102	0.09704	G	1.00972	0.146376	G	1.06737	2.827e-06	G	1.04592	0.0579
																										8	9697834	rs7841257	C	0.92136	7.499e-10	C	0.97668	5.072e-05	C	0.9164	2.543e-09	G	1.02809	0.06078	G	1.00967	0.221228	C	0.91962	3.872e-07	C	0.956	0.1087
																										8	9698378	rs62491292	C	0.92543	1.025e-08	C	0.97707	8.075e-05	C	0.91971	1.41e-08	A	1.02398	0.1217	C	0.991197	0.263801	C	0.91769	4.961e-07	C	0.95428	0.1112
																										8	9699144	rs6983972	C	0.92561	9.613e-09	C	0.97736	5.327e-05	C	0.91888	8.637e-09	T	1.02061	0.182	T	1.00825	0.296698	C	0.91998	4.748e-07	C	0.96464	0.2014
																										8	9699395	rs62491293	C	0.92496	6.833e-09	C	0.97609	2.493e-05	C	0.91814	5.921e-09	G	1.02061	0.1817	G	1.00805	0.310088	C	0.91494	1.639e-07	C	0.95342	0.1027
																										8	9700228	rs62491295	T	0.92988	1.222e-07	T	0.97765	0.0001613	T	0.92256	7.624e-08	C	1.0248	0.1168	T	0.992431	0.345231	T	0.92376	4.915e-06	T	0.94516	0.05759
																										8	9700329	rs62491296	G	0.92979	1.119e-07	G	0.97863	0.0003033	G	0.92302	9.219e-08	A	1.02603	0.09994	G	0.99163	0.296194	G	0.92441	5.885e-06	G	0.94497	0.05682
																										8	9701657	rs113303124	G	0.92386	4.772e-09	G	0.97697	8.097e-05	G	0.91677	3.862e-09	A	1.02398	0.123	G	0.991973	0.309172	G	0.9164	3.232e-07	G	0.95132	0.08969
																										8	9701843	rs62491297	A	0.9296	3.785e-08	A	0.97795	0.0001253	A	0.91925	7.522e-09	C	1.01806	0.2354	C	1.00791	0.313558	A	0.92017	8.109e-07	A	0.94516	0.0511
																										8	9701991	rs6995052	T	1.06332	9.306e-08	T	1.02194	9.518e-06	T	1.07004	9.116e-08	T	1.02552	0.05231	T	1.00979	0.149635	T	1.06439	1.023e-05	T	1.04436	0.07034
																										8	9703174	rs62491299	G	0.92533	1.585e-08	G	0.97736	0.000128	G	0.91989	3.364e-08	A	1.03004	0.05198	G	0.991539	0.296246	G	0.92339	2.608e-06	G	0.9606	0.1667
																										8	9703795	rs6601374	G	0.93669	1.793e-08	G	0.97619	1.231e-06	G	0.93258	5.933e-08	A	1.02932	0.02689	G	0.988218	0.0858191	G	0.93725	7.119e-06	G	0.95523	0.06085
																										8	9707065	rs62491301	C	0.92561	2.643e-08	C	0.97893	0.000567	C	0.92035	5.673e-08	T	1.0287	0.06732	T	1.0072	0.384235	C	0.92275	2.925e-06	C	0.95973	0.1611
																										8	9707732	rs2137790	G	1.06727	2.049e-08	G	1.02296	4.299e-06	G	1.07262	3.522e-08	G	1.02224	0.09849	G	1.01205	0.078281	G	1.06876	3.411e-06	G	1.04634	0.06055
																										8	9707939	rs7828946	G	0.92478	1.15e-08	G	0.97756	0.0001527	G	0.91943	2.597e-08	A	1.02768	0.0751	G	0.992449	0.349255	G	0.9233	2.617e-06	G	0.9519	0.08835
																										8	9710451	rs62491302	G	0.94111	6.18e-06	G	0.98305	0.004226	G	0.9366	9.462e-06	A	1.0285	0.06246	G	0.994761	0.507644	G	0.94544	0.0007538	G	0.95925	0.142
																										8	9717534	rs7816708	G	1.05138	8.387e-06	G	1.01745	0.0003601	G	1.05411	2.025e-05	G	1.02153	0.095	G	1.00743	0.262024	G	1.04561	0.001359	G	1.0477	0.04616
																										8	9718259	rs73207142	C	0.93342	2.111e-06	C	0.97629	0.0003366	C	0.93445	2.153e-05	T	1.05306	0.003475	T	1.00951	0.275969	C	0.93998	0.0005703	C	0.95504	0.1323
																										8	9718278	rs7015101	T	0.94686	2.006e-06	T	0.97951	2.554e-05	T	0.94544	9.48e-06	G	1.03283	0.01327	T	0.991162	0.191133	T	0.95352	0.0007996	T	0.94488	0.01802
																										8	9719827	rs28404841	C	0.94734	2.549e-06	C	0.98	4.449e-05	C	0.94592	1.169e-05	T	1.03231	0.01453	T	1.00974	0.153878	C	0.95352	0.0008509	C	0.94507	0.01861
																										8	9719984	rs10086851	C	0.93904	1.222e-06	C	0.97619	1.314e-05	C	0.93651	3.941e-06	A	1.03562	0.01662	C	0.991619	0.270561	C	0.94677	0.0006368	C	0.94611	0.04103
																										8	9720639	rs7824461	A	1.05506	2.781e-06	A	1.01908	0.0001535	A	1.05876	5.2e-06	A	1.0284	0.06431	G	0.990667	0.163038	A	1.05253	0.0002896	A	1.05591	0.02163
																										8	9720946	rs10108282	T	0.94592	9.586e-07	T	0.98089	7.962e-05	T	0.94441	5.008e-06	A	1.02994	0.02164	T	0.990641	0.16186	T	0.95085	0.0003459	T	0.94829	0.02502
																										8	9723046	rs1567833	A	0.93913	9.557e-07	A	0.97912	0.0002188	A	0.93622	2.791e-06	T	1.03386	0.02058	T	1.0084	0.27043	A	0.94705	0.0005783	A	0.96204	0.1496
																										8	9723406	rs4532598	A	0.93866	7.464e-07	A	0.97785	6.208e-05	A	0.93688	3.379e-06	G	1.03469	0.0174	G	1.0083	0.273816	A	0.94724	0.0005979	A	0.96098	0.1371
																										8	9723964	rs4645567	T	1.05591	1.618e-06	T	1.0199	6.179e-05	T	1.05749	7.89e-06	T	1.02542	0.05114	T	1.01008	0.134355	T	1.04886	0.0006852	T	1.04896	0.04397
																										8	9725713	rs11249964	A	1.05982	6.888e-07	A	1.02102	3.397e-05	A	1.06088	4.818e-06	A	1.02829	0.03445	G	0.988107	0.0848786	A	1.05327	0.0003526	A	1.05401	0.03147
																										8	9726193	rs12543209	C	1.05327	7.458e-06	C	1.0203	5.886e-05	C	1.05887	7.195e-06	C	1.02593	0.0555	G	0.990379	0.156356	C	1.05338	0.0002973	C	1.05001	0.04251
																										8	9726866	rs7006923	C	1.05696	1.671e-06	C	1.0202	6.3e-05	C	1.06099	3.306e-06	C	1.02521	0.05751	G	0.990284	0.151986	C	1.05274	0.000291	C	1.05085	0.03926
																										8	9727684	rs12677332	C	1.06237	3.237e-06	C	1.02214	7.286e-05	C	1.0678	4.651e-06	C	1.02685	0.07053	T	0.990822	0.230697	C	1.05728	0.0005477	C	1.04582	0.09967
																										8	9727842	rs7828170	T	0.94082	2.368e-07	T	0.97804	1.1e-05	T	0.93932	1.727e-06	C	1.02953	0.02832	T	0.989844	0.14583	T	0.94469	0.0001037	T	0.94904	0.03438
																										8	9728595	rs62491350	T	0.93193	1.181e-07	T	0.9759	2.811e-05	T	0.93016	8.27e-07	G	1.02963	0.0477	T	0.989348	0.175894	T	0.93819	0.0001183	T	0.95514	0.1005
																										8	9728809	rs17678185	T	0.93286	3.065e-07	T	0.97443	1.494e-05	T	0.93081	1.757e-06	A	1.03324	0.03013	T	0.988989	0.171739	T	0.94054	0.0002705	T	0.95104	0.07777
																										8	9728871	rs62491351	T	0.93258	2.96e-07	T	0.9758	4.93e-05	T	0.93034	1.555e-06	C	1.0319	0.03789	T	0.990949	0.266182	T	0.93941	0.0002139	T	0.95113	0.0805
																										8	9728898	rs62491352	G	0.93258	2.886e-07	G	0.97531	3.231e-05	G	0.93034	1.532e-06	C	1.032	0.03715	G	0.990719	0.252615	G	0.9396	0.0002221	G	0.95199	0.08554
																										8	9729461	rs62491353	A	0.93295	3.221e-07	A	0.97482	2.067e-05	A	0.931	1.853e-06	T	1.03324	0.03003	T	1.01125	0.165785	A	0.94064	0.0002815	A	0.95085	0.07658
																										8	9729659	rs7459954	G	0.93305	3.261e-07	G	0.9756	3.322e-05	G	0.93109	1.892e-06	C	1.03324	0.03019	G	0.988955	0.168441	G	0.94073	0.0002842	G	0.95085	0.07658
																										8	9729939	rs1022258	G	1.07251	1.799e-07	G	1.02634	9.089e-06	G	1.07444	1.272e-06	G	1.02984	0.04708	G	1.01353	0.0931207	G	1.06641	0.0001126	G	1.04666	0.1061
																										8	9730253	rs6980471	A	1.07165	3.411e-07	A	1.02706	9.135e-06	A	1.0738	2.008e-06	A	1.03303	0.0309	C	0.986755	0.107667	A	1.06322	0.000269	A	1.05117	0.07925
																										8	9730663	rs62491354	G	0.93239	2.544e-07	G	0.97453	1.527e-05	G	0.931	1.867e-06	A	1.03386	0.02733	G	0.98854	0.152812	G	0.94073	0.0002863	G	0.94999	0.07141
																										8	9730774	rs1514019	G	1.07197	3.037e-07	G	1.02573	1.803e-05	G	1.07358	2.079e-06	G	1.03345	0.02926	G	1.01166	0.150549	G	1.06301	0.0002757	G	1.05317	0.06842
																										8	9730834	rs1514020	G	1.07229	2.719e-07	G	1.02573	1.753e-05	G	1.0739	1.961e-06	G	1.03334	0.02943	G	1.01192	0.141568	G	1.06311	0.0002742	G	1.05138	0.07804
																										8	9731188	rs7003172	G	0.93109	8.002e-08	G	0.97492	1.412e-05	G	0.92979	7.387e-07	A	1.03035	0.04233	G	0.988888	0.157433	G	0.93791	0.0001083	G	0.95399	0.09171
																										8	9731281	rs7004451	C	0.93072	6.907e-08	C	0.97453	1.063e-05	C	0.92951	6.479e-07	A	1.03045	0.04224	C	0.988964	0.160406	C	0.93725	9.181e-05	C	0.95409	0.09199
																										8	9731316	rs1399051	T	1.07412	7.761e-08	T	1.02521	1.733e-05	T	1.07552	7.189e-07	T	1.03004	0.04433	T	1.01151	0.147401	T	1.06684	9.489e-05	T	1.04697	0.09955
																										8	9731333	rs1399052	A	1.07412	7.836e-08	A	1.02521	1.737e-05	A	1.07552	7.203e-07	A	1.03004	0.04438	C	0.988621	0.147286	A	1.06673	9.528e-05	A	1.04697	0.09962
																										8	9731543	rs62491355	C	0.93062	6.845e-08	C	0.97609	3.448e-05	C	0.92941	6.473e-07	T	1.03035	0.04279	T	1.0102	0.20084	C	0.93725	9.359e-05	C	0.95437	0.09452
																										8	9731660	rs62491356	C	0.93239	1.639e-07	C	0.97716	0.000112	C	0.93062	1.12e-06	T	1.03056	0.04247	T	1.01064	0.183653	C	0.93838	0.0001284	C	0.95619	0.1097
																										8	9731705	rs62491357	G	0.93081	7.268e-08	G	0.97472	1.194e-05	G	0.92951	6.644e-07	T	1.03025	0.04323	T	1.01156	0.146505	G	0.93744	9.693e-05	G	0.95418	0.09285
																										8	9731750	rs62491358	C	0.93072	7.016e-08	C	0.97511	1.758e-05	C	0.92941	6.423e-07	T	1.03015	0.04379	T	1.01075	0.176974	C	0.93735	9.571e-05	C	0.9538	0.08983
																										8	9731894	rs6986950	A	1.07444	6.746e-08	A	1.02501	1.95e-05	A	1.07595	6.273e-07	A	1.02994	0.04526	G	0.988446	0.141183	A	1.06684	8.724e-05	A	1.04728	0.09743
																										8	9731973	rs7008189	G	1.07412	7.906e-08	G	1.02521	1.675e-05	G	1.07562	7.06e-07	G	1.02994	0.04555	G	1.01158	0.145042	G	1.06684	9.495e-05	G	1.04739	0.0966
																										8	9732063	rs73207158	G	0.9221	3.685e-06	G	0.96233	6.992e-06	G	0.92654	8.936e-05	A	1.04206	0.06306	G	0.96846	0.00415075	G	0.9323	0.001402	G	0.95123	0.1812
																										8	9732447	rs7009928	C	1.07713	1.344e-08	C	1.02593	5.479e-06	C	1.07972	1.042e-07	C	1.02963	0.04351	T	0.987053	0.0918804	C	1.07101	2.256e-05	C	1.05359	0.0571
																										8	9732820	rs6992160	A	1.07337	1.139e-07	A	1.02398	4.197e-05	A	1.07498	9.445e-07	A	1.02891	0.05279	G	0.98905	0.164209	A	1.06631	0.0001116	A	1.04749	0.09703
																										8	9733078	rs6996358	A	1.07347	1.062e-07	A	1.02316	7.187e-05	A	1.07476	9.714e-07	A	1.02963	0.04732	G	0.988972	0.16121	A	1.06652	0.0001042	A	1.0455	0.1116
																										8	9733668	rs10101554	C	1.07875	6.27e-09	C	1.02593	4.822e-06	C	1.08156	4.989e-08	C	1.03004	0.04053	T	0.987376	0.0998861	C	1.07487	8.04e-06	C	1.0498	0.07564
																										8	9733835	rs62491960	G	0.92988	4.974e-08	G	0.97336	4.04e-06	G	0.92756	3.135e-07	T	1.03407	0.02368	T	1.01295	0.103216	G	0.93566	5.576e-05	G	0.94762	0.05387
																										8	9734064	rs2409601	G	1.07896	5.921e-09	G	1.02624	4.018e-06	G	1.08112	5.996e-08	G	1.03138	0.03284	G	1.01293	0.0962985	G	1.07509	7.425e-06	G	1.05232	0.06199
																										8	9734284	rs4445226	G	1.07875	6.41e-09	G	1.02614	4.291e-06	G	1.08177	4.528e-08	G	1.03045	0.03828	G	1.01285	0.0984496	G	1.07573	6.462e-06	G	1.04875	0.08158
																										8	9734417	rs73207161	G	0.92923	2.158e-08	G	0.9756	1.962e-05	G	0.92608	1.039e-07	A	1.03087	0.03657	G	0.987965	0.119141	G	0.93165	1.294e-05	G	0.9559	0.0999
																										8	9745352	rs951780	A	0.9283	3.098e-08	A	0.97932	0.000359	A	0.92589	2.043e-07	C	1.0286	0.05929	C	1.00847	0.286275	A	0.92728	5.677e-06	A	0.95753	0.1261
																										8	9760699	rs531564	G	0.92441	1.274e-08	G	0.97424	1.825e-05	G	0.92441	2.728e-07	C	1.0557	0.001368	G	0.99548	0.582903	G	0.93034	2.548e-05	G	0.9498	0.07714
																										8	9763581	rs62489493	C	0.91421	2.642e-11	C	0.97609	3.388e-05	C	0.91174	5.082e-10	G	1.03293	0.03202	G	1.0058	0.469047	C	0.91457	8.162e-08	C	0.94346	0.03981
																										8	9763909	rs62489494	G	0.9187	3.682e-10	G	0.97326	4.117e-06	G	0.91695	6.072e-09	C	1.05506	0.001277	G	0.991361	0.27962	G	0.92349	2.005e-06	G	0.94035	0.03001
																										8	9769098	rs12541159	A	0.92017	6.393e-10	A	0.98049	0.000853	A	0.91347	8.913e-10	G	1.02296	0.1415	G	1.00542	0.496049	A	0.91466	7.617e-08	A	0.94393	0.03935
																										8	9777555	rs28714450	C	1.04833	2.266e-06	C	1.01025	0.01784	C	1.06035	9.046e-08	C	0.9999	0.9902	T	0.999322	0.907562	C	1.05432	1.688e-05	C	1.02276	0.2789
																										8	9781492	rs12548180	G	0.92044	6.557e-09	G	0.98	0.001025	G	0.91723	1.368e-08	A	1.02665	0.1046	G	0.994109	0.475443	G	0.91971	9.085e-07	G	0.95237	0.09299
																										8	9782037	rs12544097	C	0.92201	3.967e-09	C	0.97932	0.0006288	C	0.91759	1.739e-08	A	1.03159	0.04517	C	0.993668	0.44405	C	0.92109	1.425e-06	C	0.95523	0.1138
																										8	9786261	rs12545770	A	0.92395	8.676e-09	A	0.9799	0.0009444	A	0.91952	3.459e-08	G	1.02737	0.08098	G	1.00666	0.427299	A	0.9221	1.991e-06	A	0.95456	0.1082
																										8	9787808	rs661310	T	0.93314	1.475e-09	T	0.9803	6.557e-05	T	0.92979	8.963e-09	C	1.02757	0.03442	T	0.99101	0.183881	T	0.93482	1.961e-06	T	0.94838	0.02636
																										8	9788582	rs614197	A	0.93979	2.738e-08	A	0.98354	0.0007314	A	0.93688	1.421e-07	G	1.02747	0.03104	G	1.00706	0.29011	A	0.94111	1.175e-05	A	0.95562	0.05095
																										8	9789120	rs28635394	C	0.93904	1.9e-08	C	0.98275	0.0003779	C	0.93576	8.658e-08	A	1.02655	0.03735	C	0.992798	0.277007	C	0.94035	9.509e-06	C	0.9539	0.0433
																										8	9790041	rs497417	A	0.93885	1.766e-08	A	0.98285	0.000408	A	0.93566	8.02e-08	T	1.02624	0.03953	T	1.00724	0.277656	A	0.94035	9.406e-06	A	0.95466	0.04375
																										8	9790198	rs9918917	G	0.92422	8.934e-09	G	0.97765	9.454e-05	G	0.92054	4.474e-08	A	1.02737	0.07983	G	0.993305	0.412873	G	0.92349	2.687e-06	G	0.95123	0.0828
																										8	9790507	rs9918845	T	0.93866	1.68e-08	T	0.98285	0.0004104	T	0.93604	1.015e-07	C	1.02644	0.03823	T	0.992764	0.274707	T	0.94035	9.848e-06	T	0.95066	0.03369
																										8	9790549	rs9918846	T	0.94007	3.856e-08	T	0.98265	0.0003755	T	0.93669	1.472e-07	A	1.02419	0.05844	T	0.991927	0.226456	T	0.94139	1.426e-05	T	0.95667	0.05072
																										8	9791920	rs10092756	G	1.06705	9.964e-09	G	1.01735	0.0003875	G	1.07251	2.368e-08	G	1.03004	0.02059	G	1.00762	0.257772	G	1.06833	2.486e-06	G	1.05538	0.02248
																										8	9793601	rs483916	A	1.04321	5.998e-06	A	1.00854	0.03768	A	1.04467	2.397e-05	A	1.01735	0.1082	C	1.00287	0.602104	A	1.04718	6.796e-05	A	1.01177	0.5523
																										8	9793646	rs688245	C	1.06237	1.326e-07	C	1.0141	0.0049	C	1.06567	5.614e-07	C	1.02809	0.03142	T	0.995188	0.476636	C	1.06492	9.65e-06	C	1.04592	0.06102
																										8	9793738	rs694553	G	1.06237	1.29e-07	G	1.0143	0.004463	G	1.06567	5.465e-07	G	1.0284	0.02973	G	1.00516	0.44762	G	1.06513	8.999e-06	G	1.04634	0.0591
																										8	9794035	rs582027	T	1.06067	2.861e-07	T	1.01349	0.007027	T	1.06354	1.275e-06	T	1.02809	0.03155	T	1.0048	0.479741	T	1.06279	1.856e-05	T	1.04456	0.06934
																										8	9794093	rs509820	G	1.07069	6.213e-09	G	1.01654	0.001271	G	1.0738	4.513e-08	G	1.03066	0.02176	T	0.99397	0.38232	G	1.07133	2.209e-06	G	1.05675	0.02454
																										8	9794103	rs582491	A	1.06844	1.723e-08	A	1.01613	0.001652	A	1.07101	1.359e-07	A	1.03004	0.0243	G	0.993351	0.335671	A	1.07015	3.232e-06	A	1.05232	0.03761
																										8	9794369	rs583484	T	1.0694	1.14e-08	T	1.01603	0.001743	T	1.0724	7.903e-08	T	1.03015	0.0238	T	1.00602	0.386039	T	1.06994	6.479e-06	T	1.06184	0.01932
																										8	9794908	rs588760	G	1.06801	1.974e-08	G	1.01593	0.001873	G	1.07015	1.839e-07	G	1.03066	0.0216	G	1.00644	0.3535	G	1.06919	4.223e-06	G	1.05243	0.03577
																										8	9795615	rs544515	C	1.06716	2.744e-08	C	1.01471	0.0036	C	1.06887	2.805e-07	C	1.02994	0.024	T	0.991907	0.23822	C	1.06897	4.269e-06	C	1.05201	0.03918
																										8	9796189	rs615171	T	1.06695	3.143e-08	T	1.01471	0.003624	T	1.06865	3.006e-07	T	1.02932	0.0274	T	1.00817	0.237601	T	1.06919	4.04e-06	T	1.05201	0.03847
																										8	9796321	rs615632	C	1.04269	9.143e-06	C	1.00702	0.08626	C	1.04269	5.444e-05	C	1.01806	0.09753	T	1.00389	0.480086	C	1.04802	5.423e-05	C	1.00753	0.7027
																										8	9796340	rs62489522	G	0.93146	2.898e-07	G	0.98187	0.002473	G	0.92709	6.839e-07	A	1.0284	0.07177	G	0.990358	0.235418	G	0.92524	5.347e-06	G	0.95638	0.1267
																										8	9796374	rs616021	G	1.06727	2.717e-08	G	1.01623	0.001464	G	1.06897	2.738e-07	G	1.02963	0.02556	G	1.00763	0.269957	G	1.06887	4.435e-06	G	1.05359	0.03347
																										8	9796630	rs499005	G	1.06449	6.646e-08	G	1.01532	0.002362	G	1.06844	2.517e-07	G	1.02953	0.02524	G	1.00649	0.342588	G	1.06844	3.988e-06	G	1.05243	0.03547
																										8	9799769	rs12549128	C	0.93791	5.365e-08	C	0.98501	0.002908	C	0.93632	4.583e-07	T	1.02932	0.02835	T	1.00922	0.186092	C	0.93716	8.704e-06	C	0.94952	0.03654
																										8	9800015	rs633777	G	1.06354	1.57e-07	G	1.01461	0.003737	G	1.06513	1.244e-06	G	1.03015	0.02396	G	1.00916	0.1875	G	1.06492	1.518e-05	G	1.05001	0.04695
																										8	9800153	rs17150826	G	0.93641	2.082e-06	G	0.98354	0.005314	G	0.93286	5.439e-06	A	1.02994	0.05765	G	0.988927	0.174225	G	0.93109	3.043e-05	G	0.95925	0.1545
																										8	9800996	rs2670892	C	1.06567	5.849e-08	C	1.01674	0.001036	C	1.06791	4.345e-07	C	1.03056	0.02169	T	0.99095	0.188314	C	1.06823	5.547e-06	C	1.05232	0.03767
																										8	9802178	rs7836428	G	0.93651	3.931e-06	G	0.98442	0.01014	G	0.9366	2.982e-05	A	1.03056	0.05958	G	0.992794	0.391376	G	0.93323	8.257e-05	G	0.96079	0.1839
																										8	9803126	rs12544574	T	0.93725	4.342e-06	T	0.98177	0.002699	T	0.93744	3.345e-05	C	1.05096	0.003829	T	0.992355	0.358375	T	0.93389	8.709e-05	T	0.96002	0.1721
																										8	9804185	rs10092464	C	0.95418	2.221e-06	C	0.98659	0.003036	C	0.9605	0.0002218	G	1.04991	7.217e-05	G	0.998497	0.794718	C	0.95705	0.0003377	C	0.98639	0.5114
																										8	9805993	rs62489525	T	0.93473	1.763e-06	T	0.98344	0.005957	T	0.93398	1.158e-05	G	1.03025	0.06109	T	0.992292	0.354336	T	0.93053	3.738e-05	T	0.95476	0.1224
																										8	9806865	rs12543609	T	0.9366	2.705e-06	T	0.98157	0.002305	T	0.93716	2.744e-05	C	1.05012	0.003808	T	0.992115	0.341675	T	0.93473	9.269e-05	T	0.95695	0.1367
																										8	9817353	rs17150845	G	0.93249	1.089e-08	G	0.98452	0.003714	G	0.93342	3.996e-07	A	1.03863	0.005528	G	0.999652	0.961982	G	0.92979	1.686e-06	G	0.95743	0.08961
																										8	9823847	rs4146393	A	0.93585	3.976e-08	A	0.9858	0.006544	A	0.93491	5.157e-07	C	1.03562	0.009653	C	0.999986	0.998498	A	0.93239	3.023e-06	A	0.94866	0.03747
																										8	9842234	rs1521195	A	0.94205	1.753e-07	A	0.98936	0.03248	A	0.93904	6.729e-07	G	1.03686	0.005129	G	0.995789	0.534727	A	0.94205	2.517e-05	A	0.95123	0.03679
																										8	9848544	rs11249966	T	0.93062	2.03e-09	T	0.98708	0.01278	T	0.92784	1.784e-08	C	1.03852	0.004993	T	1.00418	0.559167	T	0.92719	3.699e-07	T	0.94092	0.01593
																										8	9859913	rs62491176	T	0.93156	3.334e-08	T	0.98649	0.01797	T	0.92867	2.116e-07	C	1.05496	0.0004757	T	1.01105	0.156408	T	0.92459	8.624e-07	T	0.95562	0.09406
																										8	9862430	rs4517127	C	0.93604	7.378e-09	C	0.98432	0.001182	C	0.93379	5.766e-08	T	1.0378	0.003883	T	0.995818	0.534338	C	0.92941	2.288e-07	C	0.96705	0.1646
																										8	9863323	rs11774003	T	0.93072	1.492e-09	T	0.98423	0.002281	T	0.92747	1.017e-08	A	1.03759	0.005481	T	1.00605	0.391501	T	0.92552	1.469e-07	T	0.95342	0.05681
																										8	9866626	rs1521187	C	0.93829	3.36e-08	C	0.98462	0.001494	C	0.93613	2.179e-07	A	1.03738	0.004516	C	1.00432	0.526268	C	0.93286	1.081e-06	C	0.96638	0.1603
																										8	9872275	rs11779958	G	0.92904	5.627e-10	G	0.98383	0.001735	G	0.92561	3.879e-09	C	1.03832	0.004613	G	1.00673	0.339677	G	0.92469	1.021e-07	G	0.94895	0.03559
																										8	9872782	rs11780748	G	0.92728	3.092e-10	G	0.98344	0.001462	G	0.92432	2.925e-09	C	1.0406	0.003025	G	1.00563	0.429258	G	0.92182	4.315e-08	G	0.96089	0.1152
																										8	9874534	rs12544639	A	0.95009	1.061e-06	A	0.99015	0.03083	A	0.94045	1.058e-07	G	1.02532	0.037	G	0.993323	0.275595	A	0.94129	3.04e-06	A	0.97346	0.2229
																										8	9875204	rs1396186	T	0.94158	4.451e-08	T	0.9861	0.003769	T	0.93146	5.039e-09	C	1.02973	0.01897	T	1.00469	0.469674	T	0.93398	5.413e-07	T	0.96089	0.0852
																										8	9877305	rs11249967	C	0.94535	9.412e-08	C	0.98817	0.008321	C	0.93716	2.151e-08	T	1.02727	0.02553	T	0.995398	0.453489	C	0.9352	2.627e-07	C	0.97677	0.289
																										8	9878341	rs7013132	T	0.94592	4.653e-08	T	0.98758	0.003688	T	0.93904	2.065e-08	C	1.01959	0.09225	T	1.00253	0.673256	T	0.94101	1.341e-06	T	0.95466	0.02993
																										8	9878408	rs10086414	C	0.95056	1.48e-06	C	0.98965	0.02013	C	0.93979	7.055e-08	G	1.02071	0.09583	G	0.994521	0.369555	C	0.94045	2.22e-06	C	0.97113	0.1844
																										8	9881009	rs17150950	T	0.93998	1.459e-09	T	0.98649	0.001567	T	0.93211	4.204e-10	C	1.02901	0.01383	T	1.0036	0.546494	T	0.93604	1.73e-07	T	0.95047	0.0182
																										8	9881136	rs7013693	G	0.92626	1.486e-10	G	0.98295	0.001008	G	0.92459	2.893e-09	A	1.04383	0.001367	G	1.00427	0.546358	G	0.9209	2.575e-08	G	0.95791	0.08851
																										8	9881528	rs1005964	T	0.93361	1.656e-09	T	0.98462	0.001397	T	0.93183	1.915e-08	G	1.03977	0.002363	T	1.00412	0.540179	T	0.92839	1.359e-07	T	0.96223	0.1101
																										8	9881853	rs11784412	G	0.92747	2.653e-10	G	0.98314	0.001088	G	0.92533	3.725e-09	C	1.04321	0.001538	G	1.00439	0.534719	G	0.92182	3.409e-08	G	0.95925	0.09781
																										8	9882652	rs7813581	G	0.92561	9.911e-11	G	0.98305	0.001069	G	0.92432	2.422e-09	T	1.04352	0.00145	T	0.995595	0.531662	G	0.92127	2.946e-08	G	0.95628	0.07588
																										8	9883177	rs6987670	C	0.94007	1.503e-09	C	0.9862	0.001285	C	0.93249	5.294e-10	T	1.02901	0.01353	T	0.99602	0.503751	C	0.93679	2.427e-07	C	0.95085	0.01874
																										8	9883923	rs12545212	C	0.93361	1.724e-09	C	0.98472	0.001443	C	0.93193	1.979e-08	T	1.03925	0.002735	T	0.99538	0.489677	C	0.92876	1.547e-07	C	0.96319	0.1194
																										8	9884010	rs12547711	A	0.93361	1.675e-09	A	0.98482	0.001491	A	0.93183	1.865e-08	T	1.03904	0.002888	T	0.995334	0.485117	A	0.92876	1.517e-07	A	0.96319	0.1192
																										8	9884873	rs7824803	C	0.94242	5.589e-09	C	0.9858	0.0008999	C	0.93305	7.089e-10	G	1.02737	0.01905	G	0.996669	0.577285	C	0.93885	5.593e-07	C	0.94554	0.008901
																										8	9886265	rs6985397	A	0.93379	1.908e-09	A	0.98452	0.001204	A	0.93193	2.014e-08	G	1.03894	0.002957	G	0.995466	0.497467	A	0.92904	1.763e-07	A	0.96377	0.1257
																										8	9886803	rs12548318	G	0.93333	1.434e-09	G	0.98423	0.000978	G	0.93183	1.952e-08	A	1.03904	0.00284	G	1.00446	0.506899	G	0.92886	1.625e-07	G	0.96214	0.109
																										8	9887159	rs10087256	A	0.93407	2.212e-09	A	0.98423	0.001004	A	0.93267	2.968e-08	G	1.03935	0.002577	G	0.996271	0.577118	A	0.92988	2.411e-07	A	0.96368	0.1243
																										8	9887171	rs10100074	G	0.9257	8.925e-11	G	0.98118	0.0001608	G	0.92487	2.758e-09	C	1.04175	0.002156	G	1.00199	0.776683	G	0.92127	2.661e-08	G	0.95734	0.08323
																										8	9887324	rs10100234	G	0.93379	1.914e-09	G	0.98423	0.000997	G	0.93267	2.851e-08	A	1.03915	0.002751	G	1.00437	0.515347	G	0.92969	2.342e-07	G	0.96281	0.1161
																										8	9887848	rs7826324	T	0.93725	1.051e-08	T	0.98551	0.002328	T	0.9351	7.725e-08	C	1.03645	0.004971	T	1.00548	0.413644	T	0.93351	8.959e-07	T	0.95686	0.0649
																										8	9887855	rs7826326	T	0.93697	9.116e-09	T	0.98491	0.001638	T	0.93501	7.303e-08	C	1.03655	0.00493	T	1.00511	0.445857	T	0.93351	8.882e-07	T	0.95628	0.06081
																										8	9887952	rs6601409	G	0.93398	2.137e-09	G	0.98472	0.001387	G	0.93267	2.894e-08	A	1.03956	0.002511	G	1.00461	0.492172	G	0.9296	2.211e-07	G	0.96406	0.128
																										8	9888040	rs7841913	G	0.93407	2.296e-09	G	0.98501	0.00188	G	0.93305	3.479e-08	A	1.03863	0.00315	G	1.00433	0.51968	G	0.92988	2.492e-07	G	0.96387	0.1259
																										8	9889400	rs28721478	C	0.93351	1.518e-09	C	0.98462	0.001314	C	0.93193	1.922e-08	T	1.03977	0.002309	T	0.995162	0.469038	C	0.92951	2.105e-07	C	0.96262	0.1127
																										8	9889500	rs28417796	C	0.93351	1.569e-09	C	0.98462	0.00134	C	0.93193	1.982e-08	T	1.03987	0.002287	T	0.995025	0.456691	C	0.92793	2.258e-07	C	0.95581	0.07123
																										8	9891496	rs9657515	C	0.93323	1.57e-09	C	0.98442	0.001199	C	0.93128	1.639e-08	T	1.03759	0.004256	T	0.995551	0.507481	C	0.92858	1.577e-07	C	0.96609	0.153
																										8	9891783	rs7830418	T	0.93342	1.58e-09	T	0.98442	0.001168	T	0.93146	1.576e-08	A	1.03852	0.003194	T	1.00489	0.466815	T	0.92876	1.58e-07	T	0.96281	0.1147
																										8	9891986	rs6601410	G	0.93379	2.211e-09	G	0.98452	0.001277	G	0.93174	2.09e-08	A	1.03717	0.004646	G	1.00461	0.493994	G	0.92886	1.793e-07	G	0.9659	0.1508
																										8	9892020	rs10091620	G	0.93688	9.791e-09	G	0.98511	0.001918	G	0.93389	4.88e-08	C	1.03283	0.01188	G	1.00513	0.443827	G	0.93034	5.743e-07	G	0.95075	0.04299
																										8	9892299	rs6601411	G	0.93351	1.877e-09	G	0.98442	0.001265	G	0.93128	1.685e-08	A	1.03686	0.005066	G	1.00456	0.499668	G	0.92802	1.298e-07	G	0.96541	0.1453
																										8	9892835	rs10096240	C	0.93463	4.276e-09	C	0.9857	0.003317	C	0.93305	4.687e-08	T	1.03717	0.00494	T	0.994216	0.392094	C	0.93007	3.567e-07	C	0.96474	0.1392
																										8	9894473	rs62491204	G	0.92737	1.067e-08	G	0.97873	0.000153	G	0.92469	7.321e-08	A	1.03852	0.01087	G	1.00163	0.833183	G	0.92997	8.969e-06	G	0.9538	0.08946
																										8	9894576	rs2684000	T	1.07745	1.542e-08	T	1.02153	0.000181	T	1.08026	1.103e-07	T	1.03842	0.01115	T	0.998425	0.838924	T	1.07358	1.358e-05	T	1.04896	0.08591
																										8	9897344	rs532928	T	1.06524	1.007e-08	T	1.01623	0.0005556	T	1.07681	1.017e-09	T	1.0285	0.02609	T	1.00042	0.948034	T	1.06577	2.702e-06	T	1.04436	0.06094
																										8	9897946	rs62488680	G	0.92035	2.251e-09	G	0.9799	0.0007894	G	0.91998	4.933e-08	A	1.04185	0.008793	G	1.00535	0.517093	G	0.9186	6.997e-07	G	0.96676	0.2545
																										8	9898363	rs71509163	C	1.07896	1.126e-08	C	1.02173	0.0001985	C	1.08134	9.717e-08	C	1.04144	0.006728	T	1.00057	0.942555	C	1.0767	6.528e-06	C	1.035	0.2246
																										8	9902198	rs6987910	A	0.92904	1.371e-08	A	0.97961	0.0002755	A	0.92376	3.211e-08	G	1.03884	0.009562	G	0.996407	0.639274	A	0.92886	4.226e-06	A	0.95075	0.06341
																										8	9904788	rs4840461	C	1.06332	3.348e-08	C	1.01674	0.0004908	C	1.07466	3.95e-09	C	1.02624	0.04283	T	0.998497	0.816913	C	1.06386	6.126e-06	C	1.04928	0.0389
																										8	9910931	rs62488687	G	0.92691	2.617e-09	G	0.98196	0.001124	G	0.92192	8.269e-09	C	1.03314	0.02552	G	1.00266	0.725568	G	0.92941	3.545e-06	G	0.95132	0.0633
																										8	9911617	rs10098474	C	1.06332	2.376e-08	C	1.01806	0.000304	C	1.07369	4.215e-09	C	1.02122	0.0944	T	0.998728	0.844187	C	1.06684	1.733e-06	C	1.0199	0.3949
																										8	9912613	rs62488688	A	0.93202	2.036e-08	A	0.98324	0.002145	A	0.92756	6.138e-08	G	1.02819	0.05162	G	0.997495	0.737068	A	0.93529	1.68e-05	A	0.95935	0.1176
																										8	9913362	rs2661754	C	1.06962	8.179e-08	C	1.02224	4.467e-05	C	1.0753	1.43e-07	C	1.02778	0.05697	T	0.989196	0.138881	C	1.06513	4.522e-05	C	1.04728	0.08003
																										8	9913511	rs62488689	C	0.92496	9.31e-09	C	0.9801	0.0007735	C	0.91888	1.655e-08	T	1.02624	0.09341	T	1.00615	0.450662	C	0.92441	2.692e-06	C	0.9719	0.3232
																										8	9920489	rs62488690	T	0.92487	1.731e-08	T	0.97853	0.0003149	T	0.91741	1.578e-08	C	1.02901	0.07029	T	0.994774	0.521104	T	0.92543	5.178e-06	T	0.96464	0.2222
																										8	9925264	rs62488691	C	0.92904	1.227e-07	C	0.97961	0.0006409	C	0.92386	2.214e-07	T	1.0201	0.2049	T	1.00586	0.476895	C	0.9309	2.89e-05	C	0.97951	0.4884
																										8	9927103	rs62488692	A	0.92886	1.035e-07	A	0.9803	0.000964	A	0.92358	1.859e-07	T	1.02041	0.1974	T	1.00553	0.501193	A	0.93389	4.058e-05	A	0.98059	0.5105
																										8	9928584	rs12544315	C	0.93007	9.775e-08	C	0.98039	0.0008696	C	0.92358	1.049e-07	G	1.02214	0.1567	G	1.00498	0.53628	C	0.92765	9.239e-06	C	0.97511	0.3846
																										8	9932328	rs62488695	C	0.93183	3.333e-07	C	0.98118	0.001522	C	0.92709	6.42e-07	T	1.01857	0.2386	T	1.0062	0.450035	C	0.93202	3.692e-05	C	0.98167	0.5323
																										8	9932797	rs17151026	G	0.92432	1.088e-07	G	0.97638	0.0002047	G	0.91622	7.792e-08	A	1.02286	0.1832	G	0.991484	0.329258	G	0.9209	5.624e-06	G	0.97229	0.3727
																										8	9939294	rs814419	A	1.05033	9.112e-06	A	1.01643	0.0005156	A	1.05982	1.645e-06	A	1.02173	0.09336	C	0.9965	0.588939	A	1.05369	0.0001186	A	1.014	0.5503
																										8	9940481	rs814421	G	0.93782	8.869e-09	G	0.98442	0.0009633	G	0.92904	2.044e-09	T	1.02439	0.05917	T	0.99943	0.930413	G	0.93426	7.268e-07	G	0.97414	0.2655
																										8	9941021	rs814422	C	0.93622	3.505e-09	C	0.98383	0.0006139	C	0.92858	1.646e-09	T	1.02655	0.03983	T	0.999903	0.988121	C	0.93305	4.55e-07	C	0.97511	0.2809
																										8	9942924	rs814424	A	0.93361	7.779e-10	A	0.98147	8.443e-05	A	0.92265	5.573e-11	G	1.02922	0.02424	G	1.00142	0.827661	A	0.92821	5.977e-08	A	0.96387	0.1162
																										8	9942994	rs860068	G	0.93417	1.106e-09	G	0.98206	0.0001404	G	0.92284	6.536e-11	A	1.02891	0.02629	G	0.999325	0.91758	G	0.9283	6.387e-08	G	0.9658	0.1381
																										8	9947323	rs814427	G	1.0629	5.105e-08	G	1.01603	0.0007721	G	1.07304	9.587e-09	G	1.02501	0.05351	G	1.00023	0.971347	G	1.06812	1.648e-06	G	1.01816	0.4492
																										8	9948433	rs6988046	C	1.06705	1.503e-08	C	1.01643	0.0006151	C	1.07455	3.106e-09	A	0.97472	0.05502	C	1.00251	0.698497	C	1.06748	1.491e-06	C	1.01796	0.444
																										8	9951923	rs9329214	G	1.05749	2.31e-07	G	1.01867	6.28e-05	G	1.06983	1.486e-08	G	1.02634	0.03603	G	1.00497	0.434264	G	1.06109	8.325e-06	G	1.02552	0.2688
																										8	9956552	rs4841280	G	1.06152	5.213e-08	G	1.01826	0.0001093	G	1.07229	7.555e-09	G	1.02973	0.0192	G	1.00298	0.644063	G	1.06641	1.866e-06	G	1.0247	0.2901
																										8	9959956	rs12550244	G	0.94431	1.373e-07	G	0.98226	0.0001042	G	0.93876	1.364e-07	A	1.03884	0.002223	G	0.99794	0.746194	G	0.93885	2.47e-06	G	0.97443	0.2562
																										8	9961451	rs4294187	A	0.94753	5.012e-07	A	0.98157	4.326e-05	A	0.94252	5.573e-07	G	1.03728	0.002735	G	1.00486	0.441878	A	0.94271	7.895e-06	A	0.97619	0.2832
																										8	9964233	rs17149332	C	0.94111	5.359e-08	C	0.98226	0.0001851	C	0.93426	3.5e-08	G	1.03314	0.01028	G	1.00164	0.80362	C	0.93622	1.752e-06	C	0.97932	0.3756
																										8	9964402	rs62488698	G	0.94554	5.167e-07	G	0.97912	1.574e-05	G	0.94129	3.046e-07	A	1.02994	0.04589	G	0.994233	0.358624	G	0.94064	3.554e-06	G	0.97443	0.2485
																										8	9967821	rs2046398	T	0.93566	3.987e-09	T	0.98305	0.000565	T	0.92821	2.277e-09	A	1.03676	0.005167	T	0.998906	0.869462	T	0.92784	7.46e-08	T	0.98059	0.4117
																										8	9968268	rs1484638	G	0.93445	2.193e-09	G	0.98305	0.0005552	G	0.92691	1.292e-09	A	1.03603	0.006444	G	0.999151	0.898868	G	0.927	6.003e-08	G	0.97609	0.3094
																										8	9971659	rs12115063	C	0.93772	1.428e-09	C	0.98491	0.00195	C	0.93193	1.742e-09	A	1.02922	0.01825	C	1.00188	0.765959	C	0.93221	8.626e-08	C	0.96204	0.08215
																										8	9973371	rs963593	G	0.94035	1.08e-08	G	0.98501	0.002325	G	0.93651	3.161e-08	C	1.03231	0.009951	G	1.00211	0.742332	G	0.93782	1.348e-06	G	0.96541	0.1187
																										8	9975212	rs17151117	A	0.92886	1.227e-07	A	0.97521	8.182e-05	A	0.92404	2.967e-07	C	1.04917	0.004455	C	1.00397	0.637553	A	0.92663	1.024e-05	A	0.96899	0.2864
																										8	9975604	rs4841282	C	0.9582	4.978e-06	C	0.99571	0.2965	C	0.95657	1.642e-05	A	1.01227	0.2586	C	1.00931	0.0950958	C	0.956	9.932e-05	C	0.97619	0.2202
																										8	9976021	rs936749	A	0.93697	1.044e-09	A	0.98314	0.0004553	A	0.93183	1.955e-09	G	1.03035	0.01398	G	0.998007	0.753478	A	0.93398	2.105e-07	A	0.95954	0.06429
																										8	9976505	rs7843906	C	0.93923	5.713e-09	C	0.98531	0.002893	C	0.9351	1.551e-08	T	1.03004	0.01595	T	0.997018	0.641904	C	0.93669	8.562e-07	C	0.96156	0.0824
																										8	9976748	rs6601414	G	0.95552	1.192e-06	G	0.99571	0.2964	G	0.95562	1.022e-05	A	1.01521	0.1615	G	1.01001	0.0725223	G	0.95371	4.071e-05	G	0.9758	0.2108
																										8	9976823	rs62488709	G	0.93913	5.034e-09	G	0.98432	0.001582	G	0.93473	1.237e-08	C	1.03076	0.01341	G	1.00197	0.759006	G	0.93697	9.44e-07	G	0.95945	0.06598
																										8	9977918	rs6983332	C	0.95581	1.369e-06	C	0.99521	0.2454	C	0.95581	1.133e-05	T	1.0144	0.184	T	0.990529	0.0863239	C	0.95447	5.334e-05	C	0.97453	0.1876
																										8	9978322	rs57105322	G	0.93669	9.213e-10	G	0.98354	0.0006643	G	0.93193	2.133e-09	A	1.02932	0.01768	G	1.00174	0.784825	G	0.93239	1.117e-07	G	0.96281	0.09081
																										8	9979260	rs28653100	G	0.93594	4.308e-10	G	0.98275	0.0002551	G	0.92951	3.98e-10	A	1.02819	0.02135	G	1.00116	0.854223	G	0.93016	3.101e-08	G	0.96156	0.07774
																										8	9979992	rs2062331	A	0.95266	2.218e-07	A	0.99312	0.1097	A	0.9518	1.547e-06	G	1.01461	0.1787	G	0.990291	0.0782132	A	0.95104	1.286e-05	A	0.97511	0.198
																										8	9982105	rs17151140	C	0.93632	6.981e-10	C	0.98344	0.0005737	C	0.93128	1.476e-09	T	1.02984	0.01546	T	0.997913	0.742664	C	0.93202	9.661e-08	C	0.96368	0.09841
																										8	9983369	rs17151147	C	0.93594	5.878e-10	C	0.98354	0.0007895	C	0.93072	1.104e-09	A	1.02942	0.01741	C	1.00192	0.76381	C	0.9323	1.045e-07	C	0.96194	0.08308
																										8	9989811	rs6601417	G	0.9445	5.81e-08	G	0.98354	0.0005064	G	0.93782	2.439e-08	C	1.02984	0.01699	G	1.00054	0.930545	G	0.93838	9.504e-07	G	0.96117	0.07022
																										8	9995853	rs17151188	C	0.93754	3.259e-09	C	0.98265	0.0003997	C	0.93445	1.698e-08	T	1.03365	0.007994	T	0.997474	0.696989	C	0.93782	1.879e-06	C	0.95753	0.0576
																										8	9997980	rs62488714	A	0.93904	5.97e-09	A	0.98314	0.0005351	A	0.93491	1.655e-08	T	1.03262	0.009456	T	0.997469	0.694165	A	0.93866	2.128e-06	A	0.95495	0.04171
																										8	10000309	rs17151193	G	0.93613	1.033e-08	G	0.98246	0.000317	G	0.92886	6.172e-09	A	1.03552	0.007886	G	0.999776	0.973802	G	0.93333	1.237e-06	G	0.96744	0.1738
																										8	10002754	rs11998591	C	0.93763	2.447e-08	C	0.98275	0.0004062	C	0.92867	5.922e-09	A	1.03386	0.01115	C	1.00059	0.93171	C	0.93333	1.233e-06	C	0.9686	0.1903
																										8	10005883	rs58764043	C	0.93632	1.557e-08	C	0.98275	0.0004574	C	0.92663	2.376e-09	T	1.032	0.01764	T	1.00037	0.956985	C	0.93081	5.347e-07	C	0.97609	0.3255
																										8	10006664	rs4840464	T	0.931	1.628e-09	T	0.98383	0.001235	T	0.9221	4.735e-10	A	1.03004	0.03091	T	1.00216	0.756884	T	0.92709	2.185e-07	T	0.96435	0.1469
																										8	10009016	rs28630503	C	0.94374	1.273e-08	C	0.99084	0.03568	C	0.93932	2.163e-08	T	1.0287	0.01511	T	0.994229	0.329282	C	0.94214	2.069e-06	C	0.96252	0.0728
																										8	10009949	rs11986122	C	0.95581	2.131e-06	C	0.99183	0.04989	C	0.95066	1.311e-06	G	1.01308	0.2321	G	0.993599	0.249868	C	0.95009	1.273e-05	C	0.98482	0.4423
																										8	10009952	rs11993089	G	0.956	2.238e-06	G	0.99183	0.04855	G	0.95075	1.375e-06	T	1.01308	0.2334	T	0.993722	0.258823	G	0.95028	1.35e-05	G	0.98472	0.4389
																										8	10012232	rs62488738	C	0.94478	2.465e-08	C	0.98965	0.01733	C	0.94167	7.331e-08	G	1.03241	0.006241	G	0.992385	0.19857	C	0.94734	1.464e-05	C	0.96089	0.06109
																										8	10030902	rs11787370	G	0.9559	5.592e-06	G	0.99551	0.2931	G	0.95342	1.304e-05	T	1.02624	0.02248	T	0.992516	0.19271	G	0.95925	0.000517	G	0.98531	0.4796
																										8	10032894	rs11993663	C	0.95686	7.283e-06	C	0.99511	0.2472	C	0.95447	1.883e-05	A	1.02819	0.01315	C	1.00781	0.174607	C	0.95801	0.0004818	C	0.98305	0.4094
																										8	10033425	rs73191547	A	0.95581	5.712e-06	A	0.99551	0.2909	A	0.95399	1.653e-05	T	1.02727	0.01814	T	0.992477	0.188966	A	0.95705	0.0004598	A	0.98305	0.4113
																										8	10043278	rs73191549	C	0.92441	1.452e-06	C	0.98364	0.03	C	0.92367	1.137e-05	A	1.07154	0.0004904	C	1.00907	0.361783	C	0.91714	1.873e-05	C	0.96271	0.2771
																										8	10046357	rs62491569	A	0.92515	5.302e-07	A	0.98187	0.01066	A	0.921	1.502e-06	C	1.06887	0.0005037	C	0.991998	0.385043	A	0.91833	8.869e-06	A	0.94346	0.07754
																										8	10156025	rs6601427	T	1.04739	9.645e-07	T	1.00874	0.03297	T	1.05443	3.09e-07	T	1.01633	0.1336	T	0.995693	0.429646	T	1.06024	4.77e-07	T	1.0009	0.9649
																										8	10186135	rs4841317	C	0.95514	1.026e-06	C	0.99193	0.04846	C	0.94942	5.17e-07	T	1.01643	0.129	T	0.996606	0.534153	C	0.94705	2.836e-06	C	0.98383	0.4076
																										8	10186789	rs7816713	T	0.95123	2.271e-07	T	0.98837	0.007001	T	0.94611	2.008e-07	C	1.02398	0.0566	T	0.999981	0.997288	T	0.94045	2.686e-07	T	0.96928	0.1221
																										8	10190040	rs7832708	C	0.95782	3.817e-06	C	0.99561	0.2779	C	0.95447	5.733e-06	T	1.01806	0.09342	T	0.991059	0.098224	C	0.95313	3.143e-05	C	0.99203	0.6803
																										8	10220412	rs11249992	C	0.95801	8.85e-06	C	1.0013	0.7631	C	0.95094	2.146e-06	A	1.00381	0.734	C	1.01323	0.0215262	C	0.95332	6.124e-05	C	1.00833	0.6828
																										8	10226355	rs3088186	C	0.94488	2.084e-08	C	0.9985	0.7381	C	0.93876	1.193e-08	T	1.00632	0.5866	T	0.987994	0.0411473	C	0.93379	3.801e-08	C	0.99511	0.8185
																										8	10226560	rs1133184	G	0.94876	1.077e-07	G	0.9984	0.7113	G	0.94592	2.789e-07	C	1.01066	0.3523	G	1.01079	0.0631239	G	0.9412	6.633e-07	G	0.98629	0.5035
																										8	10238922	rs11249995	T	0.9518	3.172e-07	T	0.9976	0.5686	T	0.94252	2.209e-08	C	1.00501	0.655	T	1.00986	0.0806113	T	0.94422	1.414e-06	T	0.98511	0.4586
																										8	10239807	rs35840352	A	0.95275	5.63e-07	A	0.9977	0.5884	A	0.94507	1.01e-07	G	1.00451	0.6827	G	0.99112	0.113404	A	0.94677	4.393e-06	A	0.98452	0.44
																										8	10243785	rs34381075	C	0.95113	2.176e-07	C	0.9975	0.5591	C	0.9429	2.854e-08	G	1.00552	0.6169	G	0.990748	0.0986839	C	0.94526	2.233e-06	C	0.97981	0.3122
																										8	10243803	rs34487437	G	0.94914	8.44e-08	G	0.99551	0.2844	G	0.9412	1.435e-08	A	1.00904	0.4186	G	1.00784	0.170159	G	0.94271	8.906e-07	G	0.97883	0.2941
																										8	10244593	rs35406700	A	0.95094	2.008e-07	A	0.998	0.6255	A	0.94327	3.647e-08	G	1.00592	0.5965	G	0.990626	0.0948419	A	0.94639	3.634e-06	A	0.97736	0.2569
																										8	10245463	rs11249996	A	0.94952	8.641e-08	A	0.9983	0.6851	A	0.94242	2.212e-08	C	1.00562	0.6155	C	0.989443	0.0597317	A	0.94412	1.384e-06	A	0.97883	0.2892
																										8	10246325	rs12543645	G	0.95142	2.943e-07	G	0.9997	0.9458	G	0.94308	3.822e-08	C	1.00351	0.7532	G	1.01161	0.0415341	G	0.94544	2.808e-06	G	0.97883	0.2926
																										8	10246669	rs35472251	A	0.95418	1.356e-06	A	0.9989	0.8029	A	0.94526	1.211e-07	G	1.0029	0.7929	G	0.989051	0.0516728	A	0.94904	1.202e-05	A	0.97785	0.2706
																										8	10247529	rs34155841	T	0.95171	3.164e-07	T	0.998	0.636	T	0.94318	3.522e-08	G	1.00501	0.6552	T	1.01038	0.0671974	T	0.94554	2.756e-06	T	0.98049	0.3309
																										8	10247976	rs9650650	C	0.9539	1.175e-06	C	0.9998	0.9639	C	0.94459	8.716e-08	T	1.0018	0.8685	T	0.988698	0.0443935	C	0.94724	5.855e-06	C	0.98098	0.3439
																										8	10250048	rs12541491	C	0.94999	1.307e-07	C	0.9986	0.7377	C	0.94167	1.658e-08	T	1.0009	0.9364	T	0.98829	0.0367826	C	0.94167	4.969e-07	C	0.97932	0.3046
																										8	10250699	rs13264580	C	0.95294	6.361e-07	C	0.9999	0.9894	C	0.94459	7.668e-08	T	1.0024	0.828	T	0.988918	0.0479487	C	0.94064	5.634e-07	C	0.9756	0.2425
																										8	10251154	rs2001337	G	0.95371	9.92e-07	G	0.9993	0.863	G	0.94535	1.223e-07	A	1.0021	0.8481	G	1.01119	0.0482249	G	0.94696	4.958e-06	G	0.97863	0.2856
																										8	10251217	rs2001338	A	0.95332	7.862e-07	A	1	0.995	A	0.94488	9.112e-08	G	1.0018	0.871	G	0.989238	0.0545768	A	0.94658	4.082e-06	A	0.97658	0.241
																										8	10251265	rs11249999	T	0.95332	7.671e-07	T	0.9995	0.8974	T	0.94488	9.313e-08	C	1.0023	0.8379	T	1.01073	0.0580696	T	0.94658	4.048e-06	T	0.97736	0.2588
																										8	10254322	rs7460436	C	0.95266	6.291e-07	C	1.0004	0.9153	C	0.94516	1.253e-07	T	1.0026	0.8142	T	0.987966	0.0323372	C	0.94611	3.813e-06	C	0.98432	0.4379
																										8	10254463	rs4240645	C	1.04949	6.697e-07	C	0.9994	0.8878	C	1.05844	1.004e-07	C	1.0017	0.879	G	1.01229	0.0308585	C	1.05675	4.029e-06	C	1.01725	0.4004
																										8	10255901	rs11250001	G	1.0453	4.136e-06	G	0.9993	0.8752	G	1.05348	8.178e-07	G	1.0009	0.9341	G	0.989831	0.0693218	G	1.05243	1.651e-05	G	1.01532	0.4509
																										8	10256054	rs11989640	A	1.04886	8.202e-07	A	1	0.9985	A	1.05802	1.039e-07	A	1.0007	0.9492	G	1.01106	0.0507483	A	1.05643	4.042e-06	A	1.01776	0.3845
																										8	10257041	rs11250002	T	0.95514	2.007e-06	T	1.0006	0.8905	T	0.94715	3.056e-07	G	1.0011	0.9219	T	1.01132	0.0457548	T	0.9481	7.768e-06	T	0.98295	0.3946
																										8	10257678	rs13254942	T	0.95123	2.636e-07	T	1.0003	0.9339	T	0.94403	6.089e-08	C	1.0021	0.8507	T	1.01214	0.0323775	T	0.9445	1.783e-06	T	0.98472	0.4458
																										8	10258932	rs4314693	G	1.04321	4.955e-06	G	1.00391	0.3682	G	1.04949	2.889e-06	G	1.00823	0.4383	T	1.01185	0.0313743	G	1.0497	2.874e-05	G	1.01207	0.5336
																										8	10259115	rs4292737	A	1.0453	3.893e-06	A	1.0001	0.9771	A	1.05253	1.103e-06	A	1.0022	0.8385	G	1.00994	0.0769265	A	1.04844	6.464e-05	A	1.01786	0.3737
																										8	10259229	rs4316191	G	1.04624	2.609e-06	G	1.0003	0.9349	G	1.05295	9.293e-07	G	1.00321	0.7754	G	0.990101	0.0753452	G	1.04917	4.89e-05	G	1.01888	0.3495
																										8	10260100	rs11779205	C	0.95495	2.035e-06	C	1.0007	0.8658	C	0.94686	2.771e-07	T	1.0024	0.8322	T	0.988369	0.0381333	C	0.94914	1.264e-05	C	0.98482	0.4495
																										8	10260837	rs12547997	A	0.9559	2.99e-06	A	1.0013	0.7515	A	0.94933	9.329e-07	G	1.00381	0.7306	G	0.987951	0.031739	A	0.95199	3.527e-05	A	0.98167	0.3588
																										8	10260921	rs12548025	A	0.95581	3.076e-06	A	1.001	0.8075	A	0.94952	1.037e-06	T	1.00361	0.7491	T	0.987612	0.0273629	A	0.95247	4.334e-05	A	0.97981	0.314
																										8	10261010	rs7825778	C	1.05096	3.925e-07	C	1.00501	0.25	C	1.05159	1.136e-06	T	0.98847	0.3045	T	1.01159	0.0351918	C	1.0519	1.317e-05	C	1.01298	0.5116
																										8	10261068	rs7459532	T	0.95523	1.262e-06	T	0.99501	0.2333	T	0.95094	1.145e-06	C	1.01106	0.3117	T	1.01249	0.0239392	T	0.95094	1.467e-05	T	0.98847	0.5501
																										8	10264260	rs11786677	A	0.95581	1.855e-06	A	0.998	0.62	A	0.94734	1.872e-07	G	1.00361	0.7377	G	0.989278	0.0501876	A	0.94781	4.434e-06	A	1.0025	0.8987
																										8	10264771	rs35060302	C	0.95514	2.381e-06	C	1.0001	0.9774	C	0.94686	2.98e-07	G	0.99611	0.7255	G	0.990142	0.0794509	C	0.9498	1.735e-05	C	0.98807	0.5558
																										8	10266706	rs12550717	G	0.95628	4.596e-06	G	1.0009	0.8392	G	0.94705	3.52e-07	A	0.99611	0.7254	G	1.01142	0.044784	G	0.9519	4.069e-05	G	0.99025	0.6304
																										8	10267540	rs9650651	C	0.95313	6.025e-07	C	0.9974	0.5316	C	0.94488	5.673e-08	A	1.00381	0.7343	C	1.01235	0.0266402	C	0.94582	2.276e-06	C	0.9995	0.9798
																										8	10268805	rs1986972	G	0.95428	1.754e-06	G	1.0008	0.8409	G	0.94686	3.349e-07	A	0.99641	0.7469	G	1.01135	0.0467246	G	0.95018	2.205e-05	G	0.99263	0.7185
																										8	11434929	rs2127128	C	1.05117	1.961e-06	C	1.00944	0.03249	C	1.04666	3.902e-05	T	0.98699	0.2746	T	1.00107	0.855432	C	1.04248	0.0008494	C	1.03624	0.09106
																										8	13636569	rs56095767	G	1.06684	7.703e-06	G	1.01826	0.003574	G	1.07519	4.274e-06	A	0.99263	0.6509	G	1.0109	0.199465	G	1.06567	0.0003649	G	1.06396	0.04354
																										8	13649829	rs73205872	G	1.0678	6.019e-06	G	1.02132	0.0008102	G	1.07573	3.817e-06	C	0.97716	0.1911	G	1.01121	0.188477	G	1.06823	0.0002214	G	1.05717	0.0707
																										8	13652893	rs1384046	C	0.93333	8.085e-07	C	0.98069	0.001231	C	0.9296	1.846e-06	C	0.9719	0.09537	T	1.00743	0.36705	C	0.9366	0.000144	C	0.93725	0.02909
																										8	13656021	rs73205879	A	1.07122	8.651e-07	A	1.02051	0.0008903	A	1.07552	1.923e-06	G	0.97258	0.1041	G	0.992775	0.377035	A	1.06769	0.0001412	A	1.06428	0.0357
																										8	13656961	rs12164168	C	0.93435	1.162e-06	C	0.98118	0.001763	C	0.9309	2.856e-06	C	0.97239	0.1019	T	1.00767	0.351962	C	0.93725	0.0001674	C	0.93913	0.0342
																										8	13658038	rs13269760	C	0.93725	3.54e-06	C	0.98167	0.0023	C	0.93277	5.297e-06	C	0.97492	0.1382	T	1.00795	0.334304	C	0.93885	0.0002467	C	0.94308	0.04782
																										8	13663362	rs12056576	C	1.06716	4.01e-06	C	1.02081	0.0007442	C	1.07154	7.565e-06	T	0.97912	0.1957	T	0.991389	0.295315	C	1.06641	0.0002091	C	1.05475	0.07386
																										8	13666726	rs11785781	A	0.93838	6.752e-06	A	0.98059	0.001319	A	0.9352	1.494e-05	A	0.97971	0.2087	G	1.00948	0.255561	A	0.93894	0.0002978	A	0.95142	0.09546
																										8	16998945	rs58460036	G	0.94753	8.636e-06	G	0.99442	0.2675	G	0.94252	9.015e-06	A	1.03241	0.01884	G	1.00625	0.3819	G	0.93763	1.761e-05	G	0.98314	0.5043
																										8	17001133	rs28451463	G	0.94781	7.911e-06	G	0.99342	0.1904	G	0.94299	8.743e-06	C	1.03004	0.02857	G	1.00588	0.409972	G	0.93941	2.643e-05	G	0.98167	0.4621
																										8	17001229	rs12550187	C	0.94781	8.104e-06	C	0.99392	0.2265	C	0.9429	8.535e-06	T	1.03004	0.0292	T	0.993675	0.373532	C	0.93876	2.179e-05	C	0.98324	0.503
																										8	17002106	rs2410534	G	0.94819	8.151e-06	G	0.99442	0.2638	G	0.94308	7.775e-06	A	1.02737	0.04575	G	1.00661	0.356727	G	0.93932	2.258e-05	G	0.98521	0.5535
																										8	17002107	rs1989186	G	0.94829	8.659e-06	G	0.99501	0.3267	G	0.94337	8.567e-06	A	1.02768	0.04293	G	1.00664	0.354608	G	0.9396	2.483e-05	G	0.986	0.5743
																										8	17013199	rs3808645	T	0.93932	6.629e-07	T	0.99442	0.3018	T	0.93782	4.098e-06	C	1.02491	0.08005	T	1.00786	0.30022	T	0.93025	3.645e-06	T	0.99223	0.7694
																										8	17024939	rs146950761	C	0.93669	2.466e-07	C	0.99302	0.1987	C	0.93735	3.995e-06	G	1.02829	0.04795	G	0.990849	0.227028	C	0.92802	1.973e-06	C	0.99064	0.7254
																										8	17028091	rs730243	C	0.9396	8.74e-07	C	0.99561	0.4254	C	0.94148	1.872e-05	A	1.02747	0.05431	C	1.0114	0.141694	C	0.93389	1.382e-05	C	0.9858	0.5903
																										8	17029436	rs7833964	T	0.94064	1.159e-06	T	0.9971	0.5899	T	0.94129	1.59e-05	C	1.02286	0.1057	T	1.01106	0.151706	T	0.9337	1.2e-05	T	0.98718	0.6264
																										8	17029975	rs7827043	C	0.94885	1.933e-06	C	0.98916	0.03068	C	0.95361	9.535e-05	T	1.0284	0.02529	T	0.997398	0.691791	C	0.94016	6.281e-06	C	0.97687	0.3138
																										8	17031139	rs66484832	C	0.9412	1.555e-06	C	0.99591	0.453	C	0.94214	2.256e-05	T	1.02245	0.1135	T	0.989532	0.171572	C	0.9352	1.983e-05	C	0.98787	0.6468
																										8	17035414	rs66522263	G	0.93998	9.05e-07	G	0.99611	0.4834	G	0.94016	1.121e-05	T	1.02183	0.1228	T	0.988465	0.133793	G	0.93417	1.444e-05	G	0.98344	0.5295
																										8	25269102	rs1506869	C	1.04907	6.42e-06	C	1.02716	1.774e-06	C	1.06109	4.677e-07	A	0.99581	0.726	C	1.01939	0.0260902	C	1.07047	2.516e-07	C	1.03541	0.116
																										8	25960485	rs6990650	A	0.94422	9.164e-06	A	0.98334	0.003964	A	0.94914	0.0002738	G	1.02357	0.1449	G	1.00829	0.279732	A	0.9462	0.000555	A	0.91183	0.000583
																										8	27581292	rs6558013	T	1.0724	7.961e-06	T	1.01552	0.01867	T	1.0694	9.301e-05	T	1.08188	8.57e-05	T	0.997138	0.752201	T	1.05802	0.003445	T	1.09155	0.008636
																										8	27582162	rs11778465	A	1.07262	7.099e-06	A	1.01572	0.01749	A	1.06983	7.979e-05	A	1.08112	9.632e-05	G	1.00334	0.713579	A	1.05844	0.003196	A	1.08992	0.009776
																										8	27583953	rs1982228	T	1.07369	5.154e-06	T	1.01562	0.01895	T	1.07111	5.917e-05	T	1.08026	0.0001128	T	0.996956	0.736521	T	1.06003	0.002453	T	1.09079	0.009003
																										8	27589315	rs898471	T	1.07326	4.983e-06	T	1.01755	0.007257	T	1.07047	6.048e-05	T	1.08285	6.088e-05	T	0.996323	0.682165	T	1.05823	0.003021	T	1.09636	0.00521
																										8	27593215	rs4732601	A	1.07304	5.616e-06	A	1.01643	0.01384	A	1.07015	6.548e-05	A	1.08037	0.0001065	G	1.00255	0.776797	A	1.05813	0.003137	A	1.09319	0.007047
																										8	27593650	rs10081527	T	1.07294	5.728e-06	T	1.01582	0.0173	T	1.07004	6.675e-05	T	1.08058	0.0001017	T	0.997526	0.782418	T	1.05792	0.003205	T	1.09319	0.006985
																										8	27598172	rs7842672	A	1.07154	7.856e-06	A	1.01745	0.007528	A	1.06844	9.278e-05	A	1.08156	7.632e-05	G	1.00312	0.727975	A	1.05612	0.00415	A	1.09068	0.00841
																										8	27600450	rs6987111	A	1.07229	6.623e-06	A	1.01664	0.01139	A	1.06919	8.04e-05	A	1.07983	0.0001148	C	1.00253	0.777484	A	1.05686	0.003776	A	1.09221	0.007475
																										8	27600974	rs11136007	T	1.07165	7.577e-06	T	1.01755	0.007147	T	1.06865	8.791e-05	T	1.08177	7.406e-05	T	0.996717	0.713449	T	1.05633	0.004049	T	1.09068	0.008369
																										8	27601594	rs7823365	A	1.07219	6.948e-06	A	1.01664	0.01169	A	1.06908	8.325e-05	A	1.07993	0.0001146	T	1.00261	0.771453	A	1.05675	0.003874	A	1.09199	0.007629
																										8	27601630	rs7823486	A	1.07154	7.771e-06	A	1.01755	0.007118	A	1.06855	8.993e-05	A	1.08177	7.455e-05	G	1.00334	0.709655	A	1.05622	0.004117	A	1.09057	0.008498
																										8	27604550	rs6989156	C	1.07197	6.786e-06	C	1.01745	0.007517	C	1.06887	8.359e-05	C	1.08069	8.819e-05	C	0.996542	0.699124	C	1.05717	0.003504	C	1.09199	0.007406
																										8	27608734	rs1460225	A	1.07229	6.557e-06	A	1.01643	0.01263	A	1.0694	7.712e-05	A	1.07832	0.0001495	C	1.00258	0.774036	A	1.05728	0.003516	A	1.09133	0.00809
																										8	27608868	rs1460226	C	1.07186	7.197e-06	C	1.01735	0.007928	C	1.06897	8.244e-05	C	1.08037	9.712e-05	C	0.996483	0.694136	C	1.05696	0.003673	C	1.08992	0.008963
																										8	27609351	rs1380678	G	1.07262	6.188e-06	G	1.01654	0.01233	G	1.06962	7.348e-05	G	1.07853	0.000149	G	0.997257	0.759467	G	1.0576	0.003372	G	1.09155	0.007926
																										8	27609817	rs4732743	G	1.07186	7.199e-06	G	1.01735	0.007826	G	1.06887	8.313e-05	G	1.08037	9.723e-05	G	0.996517	0.696935	G	1.05675	0.003751	G	1.09024	0.008732
																										8	27609830	rs4732744	A	1.07186	7.2e-06	A	1.01735	0.007825	A	1.06887	8.313e-05	A	1.08037	9.731e-05	G	1.0035	0.696817	A	1.05675	0.003747	A	1.09024	0.008713
																										8	27612765	rs1460227	G	1.07304	5.342e-06	G	1.01664	0.01156	G	1.06994	6.788e-05	G	1.07864	0.0001441	G	0.997339	0.766422	G	1.05813	0.003107	G	1.0921	0.007602
																										8	27612891	rs6989497	A	1.07294	5.474e-06	A	1.01674	0.01112	A	1.06994	6.731e-05	A	1.07875	0.0001422	C	1.00264	0.768818	A	1.05781	0.003234	A	1.09243	0.007427
																										8	27616260	rs1808869	A	1.07401	5.316e-06	A	1.01359	0.03819	A	1.06801	0.0001301	A	1.04102	0.02779	G	1.00192	0.83268	A	1.0577	0.00371	A	1.10418	0.00319
																										8	27617390	rs4538825	G	1.04227	8.981e-06	G	1.00652	0.1077	G	1.03894	0.0001907	C	0.96948	0.003585	G	0.993173	0.208124	G	1.04321	0.0002343	G	1.03655	0.06671
																										8	27617978	rs10110224	T	0.95964	9.868e-06	T	0.99263	0.07046	T	0.96242	0.0001812	T	0.96899	0.003165	T	1.00664	0.223763	T	0.95877	0.0002454	T	0.96387	0.05999
																										8	27618541	rs140790540	G	0.93156	6.199e-06	G	0.98679	0.04387	G	0.93669	0.0001449	T	1.04029	0.03041	T	0.997835	0.811509	G	0.94639	0.004432	G	0.90683	0.003628
																										8	27622508	rs17057810	C	0.93156	6.108e-06	C	0.98689	0.04443	C	0.9366	0.0001407	A	1.0406	0.02923	C	1.00227	0.803043	C	0.94592	0.004051	C	0.90601	0.00333
																										8	27628705	rs72609972	T	0.93221	7.45e-06	T	0.98896	0.08346	T	0.93707	0.0001554	C	1.04071	0.02821	T	1.00221	0.808102	T	0.94592	0.004032	T	0.90901	0.004571
																										8	27628886	rs10093956	G	0.95964	9.708e-06	G	0.99392	0.1312	G	0.96233	0.0001744	G	0.96977	0.003921	G	1.00718	0.187739	G	0.95897	0.0002606	G	0.96425	0.06279
																										8	27630152	rs7842666	G	0.95945	8.949e-06	G	0.99302	0.08041	G	0.96223	0.0001676	G	0.96967	0.003793	G	1.00732	0.178944	G	0.95868	0.0002384	G	0.96464	0.06541
																										8	27633388	rs12335307	C	0.93202	7.004e-06	C	0.98817	0.06166	C	0.93697	0.0001507	T	1.04123	0.0262	T	0.998063	0.830577	C	0.94554	0.003712	C	0.91165	0.00594
																										8	27634064	rs4732748	C	0.93239	8.082e-06	C	0.98718	0.04981	C	0.93791	0.0001975	T	1.04237	0.02246	T	0.997677	0.797988	C	0.9463	0.004328	C	0.9111	0.005715
																										8	27635142	rs28688682	T	0.93277	8.319e-06	T	0.98679	0.03504	T	0.93763	0.0001741	G	1.04362	0.01825	T	1.00254	0.779385	T	0.94649	0.004314	T	0.91293	0.006638
																										8	27635351	rs17057834	C	0.93239	8.071e-06	C	0.98718	0.04971	C	0.93791	0.0001966	T	1.04206	0.02334	T	0.997628	0.793763	C	0.94639	0.004442	C	0.91119	0.00575
																										8	27635860	rs10503821	G	0.93286	8.735e-06	G	0.98679	0.03492	G	0.93782	0.0001795	A	1.0431	0.01956	G	1.00254	0.779552	G	0.94667	0.004441	G	0.91302	0.006717
																										8	27637138	rs10503820	G	0.93267	8.243e-06	G	0.98669	0.03541	G	0.93763	0.0001738	A	1.04321	0.01964	G	1.00276	0.761009	G	0.94649	0.004355	G	0.91274	0.00656
																										8	27637508	rs17057845	G	0.93295	8.872e-06	G	0.98679	0.03495	G	0.93782	0.0001814	A	1.0431	0.01981	G	1.00258	0.775708	G	0.94677	0.004538	G	0.91284	0.006596
																										8	27638397	rs1460224	A	0.93295	8.933e-06	A	0.98718	0.04023	A	0.93782	0.0001818	G	1.0431	0.01974	G	0.997142	0.752101	A	0.95009	0.00977	A	0.89853	0.00229
																										8	27640383	rs12677603	T	0.93249	8.139e-06	T	0.98748	0.05483	T	0.93782	0.0001926	C	1.04227	0.02294	T	1.00236	0.795722	T	0.94649	0.004492	T	0.91083	0.005536
																										8	27642350	rs74694407	C	0.93258	8.414e-06	C	0.98768	0.05926	C	0.93791	0.000197	T	1.04175	0.02459	T	0.997474	0.780702	C	0.94649	0.004512	C	0.91092	0.00562
																										8	27642905	rs72609973	T	0.93295	8.885e-06	T	0.98699	0.03775	T	0.93782	0.0001791	C	1.0431	0.0198	T	1.00274	0.762976	T	0.94686	0.004647	T	0.91256	0.006381
																										8	27642944	rs76698235	C	0.93249	8.278e-06	C	0.98787	0.06286	C	0.93791	0.0001963	T	1.04154	0.02505	T	0.997429	0.776918	C	0.94658	0.004548	C	0.91101	0.005641
																										8	27643039	rs76424723	G	0.93267	8.127e-06	G	0.98708	0.0388	G	0.93744	0.0001645	T	1.0431	0.01982	T	0.997269	0.762694	G	0.94639	0.004234	G	0.91265	0.006459
																										8	27643062	rs28734488	C	0.9323	7.496e-06	C	0.98827	0.06483	C	0.93716	0.0001563	T	1.04091	0.02725	T	0.998041	0.82876	C	0.94592	0.003989	C	0.91156	0.005897
																										8	27643527	rs28754813	G	0.93239	7.788e-06	G	0.98847	0.0685	G	0.93725	0.0001622	A	1.04123	0.02613	G	1.00223	0.806498	G	0.94611	0.004157	G	0.91156	0.005885
																										8	27643557	rs28372344	C	0.9323	7.582e-06	C	0.98837	0.06652	C	0.93716	0.0001578	T	1.04237	0.02238	T	0.997684	0.798665	C	0.94601	0.004049	C	0.91156	0.005886
																										8	27643848	rs28472511	G	0.93286	8.689e-06	G	0.98708	0.03926	G	0.93772	0.000175	A	1.04321	0.01953	G	1.00277	0.760406	G	0.94677	0.004507	G	0.91265	0.006484
																										8	27644043	rs72609974	C	0.9323	7.53e-06	C	0.98787	0.05699	C	0.93716	0.0001565	T	1.04112	0.02661	T	0.997967	0.822577	C	0.94601	0.00405	C	0.91147	0.005862
																										8	27644872	rs17057863	C	0.93295	8.867e-06	C	0.98738	0.04436	C	0.93782	0.00018	T	1.04331	0.01918	T	0.99724	0.760425	C	0.94696	0.004694	C	0.91211	0.006121
																										8	27646145	rs4732753	A	0.93286	8.794e-06	A	0.98708	0.03876	A	0.93772	0.0001776	G	1.04352	0.01867	G	0.997335	0.768379	A	0.94677	0.00455	A	0.91256	0.006392
																										8	27646945	rs17057870	T	0.9323	7.494e-06	T	0.98837	0.06626	T	0.93716	0.0001564	G	1.04112	0.02652	T	1.00208	0.818893	T	0.94601	0.004068	T	0.91138	0.005798
																										8	27647122	rs28670981	A	0.93258	7.916e-06	A	0.98679	0.03517	A	0.93763	0.0001728	C	1.04394	0.01751	C	0.997104	0.748741	A	0.9462	0.004085	A	0.91302	0.006763
																										8	27647947	rs78107043	G	0.93239	8.184e-06	G	0.98758	0.05655	G	0.93782	0.0001909	A	1.04123	0.02666	G	1.00258	0.776502	G	0.94658	0.004524	G	0.91083	0.005547
																										8	27648966	rs72609976	T	0.93277	8.464e-06	T	0.98699	0.03854	T	0.93763	0.0001701	C	1.04331	0.01911	T	1.00282	0.756096	T	0.94667	0.00442	T	0.91247	0.006333
																										8	27651629	rs61678000	A	0.93267	8.057e-06	A	0.98718	0.04027	A	0.93744	0.0001626	C	1.0431	0.01993	C	0.997158	0.75335	A	0.9463	0.004136	A	0.91284	0.006585
																										8	27652286	rs28829002	T	0.93277	8.485e-06	T	0.98708	0.03903	T	0.93763	0.0001699	G	1.0431	0.01982	T	1.00286	0.752344	T	0.94667	0.004434	T	0.91229	0.006221
																										8	27652516	rs28775403	G	0.93239	7.623e-06	G	0.98837	0.06701	G	0.93716	0.0001573	A	1.04081	0.02781	G	1.0021	0.817254	G	0.94611	0.004103	G	0.91128	0.005732
																										8	27652603	rs28830906	A	0.93277	8.501e-06	A	0.98708	0.03903	A	0.93763	0.0001699	G	1.0431	0.01979	G	0.997138	0.751723	A	0.94667	0.004431	A	0.91229	0.006207
																										8	27652637	rs28867673	A	0.9323	7.941e-06	A	0.98787	0.06384	A	0.93763	0.0001846	G	1.04133	0.02623	G	0.997372	0.772325	A	0.94649	0.004477	A	0.91056	0.005403
																										8	27652828	rs28791896	G	0.9323	7.579e-06	G	0.98837	0.06719	G	0.93716	0.0001573	T	1.04091	0.02755	T	0.997855	0.81276	G	0.94611	0.004102	G	0.91119	0.005668
																										8	27653126	rs28769639	C	0.93277	8.48e-06	C	0.98708	0.03963	C	0.93763	0.0001695	A	1.0431	0.01981	C	1.00287	0.751412	C	0.94667	0.004429	C	0.9122	0.006192
																										8	27653339	rs28816383	G	0.9323	7.442e-06	G	0.98847	0.06864	G	0.93716	0.000157	A	1.04081	0.02787	G	1.00215	0.812756	G	0.94601	0.004086	G	0.9111	0.005626
																										8	27654522	rs72609978	A	0.93277	8.459e-06	A	0.98708	0.03985	A	0.93754	0.000169	G	1.0431	0.0198	G	0.997112	0.749549	A	0.94667	0.004431	A	0.9122	0.006161
																										8	27654925	rs28613345	G	0.93277	8.44e-06	G	0.98708	0.04035	G	0.93754	0.0001687	A	1.0431	0.01977	G	1.00303	0.739169	G	0.94667	0.004427	G	0.9122	0.006145
																										8	27655055	rs28405176	A	0.93277	8.333e-06	A	0.98708	0.03954	A	0.93754	0.0001664	G	1.04321	0.01973	G	0.997114	0.749713	A	0.94667	0.004413	A	0.91211	0.00613
																										8	27655773	rs111673499	G	0.93239	8.045e-06	G	0.98758	0.05711	G	0.93772	0.0001865	C	1.04112	0.02702	G	1.00265	0.771182	G	0.94649	0.004461	G	0.91056	0.00541
																										8	27655931	rs4732755	G	0.93286	8.686e-06	G	0.98708	0.04001	G	0.93763	0.0001725	A	1.0431	0.02	G	1.00291	0.748689	G	0.94677	0.004478	G	0.91247	0.0063
																										8	27657349	rs72609979	T	0.93267	8.24e-06	T	0.98718	0.04383	T	0.93754	0.0001685	C	1.0431	0.02008	T	1.00285	0.754779	T	0.95028	0.01011	T	0.89673	0.00189
																										8	27657830	rs28424213	A	0.93277	8.983e-06	A	0.98946	0.102	A	0.93791	0.0001934	G	1.04133	0.02612	G	0.997441	0.777856	A	0.94677	0.004687	A	0.9111	0.005686
																										8	27658852	rs72609980	A	0.93221	7.271e-06	A	0.98847	0.06848	A	0.93697	0.0001512	G	1.0406	0.02875	G	0.997792	0.807341	A	0.94592	0.004002	A	0.91101	0.005572
																										8	27658980	rs72609981	T	0.93267	8.087e-06	T	0.98708	0.03992	T	0.93744	0.0001624	G	1.043	0.02009	T	1.00295	0.745349	T	0.94649	0.00433	T	0.91201	0.006043
																										8	27659218	rs72609982	G	0.93267	8.079e-06	G	0.98718	0.04017	G	0.93744	0.0001622	A	1.043	0.02013	G	1.00294	0.745678	G	0.94649	0.004323	G	0.91201	0.00604
																										8	27659844	rs28372312	C	0.9323	7.79e-06	C	0.98768	0.05823	C	0.93754	0.00018	T	1.04102	0.02746	T	0.997201	0.758111	C	0.9463	0.004371	C	0.91046	0.005358
																										8	27660454	rs28521224	G	0.93267	8.078e-06	G	0.98718	0.04041	G	0.93744	0.0001619	A	1.043	0.0203	G	1.00331	0.715278	G	0.94649	0.004313	G	0.91192	0.005999
																										8	27660493	rs28550337	G	0.93211	6.98e-06	G	0.98857	0.07046	G	0.93669	0.0001376	A	1.03956	0.03284	G	1.00258	0.776677	G	0.94535	0.003611	G	0.90955	0.004761
																										8	27661318	rs72609983	C	0.93258	7.949e-06	C	0.98679	0.03539	C	0.93735	0.0001594	A	1.0431	0.01999	C	1.00305	0.736756	C	0.94639	0.004258	C	0.91192	0.005975
																										8	27661380	rs72609984	G	0.93258	7.839e-06	G	0.98679	0.03524	G	0.93735	0.000158	A	1.04279	0.02091	G	1.003	0.741295	G	0.94639	0.004228	G	0.91183	0.005955
																										8	27663776	rs10113357	G	0.93286	8.694e-06	G	0.98669	0.03433	G	0.93744	0.0001616	C	1.04248	0.02154	G	1.00274	0.762424	G	0.94649	0.004347	G	0.91156	0.005818
																										8	27663921	rs10113580	G	0.93267	8.239e-06	G	0.98689	0.03644	G	0.93744	0.000165	A	1.04289	0.02057	G	1.00293	0.74636	G	0.94658	0.004406	G	0.91183	0.005945
																										8	27664325	rs4732603	G	0.93295	9.516e-06	G	0.9862	0.0289	G	0.93782	0.0001894	A	1.04383	0.01837	G	1.00292	0.75048	G	0.94705	0.004877	G	0.91092	0.005567
																										8	27664380	rs4732604	A	0.93258	7.977e-06	A	0.98679	0.03532	A	0.93735	0.0001595	G	1.0431	0.02007	G	0.997305	0.76689	A	0.94649	0.004292	A	0.91174	0.005902
																										8	27664686	rs4732756	G	0.93211	7.142e-06	G	0.98876	0.07662	G	0.93697	0.0001492	A	1.03977	0.0321	G	1.00286	0.753567	G	0.94914	0.008569	G	0.89628	0.001834
																										8	27665327	rs10090917	C	0.9323	7.435e-06	C	0.98857	0.07025	C	0.93707	0.000153	T	1.03998	0.03157	T	0.997728	0.801805	C	0.94563	0.003823	C	0.91074	0.005404
																										8	27669392	rs4732759	G	0.93249	7.944e-06	G	0.98748	0.04787	G	0.93735	0.0001638	A	1.04279	0.02121	G	1.00274	0.762685	G	0.94554	0.003735	G	0.91201	0.006176
																										8	27675524	rs67595467	A	0.93342	9.941e-06	A	0.98699	0.03677	A	0.93829	0.0001963	C	1.04404	0.01728	C	0.997228	0.759006	A	0.94743	0.00495	A	0.91092	0.005341
																										8	27677094	rs9650424	C	0.93239	8.098e-06	C	0.98807	0.0673	C	0.93763	0.0001851	T	1.03915	0.03568	T	0.997892	0.816326	C	0.94649	0.004468	C	0.91028	0.005243
																										8	27677882	rs2272690	A	0.93314	9.301e-06	A	0.9858	0.0226	A	0.93829	0.0001976	C	1.04425	0.01657	C	0.998627	0.878974	A	0.94715	0.004754	A	0.90992	0.004864
																										8	27679593	rs10094227	T	0.93239	8.194e-06	T	0.98787	0.06436	T	0.93763	0.0001834	C	1.03821	0.04025	T	1.00258	0.776775	T	0.94658	0.00454	T	0.91001	0.0051
																										8	27680971	rs12682238	G	0.93221	7.326e-06	G	0.9856	0.05131	G	0.93707	0.0001555	A	1.03925	0.03501	G	1.00164	0.897632	G	0.94573	0.00393	G	0.91037	0.005297
																										8	27683627	rs4732765	T	0.93202	7.086e-06	T	0.98866	0.0748	T	0.93669	0.000144	C	1.03821	0.04033	T	1.00203	0.82282	T	0.94554	0.003787	T	0.91092	0.005565
																										8	27688124	rs28613382	G	0.93295	9.191e-06	G	0.98629	0.02935	G	0.938	0.0001935	A	1.04362	0.01862	G	1.00265	0.769882	G	0.94677	0.004565	G	0.91201	0.006135
																										8	27689260	rs12679863	C	0.93314	9.897e-06	C	0.98639	0.02999	C	0.93782	0.0001853	T	1.04321	0.01989	T	0.997326	0.767369	C	0.94705	0.004829	C	0.91119	0.005674
																										8	27689305	rs12682017	A	0.93314	9.861e-06	A	0.98138	0.008983	A	0.93782	0.0001849	G	1.04321	0.01985	G	0.998063	0.87685	A	0.94705	0.004831	A	0.91119	0.005676
																										8	27689714	rs10097519	G	0.93314	9.963e-06	G	0.9862	0.02855	G	0.93782	0.0001869	A	1.04321	0.01988	G	1.00257	0.777507	G	0.94705	0.004829	G	0.91147	0.005816
																										8	27691625	rs9314354	A	0.93305	9.854e-06	A	0.9861	0.02708	A	0.93782	0.0001874	G	1.04321	0.02012	G	0.997359	0.770222	A	0.94686	0.004669	A	0.9122	0.006317
																										8	27691736	rs10095750	T	0.93314	9.994e-06	T	0.9861	0.02746	T	0.93782	0.0001901	G	1.04321	0.02013	T	1.00264	0.770849	T	0.94696	0.004736	T	0.9122	0.006339
																										8	27692367	rs72609990	C	0.93128	4.458e-06	C	0.98847	0.06919	C	0.93482	7.634e-05	T	1.03386	0.0657	T	0.998778	0.891824	C	0.94582	0.003639	C	0.91256	0.005381
																										8	27692879	rs79980128	G	0.93165	7.077e-06	G	0.98758	0.05918	G	0.93716	0.0001747	A	1.03915	0.0372	G	1.00249	0.785211	G	0.94563	0.004013	G	0.91183	0.006335
																										8	27693131	rs28690101	C	0.93305	9.979e-06	C	0.9861	0.02712	C	0.93791	0.0001928	T	1.04342	0.01976	T	0.997327	0.767547	C	0.94686	0.004735	C	0.91274	0.00669
																										8	27693313	rs28429501	G	0.93174	7.118e-06	G	0.98758	0.05848	G	0.93716	0.0001756	A	1.03915	0.03712	G	1.00245	0.788045	G	0.94554	0.003999	G	0.91201	0.006459
																										8	27693418	rs28432295	A	0.93305	9.943e-06	A	0.9856	0.02226	A	0.93791	0.000193	G	1.04352	0.01949	G	0.997687	0.798995	A	0.94686	0.00471	A	0.91284	0.006739
																										8	27693783	rs12678426	G	0.93174	7.21e-06	G	0.98718	0.05178	G	0.93716	0.000177	C	1.03915	0.03735	G	1.002	0.826885	G	0.94554	0.00398	G	0.9122	0.006591
																										8	27694616	rs73572581	A	0.93258	8.76e-06	A	0.98432	0.01367	A	0.93754	0.0001817	C	1.0431	0.021	C	0.997363	0.770807	A	0.94658	0.004552	A	0.91211	0.006284
																										8	27695063	rs3735746	C	0.93183	7.578e-06	C	0.98926	0.09852	C	0.93688	0.0001649	T	1.03915	0.03696	T	0.997495	0.783104	C	0.94544	0.003883	C	0.9132	0.007322
																										8	27695123	rs3735745	C	0.93118	6.091e-06	C	0.98718	0.05251	C	0.93641	0.0001473	T	1.03935	0.03628	T	0.997574	0.789917	C	0.94497	0.003596	C	0.91201	0.006499
																										8	33602351	rs7820014	T	0.91549	4.998e-07	T	0.96233	2.578e-06	T	0.92802	0.0001776	C	1.07864	0.0001833	T	0.97978	0.0585153	T	0.92349	0.0003361	T	0.88091	0.0005346
																										8	33604120	rs139253412	T	0.87608	4.187e-06	T	0.93576	4.863e-07	T	0.89199	0.0006686	G	1.11561	0.0004922	T	0.957073	0.0109046	T	0.8795	0.0006046	T	0.83544	0.005919
																										8	33608987	rs117474461	A	0.91485	4.088e-07	A	0.96204	2.465e-06	A	0.92709	0.0001486	G	1.07864	0.0001811	G	1.02088	0.0556356	A	0.92256	0.0002899	A	0.88029	0.000507
																										8	33692141	rs78232819	T	0.89655	2.263e-06	T	0.94554	2.44e-07	T	0.91943	0.001706	C	1.10241	0.000102	T	0.96352	0.00982361	T	0.92155	0.006106	T	0.82696	0.0001677
																										8	33693634	rs77922873	C	0.91897	1.492e-06	C	0.96117	1.153e-06	C	0.93435	0.0006696	A	1.08242	9.835e-05	C	0.975721	0.0211933	C	0.92941	0.0009373	C	0.86727	0.0001007
																										8	33713382	rs16881274	T	0.91851	7.179e-07	T	0.96551	2.892e-06	T	0.93109	0.0002277	C	1.08296	7.161e-05	T	0.977177	0.0238081	T	0.92747	0.0004761	T	0.8691	9.34e-05
																										8	33734709	rs138811059	C	0.91585	4.014e-07	C	0.96127	4.684e-07	C	0.92728	0.00012	T	1.08589	4.504e-05	T	1.02439	0.0210683	C	0.92672	0.0004938	C	0.8583	2.427e-05
																										8	33776780	rs10093647	A	0.91357	2.095e-07	A	0.96223	3.75e-07	A	0.92487	6.181e-05	T	1.09253	2.382e-05	T	1.02376	0.0214566	A	0.92008	0.0001308	A	0.85411	1.241e-05
																										8	33778155	rs57205009	G	0.91494	2.688e-07	G	0.96281	5.124e-07	G	0.92515	6.642e-05	A	1.08437	6.778e-05	G	0.976799	0.0214523	G	0.92284	0.0002098	G	0.85351	1.12e-05
																										8	33778817	rs73673622	T	0.91503	2.726e-07	T	0.96291	5.269e-07	T	0.92524	6.706e-05	C	1.08437	6.82e-05	T	0.976821	0.0215427	T	0.92284	0.0002107	T	0.85342	1.104e-05
																										8	33780272	rs9656768	T	0.91485	2.596e-07	T	0.96291	5.171e-07	T	0.92524	6.73e-05	C	1.08459	6.501e-05	T	0.976822	0.0215066	T	0.92293	0.0002141	T	0.85342	1.098e-05
																										8	33782597	rs13439163	A	0.91503	2.749e-07	A	0.96406	8.809e-07	A	0.92533	6.774e-05	G	1.06301	0.001185	G	1.02385	0.0207957	A	0.92293	0.0002125	A	0.85317	1.058e-05
																										8	33784925	rs10283031	G	0.91475	2.479e-07	G	0.96416	9.154e-07	G	0.92533	6.846e-05	C	1.06354	0.001083	G	0.976696	0.0207032	G	0.92302	0.0002158	G	0.85325	1.071e-05
																										8	33785348	rs10101886	C	0.91512	2.776e-07	C	0.96416	9.96e-07	C	0.92533	6.851e-05	T	1.06322	0.001151	T	1.02433	0.0192504	C	0.92302	0.0002159	C	0.85308	1.044e-05
																										8	33785361	rs10101889	C	0.91494	2.572e-07	C	0.96416	9.875e-07	C	0.92533	6.853e-05	A	1.06322	0.001138	C	0.976243	0.0192342	C	0.92312	0.0002188	C	0.85317	1.062e-05
																										8	33785594	rs115883469	G	0.91494	2.582e-07	G	0.96425	9.465e-07	G	0.92533	6.865e-05	A	1.06322	0.001141	G	0.976693	0.0206757	G	0.92312	0.0002182	G	0.85325	1.071e-05
																										8	33785765	rs78075154	T	0.91512	2.734e-07	T	0.96425	9.743e-07	T	0.92543	6.905e-05	C	1.06301	0.001184	T	0.976688	0.0206401	T	0.92312	0.0002189	T	0.85325	1.064e-05
																										8	33786395	rs59713267	C	0.91494	2.611e-07	C	0.96425	9.725e-07	C	0.92543	6.948e-05	T	1.06343	0.001102	T	1.02386	0.0206458	C	0.92312	0.0002196	C	0.85317	1.058e-05
																										8	33786496	rs59082705	A	0.91503	2.679e-07	A	0.96416	9.432e-07	A	0.92552	7.107e-05	G	1.06364	0.001064	G	1.02387	0.0209521	A	0.92321	0.0002217	A	0.85334	1.078e-05
																										8	33787576	rs59210409	C	0.91503	2.696e-07	C	0.96425	1.005e-06	C	0.92561	7.179e-05	A	1.06311	0.001166	C	0.97661	0.0202717	C	0.92339	0.0002324	C	0.85317	1.055e-05
																										8	33788511	rs75051383	C	0.91521	2.866e-07	C	0.96425	9.817e-07	C	0.92552	7.019e-05	T	1.06301	0.00118	T	1.02389	0.0204609	C	0.92312	0.0002192	C	0.85317	1.054e-05
																										8	33788854	rs74724602	G	0.91503	2.658e-07	G	0.96425	9.488e-07	G	0.92552	7.039e-05	T	1.06332	0.001111	T	1.02389	0.020437	G	0.92321	0.0002226	G	0.85334	1.073e-05
																										8	33788941	rs73673624	T	0.91375	2.22e-07	T	0.96397	1.311e-06	T	0.92543	6.969e-05	G	1.06855	0.0005941	T	0.977727	0.0318335	T	0.92081	0.0001483	T	0.85291	1.029e-05
																										8	33789362	rs60426942	T	0.91503	2.658e-07	T	0.96773	1.531e-05	T	0.92552	7.031e-05	C	1.04029	0.06831	T	0.976659	0.0206674	T	0.9233	0.0002249	T	0.85317	1.053e-05
																										8	33790200	rs78267637	C	0.89119	8.942e-06	C	0.94573	2.259e-06	C	0.90719	0.001127	G	1.0738	0.006197	G	1.04175	0.00962832	C	0.91183	0.006018	C	0.82547	0.0009568
																										8	33790794	rs57612364	T	0.91503	2.678e-07	T	0.96435	1.04e-06	T	0.92552	7.064e-05	G	1.0629	0.001176	T	0.976782	0.0211997	T	0.9233	0.0002263	T	0.85317	1.055e-05
																										8	33791549	rs73673625	T	0.91503	2.675e-07	T	0.96425	9.309e-07	T	0.92552	7.072e-05	C	1.0629	0.001177	T	0.976515	0.0196406	T	0.9233	0.0002251	T	0.85334	1.072e-05
																										8	33793289	rs73673626	G	0.92127	3.341e-07	G	0.97297	7.467e-05	G	0.931	6.937e-05	C	1.05222	0.004519	G	0.986033	0.133115	G	0.92709	0.0001529	G	0.86597	1.61e-05
																										8	33804934	rs28403947	G	0.92155	3.559e-07	G	0.97307	7.864e-05	G	0.93128	7.374e-05	A	1.05232	0.004371	G	0.986024	0.1324	G	0.92737	0.0001619	G	0.86632	1.682e-05
																										8	33805652	rs60429702	T	0.92155	3.559e-07	T	0.97307	7.913e-05	T	0.93128	7.373e-05	C	1.05232	0.004381	T	0.986032	0.132581	T	0.92737	0.0001627	T	0.86632	1.681e-05
																										8	33807951	rs10091740	C	0.92127	3.258e-07	C	0.97317	8.489e-05	C	0.931	6.763e-05	A	1.05106	0.005367	C	0.984821	0.10532	C	0.92719	0.0001563	C	0.86563	1.501e-05
																										8	33810502	rs9297215	A	0.9221	4.312e-07	A	0.97404	0.0001107	A	0.93183	8.326e-05	C	1.05085	0.005548	C	1.01519	0.106612	A	0.92821	0.0001896	A	0.86736	1.975e-05
																										8	33818749	rs10113129	G	0.92737	8.44e-06	G	0.97521	0.000335	G	0.93146	7.771e-05	A	1.03884	0.04658	G	0.986167	0.138487	G	0.92756	0.0001691	G	0.86632	1.694e-05
																										8	33823694	rs10111924	G	0.92201	4.165e-07	G	0.97375	9.656e-05	G	0.93174	8.234e-05	A	1.05096	0.005464	G	0.985138	0.110342	G	0.92802	0.0001842	G	0.86684	1.847e-05
																										8	33825418	rs10091524	G	0.92081	2.833e-07	G	0.97278	7.088e-05	G	0.93081	6.628e-05	A	1.05327	0.003705	G	0.986235	0.140561	G	0.9257	0.0001129	G	0.86563	1.549e-05
																										8	33826585	rs10095797	G	0.92054	3.077e-07	G	0.97181	4.398e-05	G	0.93072	6.429e-05	A	1.05548	0.003265	G	0.985774	0.127625	G	0.92432	8.941e-05	G	0.86537	1.467e-05
																										8	33829906	rs10087815	C	0.92109	3.118e-07	C	0.97297	8.058e-05	C	0.93081	6.617e-05	T	1.0519	0.004679	T	1.01394	0.141511	C	0.92682	0.0001435	C	0.8652	1.442e-05
																										8	33845519	rs10100966	G	0.92127	3.311e-07	G	0.97385	0.0001298	G	0.93053	6.156e-05	A	1.0519	0.004556	G	0.986127	0.138505	G	0.92617	0.000125	G	0.86701	1.946e-05
																										8	33858324	rs57686816	C	0.92109	3.147e-07	C	0.97365	0.0001389	C	0.93044	6.029e-05	G	1.05306	0.003831	G	1.01387	0.146928	C	0.92598	0.0001221	C	0.86502	1.427e-05
																										8	33861823	rs79496481	C	0.92118	3.213e-07	C	0.97385	0.0001526	C	0.93053	6.245e-05	T	1.05253	0.004279	T	1.01353	0.157288	C	0.92589	0.0001186	C	0.8652	1.479e-05
																										8	33862112	rs78956699	G	0.921	3.073e-07	G	0.97375	0.0001407	G	0.93044	6.01e-05	A	1.05317	0.00377	G	0.986373	0.147106	G	0.92598	0.0001198	G	0.86528	1.501e-05
																										8	33863561	rs79445414	T	0.8919	8.071e-07	T	0.94971	7.539e-07	T	0.90883	0.0003602	C	1.07713	0.001718	T	0.963972	0.00766055	T	0.91695	0.003561	T	0.80864	3.395e-05
																										8	33866904	rs10086539	G	0.92072	2.857e-07	G	0.97443	0.0002173	G	0.93016	5.87e-05	A	1.05317	0.003764	G	0.987067	0.170478	G	0.92506	0.0001015	G	0.86554	1.626e-05
																										8	33882931	rs57457971	G	0.9209	3.353e-07	G	0.97472	0.0002905	G	0.93053	6.886e-05	A	1.05675	0.002159	G	0.988891	0.243262	G	0.92358	7.719e-05	G	0.86771	2.433e-05
																										8	33890206	rs10110830	A	0.92026	2.596e-07	A	0.97434	0.0002308	A	0.93016	6.149e-05	C	1.05633	0.002277	C	1.01199	0.213545	A	0.92275	6.357e-05	A	0.86736	2.284e-05
																										8	33893287	rs74773733	A	0.92044	2.73e-07	A	0.97463	0.0002877	A	0.92997	5.861e-05	G	1.05591	0.00247	G	1.01177	0.223099	A	0.92275	6.363e-05	A	0.8671	2.19e-05
																										8	33903153	rs57018102	A	0.92044	2.751e-07	A	0.97434	0.0002345	A	0.93016	6.211e-05	G	1.05622	0.002328	G	1.0121	0.209896	A	0.92265	6.141e-05	A	0.86771	2.411e-05
																										8	33903527	rs10101367	G	0.92044	2.699e-07	G	0.97424	0.0002237	G	0.93016	6.124e-05	A	1.05622	0.002338	G	0.987936	0.20584	G	0.92256	6.075e-05	G	0.86762	2.366e-05
																										8	33904098	rs28560304	T	0.92035	2.669e-07	T	0.97434	0.0002344	T	0.93016	6.111e-05	C	1.05633	0.002327	T	0.98806	0.210766	T	0.92265	6.2e-05	T	0.86719	2.21e-05
																										8	33905242	rs75095113	G	0.92376	8.333e-07	G	0.97658	0.0009734	G	0.93454	0.0001711	A	1.05665	0.002278	G	0.989066	0.251268	G	0.92617	0.0001312	G	0.87538	7.285e-05
																										8	33906963	rs10104008	T	0.92044	2.693e-07	T	0.97395	0.0001982	T	0.93016	6.123e-05	C	1.05622	0.002323	T	0.987798	0.203109	T	0.92247	5.944e-05	T	0.86745	2.312e-05
																										8	33908676	rs28814636	C	0.9209	3.023e-07	C	0.97541	0.0004124	C	0.93146	8.122e-05	T	1.05675	0.002125	T	1.01082	0.260806	C	0.92275	6.061e-05	C	0.8684	2.563e-05
																										8	33909363	rs28882427	C	0.92044	2.717e-07	C	0.97424	0.0002278	C	0.93016	6.108e-05	A	1.05622	0.002355	C	0.987967	0.20722	C	0.92247	5.97e-05	C	0.86736	2.277e-05
																										8	33911882	rs28689726	C	0.92044	2.705e-07	C	0.97424	0.0002303	C	0.93007	6.045e-05	T	1.05622	0.002356	T	1.01217	0.207569	C	0.92247	5.908e-05	C	0.86736	2.269e-05
																										8	33919214	rs79292269	C	0.92026	2.589e-07	C	0.97414	0.0002207	C	0.92997	5.839e-05	T	1.05633	0.002335	T	1.0123	0.203172	C	0.92229	5.717e-05	C	0.86684	2.105e-05
																										8	33920260	rs116927296	G	0.89083	5.105e-07	G	0.95009	1.007e-06	G	0.90574	0.0001919	A	1.07745	0.001647	G	0.965487	0.0112428	G	0.90983	0.001368	G	0.80905	3.245e-05
																										8	33926450	rs112815367	G	0.92026	2.614e-07	G	0.97453	0.000273	G	0.92997	5.968e-05	T	1.05633	0.002339	T	1.01152	0.234973	G	0.92229	5.75e-05	G	0.86693	2.162e-05
																										8	33927648	rs4357281	C	0.92044	2.793e-07	C	0.97443	0.0002508	C	0.93007	6.018e-05	A	1.05612	0.0024	C	0.988107	0.213787	C	0.92238	5.821e-05	C	0.8671	2.204e-05
																										8	33940267	rs10107670	G	0.91971	2.297e-07	G	0.97404	0.000207	G	0.92914	4.932e-05	A	1.05643	0.0023	G	0.987797	0.202516	G	0.92127	4.686e-05	G	0.86615	1.963e-05
																										8	33944534	rs10110998	A	0.91962	2.194e-07	A	0.97385	0.0001905	A	0.92895	4.769e-05	G	1.05643	0.002308	G	1.01259	0.195911	A	0.92118	4.638e-05	A	0.86545	1.778e-05
																										8	33945807	rs28551524	T	0.91952	2.203e-07	T	0.97395	0.0002007	T	0.92895	4.78e-05	C	1.05665	0.002204	T	0.987897	0.20595	T	0.92118	4.617e-05	T	0.86537	1.758e-05
																										8	33951427	rs4367531	T	0.91971	2.302e-07	T	0.97424	0.0002227	T	0.92886	4.696e-05	C	1.05633	0.002322	T	0.98712	0.179158	T	0.92136	4.804e-05	T	0.8652	1.705e-05
																										8	33953284	rs76262418	A	0.8903	3.266e-07	A	0.95018	1.044e-06	A	0.9071	0.0001897	T	1.07799	0.001462	T	1.03541	0.0124143	A	0.91083	0.001339	A	0.80896	2.446e-05
																										8	33955872	rs7840675	T	0.92146	3.987e-07	T	0.9756	0.0002103	T	0.93072	5.854e-05	C	1.05823	0.002009	T	0.986502	0.152302	T	0.92247	5.228e-05	T	0.86442	1.276e-05
																										8	33956385	rs10095014	C	0.9209	2.58e-07	C	0.97873	0.001442	C	0.93081	6.025e-05	T	1.03552	0.08596	T	1.01365	0.15295	C	0.92441	7.761e-05	C	0.8639	1.173e-05
																										8	33957418	rs10088298	T	0.91952	2.163e-07	T	0.97434	0.0002338	T	0.92867	4.532e-05	C	1.05654	0.002263	T	0.987652	0.19712	T	0.92127	4.731e-05	T	0.86468	1.584e-05
																										8	33957732	rs10088740	T	0.92072	2.437e-07	T	0.9757	0.0002026	T	0.93062	5.811e-05	C	1.05675	0.002037	T	0.986521	0.15242	T	0.92441	7.688e-05	T	0.86338	1.079e-05
																										8	33962509	rs11994639	C	0.91934	2.099e-07	C	0.97414	0.000218	C	0.92858	4.441e-05	T	1.05686	0.002165	T	1.01255	0.197047	C	0.921	4.563e-05	C	0.86476	1.624e-05
																										8	33967334	rs1495213	A	0.92109	3.655e-07	A	0.97834	0.001307	A	0.93044	5.784e-05	G	1.03707	0.08424	G	1.01392	0.14732	A	0.92256	5.549e-05	A	0.86312	1.054e-05
																										8	33968227	rs16881473	C	0.92413	9.513e-07	C	0.97502	0.0003471	C	0.93435	0.0001704	T	1.05633	0.002152	T	1.01204	0.216227	C	0.92663	0.0001482	C	0.86884	2.656e-05
																										8	33998571	rs74804370	T	0.88799	2.572e-07	T	0.95113	1.444e-06	T	0.89369	2.038e-05	C	1.06046	0.0143	T	0.965151	0.00951023	T	0.90502	0.0006888	T	0.80076	1.457e-05
																										8	34057864	rs76758207	G	0.88285	7.563e-08	G	0.94724	1.87e-07	G	0.88736	6.306e-06	A	1.06003	0.01544	G	0.960916	0.00355374	G	0.89521	0.0001636	G	0.79876	1.253e-05
																										8	34081521	rs76545266	T	0.8817	5.482e-08	T	0.94743	1.657e-07	T	0.88497	3.978e-06	C	1.05929	0.01634	T	0.960837	0.0031804	T	0.89146	9.684e-05	T	0.7982	1.185e-05
																										8	34087241	rs2643260	A	1.07778	5.141e-06	A	1.03479	9.609e-07	A	1.07627	6.526e-05	A	1.0321	0.07982	T	0.974194	0.00682869	A	1.08654	4.76e-05	A	1.15016	3.544e-05
																										8	34090164	rs2643263	A	1.07778	5.055e-06	A	1.03469	1.01e-06	A	1.07638	6.372e-05	A	1.03169	0.0839	G	0.974147	0.00673193	A	1.08676	4.702e-05	A	1.15073	3.335e-05
																										8	34093012	rs1495208	C	1.07842	4.478e-06	C	1.035	8.487e-07	C	1.07702	5.749e-05	C	1.03107	0.09017	T	0.974019	0.00650496	C	1.08709	4.515e-05	C	1.15142	3.123e-05
																										8	34093230	rs2729980	A	1.07842	4.429e-06	A	1.0349	8.701e-07	A	1.07702	5.704e-05	A	1.03097	0.09123	G	0.973957	0.00639114	A	1.0873	4.397e-05	A	1.15396	2.341e-05
																										8	34126948	rs6990255	C	0.88639	5.079e-08	C	0.95056	7.956e-09	C	0.88135	5.366e-07	T	1.0576	0.01591	T	1.04078	0.00207209	C	0.87906	4.298e-06	C	0.80767	1.592e-05
																										8	34130197	rs73557392	C	0.89146	9.051e-09	C	0.95437	5.421e-08	C	0.8919	4.552e-07	T	1.05201	0.0165	T	1.0387	0.00134333	C	0.88347	8.431e-07	C	0.83302	2.887e-05
																										8	34152492	rs2953928	G	0.89039	6.249e-09	G	0.95476	6.889e-08	G	0.89092	3.374e-07	A	1.0519	0.01666	G	0.962981	0.00144093	G	0.88144	5.139e-07	G	0.83661	4.459e-05
																										8	34214305	rs73560982	T	0.89039	6.58e-09	T	0.95285	3.356e-08	T	0.89039	3.106e-07	C	1.05338	0.01408	T	0.963483	0.00169147	T	0.88497	9.048e-07	T	0.83235	2.709e-05
																										8	34223422	rs118041269	A	0.88568	5.183e-08	A	0.94857	1.399e-07	A	0.88021	5.532e-07	G	1.05665	0.01855	G	1.03708	0.00570647	A	0.87994	6.612e-06	A	0.81083	2.494e-05
																										8	34225030	rs117396993	G	0.88568	5.253e-08	G	0.94847	1.3e-07	G	0.88021	5.585e-07	A	1.05707	0.01769	G	0.964253	0.00571094	G	0.87977	6.364e-06	G	0.81067	2.468e-05
																										8	34236992	rs2609653	C	1.12187	9.017e-09	C	1.04697	9.244e-08	C	1.12232	3.645e-07	C	1.05475	0.01186	T	0.963276	0.00157126	C	1.13032	9.269e-07	C	1.20274	2.443e-05
																										8	34285545	rs80318442	T	0.8871	1.173e-07	T	0.94942	2.62e-07	T	0.88056	9.101e-07	G	1.05548	0.02157	T	0.96475	0.00667885	T	0.88241	1.389e-05	T	0.81343	4.294e-05
																										8	34317437	rs74427054	G	0.88923	1.701e-07	G	0.95037	4.371e-07	G	0.8832	1.275e-06	T	1.0557	0.02073	T	1.03555	0.00835269	G	0.88311	1.318e-05	G	0.81505	4.351e-05
																										8	34352610	rs74760947	A	0.89146	3.579e-07	A	0.95009	4.72e-07	A	0.88364	1.807e-06	G	1.05232	0.02975	G	1.03672	0.0071739	A	0.88479	1.771e-05	A	0.82185	9.758e-05
																										8	34499840	rs76013678	C	0.9024	4.975e-06	C	0.95199	1.078e-06	C	0.89565	1.919e-05	A	1.05696	0.01806	C	0.964302	0.00614452	C	0.89565	0.0001019	C	0.84038	0.0004945
																										8	34662970	rs139868495	C	0.89718	2.891e-06	C	0.95428	9.569e-06	C	0.89592	3.969e-05	T	1.06162	0.01144	T	1.03348	0.0189899	C	0.88665	5.702e-05	C	0.88241	0.01423
																										8	34674539	rs78061065	C	0.89754	3.179e-06	C	0.95456	1.24e-05	C	0.89628	4.298e-05	T	1.06078	0.01252	T	1.03293	0.0222709	C	0.88781	6.934e-05	C	0.88329	0.01508
																										8	34678632	rs78591047	G	0.89754	4.011e-06	G	0.95552	1.794e-05	G	0.89601	5.484e-05	C	1.05982	0.01403	G	0.968604	0.0234333	G	0.88621	6.426e-05	G	0.88232	0.01506
																										8	38782627	rs7835508	T	1.04404	5.289e-06	T	1.00833	0.04831	T	1.03572	0.0007559	C	0.98728	0.2766	T	1.00474	0.39279	T	1.02491	0.03555	T	1.06897	0.0007493
																										8	38805833	rs13271183	C	1.04613	9.23e-06	C	1.01086	0.01228	C	1.04206	0.0002404	T	0.98118	0.1012	T	0.995075	0.389379	C	1.03025	0.01781	C	1.07337	0.0008487
																										8	54868473	rs4738519	T	0.93735	6.189e-06	T	0.98118	0.002343	T	0.93669	3.148e-05	C	1.03469	0.02729	T	1.00133	0.874605	T	0.91677	6.721e-07	T	0.99064	0.7585
																										8	54871757	rs72614663	A	0.93913	8.931e-06	A	0.98138	0.002324	A	0.93866	4.557e-05	G	1.03417	0.02837	G	0.999507	0.952749	A	0.92072	1.762e-06	A	0.99412	0.8471
																										8	54896575	rs4738544	G	0.93885	8.384e-06	G	0.98118	0.002165	G	0.93866	4.693e-05	A	1.02922	0.05891	G	1.00053	0.94915	G	0.91879	9.466e-07	G	0.99035	0.7487
																										8	54897459	rs72614665	T	0.93866	7.726e-06	T	0.98118	0.002116	T	0.93847	4.317e-05	A	1.02994	0.05238	T	1.0007	0.93304	T	0.91824	8.102e-07	T	0.99054	0.7541
																										8	54901591	rs12676510	G	0.93894	8.419e-06	G	0.98118	0.002038	G	0.93876	4.743e-05	A	1.02912	0.05977	G	1.00057	0.945307	G	0.91897	1.008e-06	G	0.99074	0.758
																										8	54906653	rs4738556	T	0.93885	7.976e-06	T	0.98265	0.002545	T	0.93838	4.22e-05	C	1.03025	0.05038	T	1.00024	0.977249	T	0.9186	8.839e-07	T	0.99035	0.7494
																										8	55008601	rs58419852	C	0.94167	9.149e-06	C	0.98216	0.001261	C	0.94233	6.467e-05	T	1.032	0.03157	T	1.00179	0.822828	C	0.92728	5.386e-06	C	0.98975	0.7228
																										8	97337656	rs17781008	A	0.95906	7.562e-06	A	0.99025	0.01488	A	0.95476	6.473e-06	G	1.00713	0.5041	G	1.00162	0.766693	A	0.94611	1.477e-06	A	0.96127	0.04465
																										8	97338931	rs17781044	A	0.95829	5.752e-06	A	0.99025	0.01497	A	0.95466	6.338e-06	G	1.00743	0.4894	G	1.00204	0.70862	A	0.94573	1.269e-06	A	0.96127	0.0453
																										8	97340925	rs6985074	A	0.95954	8.119e-06	A	0.98985	0.01191	A	0.95361	3.903e-06	T	1.01096	0.3007	T	1.00172	0.752403	A	0.94356	4.481e-07	A	0.96474	0.06656
																										8	97342582	rs7001397	C	0.95648	4.851e-06	C	0.98955	0.01047	C	0.95542	9.261e-06	T	1.01268	0.2661	T	1.00254	0.64317	C	0.94176	2.033e-07	C	0.97609	0.2175
																										8	143345885	rs12547214	G	1.04488	9.882e-06	G	1.01268	0.003094	G	1.04008	0.0003146	A	0.98187	0.1071	G	1.00929	0.111396	G	1.03521	0.004668	G	1.07272	0.0007417
																										8	144973183	rs4977168	A	0.95581	5.173e-06	A	0.99471	0.2702	A	0.94961	1.217e-06	T	1.0142	0.3789	T	0.992824	0.227011	A	0.93904	3.44e-07	A	0.98108	0.3676
																										8	144973249	rs4977167	T	0.95418	3.069e-06	T	0.99521	0.2997	T	0.95028	1.627e-06	C	1.00632	0.6299	T	1.00719	0.228682	T	0.94516	2.197e-06	T	0.9758	0.2259
																										8	144973902	rs10103396	T	0.95428	2.885e-06	T	0.99501	0.2859	T	0.95018	1.519e-06	C	1.00662	0.6124	T	1.0071	0.233253	T	0.94516	2.011e-06	T	0.97619	0.2314
																										8	144974963	rs7831595	G	0.95552	2.617e-06	G	0.99471	0.25	G	0.94971	1.086e-06	A	1.00723	0.5596	G	1.0069	0.245619	G	0.94459	1.439e-06	G	0.97716	0.2497
																										8	144976572	rs4077669	A	0.94743	4.067e-08	A	0.98718	0.004036	A	0.94045	1.117e-08	G	1.00833	0.5016	G	0.99634	0.530594	A	0.93613	4.184e-08	A	0.96165	0.0552
																										8	144976720	rs7010805	T	0.95285	5.428e-07	T	0.99283	0.1151	T	0.94488	7.901e-08	C	1.00521	0.6734	T	1.0052	0.377619	T	0.93932	1.202e-07	T	0.97629	0.2305
																										8	144977279	rs4073900	T	0.95514	1.267e-06	T	0.99332	0.1387	T	0.9462	1.388e-07	C	1.00421	0.7237	T	1.00468	0.422271	T	0.94045	1.825e-07	T	0.97609	0.2249
																										8	144981498	rs7461753	A	0.94412	5.24e-09	A	0.98659	0.001847	A	0.93342	1.011e-10	C	1.00371	0.7413	C	0.998897	0.847709	A	0.92524	1.255e-10	A	0.96735	0.1016
																										8	144983493	rs56077246	T	0.94488	4.704e-09	T	0.98639	0.001464	T	0.93529	2.309e-10	C	1.00441	0.6905	T	1.00112	0.844054	T	0.93081	1.161e-09	T	0.95964	0.04011
																										8	144984283	rs7015048	T	0.95485	1.504e-06	T	0.98866	0.007286	T	0.94696	1.691e-07	C	1.00773	0.4834	T	1.0043	0.45638	T	0.94299	5.039e-07	T	0.97707	0.2414
																										8	144984956	rs7840395	A	0.9559	1.654e-06	A	0.99045	0.02176	A	0.94677	1.479e-07	G	1.00652	0.5453	G	0.995688	0.450765	A	0.94148	2.37e-07	A	0.97746	0.2498
																										8	144985200	rs4977183	A	0.95533	1.235e-06	A	0.99035	0.02143	A	0.9462	1.071e-07	G	1.00652	0.5483	G	0.995652	0.447251	A	0.94064	1.649e-07	A	0.97736	0.2474
																										8	144986103	rs11777835	T	0.95304	6.854e-07	T	0.98995	0.01638	T	0.94667	1.421e-07	C	1.00692	0.5346	T	1.00423	0.461224	T	0.93679	5.45e-08	T	0.9799	0.3288
																										8	144986678	rs3923388	G	0.94318	9.5e-09	G	0.98738	0.003636	G	0.93885	2.471e-09	A	1.00341	0.7885	G	1.00215	0.706763	G	0.92811	1.162e-09	G	0.9688	0.133
																										8	144986793	rs3923387	C	0.94365	2.217e-09	C	0.9861	0.001067	C	0.93454	1.328e-10	T	1.00411	0.7154	T	0.999065	0.86844	C	0.92932	4.575e-10	C	0.95916	0.03795
																										8	144987221	rs6990361	C	0.94356	2.023e-09	C	0.9862	0.001177	C	0.93454	1.381e-10	T	1.00391	0.723	T	0.998893	0.844157	C	0.9283	3.68e-10	C	0.95925	0.03826
																										8	144989462	rs7155	A	0.94422	2.866e-09	A	0.98837	0.005327	A	0.93445	1.262e-10	G	1.00491	0.6613	G	0.99757	0.658668	A	0.92811	2.889e-10	A	0.96194	0.05243
																										8	144990335	rs1065837	G	0.9445	3.06e-09	G	0.98659	0.00133	G	0.93463	1.285e-10	A	1.00441	0.6906	G	1.00164	0.767931	G	0.92904	4.665e-10	G	0.95868	0.03471
																										8	144990528	rs7014582	A	0.94497	3.489e-09	A	0.98926	0.008923	A	0.93417	9.299e-11	G	1.00411	0.712	G	0.997327	0.625728	A	0.92821	2.549e-10	A	0.96137	0.04868
																										8	144991176	rs6558405	T	0.94441	2.938e-09	T	0.98837	0.005271	T	0.93407	8.727e-11	C	1.00411	0.7088	T	1.00269	0.62412	T	0.92849	2.819e-10	T	0.96165	0.0502
																										8	144992103	rs6558406	T	0.94819	3.404e-08	T	0.98985	0.01522	T	0.93857	1.8e-09	C	1.00652	0.553	T	1.00492	0.372027	T	0.93165	2.059e-09	T	0.96841	0.1093
																										8	144992361	rs7822511	T	0.94601	1.244e-08	T	0.98807	0.004757	T	0.93632	7.297e-10	C	1.00823	0.4767	T	1.00112	0.84245	T	0.92941	9.393e-10	T	0.96618	0.08936
																										8	144992862	rs7819099	A	0.94356	2.765e-09	A	0.98975	0.01285	A	0.93426	9.119e-11	G	1.00391	0.7327	G	0.997516	0.652038	A	0.92709	1.274e-10	A	0.96647	0.08733
																										8	144993324	rs6984820	C	0.94488	4.479e-09	C	0.98629	0.00105	C	0.93538	1.856e-10	T	1.00541	0.6289	T	0.99891	0.844167	C	0.92951	5.15e-10	C	0.96464	0.07057
																										8	144993377	rs6992333	A	0.94158	1.621e-09	A	0.98827	0.004536	A	0.93473	1.23e-10	G	1.00481	0.6812	G	0.99801	0.716995	A	0.92765	1.739e-10	A	0.96831	0.1062
																										8	144995494	rs6558407	C	0.94374	3.216e-09	C	0.98531	0.0004624	C	0.93576	2.15e-10	T	1.00431	0.7061	T	1.00028	0.959744	C	0.9296	5.161e-10	C	0.96493	0.07335
																										8	144995736	rs11777402	G	0.94393	3.603e-09	G	0.98521	0.0004377	G	0.93585	2.309e-10	A	1.00411	0.7159	G	0.999741	0.962769	G	0.92941	4.921e-10	G	0.96609	0.08339
																										8	144996029	rs7833924	A	0.94441	4.254e-09	A	0.98748	0.002384	A	0.93529	1.699e-10	G	1.00401	0.7242	G	0.999404	0.913505	A	0.9283	2.462e-10	A	0.96957	0.1211
																										8	144996408	rs11778026	T	0.94403	3.93e-09	T	0.98521	0.0004196	T	0.93594	2.517e-10	G	1.00411	0.7177	T	0.99975	0.964	T	0.92969	5.583e-10	T	0.96657	0.08735
																										8	144996598	rs11786903	G	0.94412	3.991e-09	G	0.98531	0.0004561	G	0.93604	2.618e-10	A	1.00411	0.7188	G	0.999791	0.969963	G	0.9296	5.328e-10	G	0.96696	0.091
																										8	144996635	rs11786934	G	0.94195	1.989e-09	G	0.98501	0.000383	G	0.93613	2.746e-10	A	1.00441	0.7061	G	0.999772	0.967265	G	0.9296	5.292e-10	G	0.96735	0.09506
																										8	144997656	rs7016416	C	0.94205	2.076e-09	C	0.98501	0.0003793	C	0.93604	2.586e-10	T	1.00471	0.6833	T	1.00029	0.957655	C	0.9296	5.42e-10	C	0.96696	0.09168
																										8	144997927	rs7002002	G	0.94384	3.771e-09	G	0.98501	0.0003566	G	0.93604	2.622e-10	A	1.00451	0.6922	G	0.999631	0.946889	G	0.92988	5.928e-10	G	0.96696	0.09087
																										8	144998169	rs1140522	C	0.94535	5.962e-09	C	0.98501	0.0003497	C	0.93585	2.334e-10	T	1.00421	0.7072	T	1.00039	0.943905	C	0.92941	4.748e-10	C	0.96705	0.09194
																										8	144998190	rs2857829	A	0.94205	2.073e-09	A	0.98482	0.0003132	A	0.93604	2.573e-10	G	1.00481	0.68	G	1.00045	0.935075	A	0.92969	5.397e-10	A	0.96725	0.09466
																										8	144999417	rs55836855	C	0.94205	2.077e-09	C	0.98491	0.0003391	C	0.93604	2.551e-10	T	1.00461	0.6931	T	1.00063	0.909636	C	0.93007	5.99e-10	C	0.96744	0.09639
																										8	144999642	rs56117011	A	0.94554	6.829e-09	A	0.98482	0.000283	A	0.93613	2.764e-10	C	1.00431	0.7014	C	1.00071	0.898358	A	0.92997	6.488e-10	A	0.96802	0.1023
																										8	144999684	rs35916068	A	0.94205	2.093e-09	A	0.98472	0.0002701	A	0.93594	2.451e-10	G	1.00471	0.6839	G	1.00062	0.911026	A	0.92951	5.079e-10	A	0.96744	0.0965
																										8	145000056	rs7002152	T	0.9445	4.976e-09	T	0.98501	0.0003355	T	0.93622	2.924e-10	C	1.00441	0.6948	T	0.999397	0.913316	T	0.92969	5.649e-10	T	0.96773	0.09877
																										8	145000221	rs7016860	G	0.94205	2.034e-09	G	0.98482	0.0003042	G	0.93594	2.424e-10	A	1.00441	0.7071	G	0.999343	0.905514	G	0.9296	5.242e-10	G	0.96754	0.09677
																										8	145000321	rs6993953	C	0.94195	1.972e-09	C	0.98482	0.0003071	C	0.93585	2.265e-10	T	1.00451	0.6975	T	1.00068	0.90254	C	0.92496	1.019e-10	C	0.96938	0.1346
																										8	145000602	rs7006770	T	0.94393	3.868e-09	T	0.98482	0.0002991	T	0.93604	2.539e-10	C	1.00431	0.7032	T	0.999213	0.886893	T	0.92951	5.008e-10	T	0.96754	0.09681
																										8	145000740	rs7017644	G	0.9463	8.352e-09	G	0.98501	0.0003279	G	0.93566	2.032e-10	A	1.00361	0.7455	G	0.999247	0.891702	G	0.92951	4.557e-10	G	0.96754	0.0977
																										8	145000809	rs7017789	G	0.94431	4.536e-09	G	0.98501	0.0003424	G	0.93604	2.576e-10	A	1.00421	0.7085	G	0.999442	0.919649	G	0.92941	4.863e-10	G	0.96754	0.0975
																										8	145000898	rs56401829	A	0.94384	3.812e-09	A	0.98462	0.0002482	A	0.93594	2.437e-10	G	1.00421	0.7097	G	1.00106	0.847607	A	0.92951	5.03e-10	A	0.96735	0.09526
																										8	145001031	rs55895668	T	0.94516	5.867e-09	T	0.98708	0.001638	T	0.93538	1.699e-10	C	1.00431	0.6997	T	0.999946	0.992168	T	0.92793	1.987e-10	T	0.97074	0.1355
																										8	145001300	rs55984967	T	0.94611	8.203e-09	T	0.98501	0.000323	T	0.93613	2.663e-10	A	1.00391	0.7246	T	0.999193	0.883975	T	0.92969	5.52e-10	T	0.96764	0.09881
																										8	145001311	rs55812715	T	0.94563	7.159e-09	T	0.98501	0.0003197	T	0.93613	2.722e-10	C	1.00401	0.7201	T	0.999191	0.883707	T	0.92969	5.448e-10	T	0.96773	0.09987
																										8	145001372	rs11782890	T	0.94393	4.056e-09	T	0.98491	0.0003018	T	0.93613	2.665e-10	C	1.00431	0.7067	T	0.999218	0.887559	T	0.9296	5.215e-10	T	0.96764	0.09801
																										8	145001509	rs11136333	T	0.94526	6.299e-09	T	0.98491	0.0003121	T	0.93613	2.751e-10	C	1.00411	0.7146	T	0.999168	0.880395	T	0.9296	5.299e-10	T	0.96773	0.09973
																										8	145001588	rs11136334	C	0.94384	3.785e-09	C	0.98482	0.000288	C	0.93594	2.469e-10	T	1.00431	0.7075	T	1.00087	0.874947	C	0.92941	4.743e-10	C	0.96764	0.09886
																										8	145001784	rs3135109	A	0.94403	4.125e-09	A	0.98482	0.0002888	A	0.93613	2.729e-10	G	1.00441	0.6989	G	1.00088	0.874426	A	0.9296	5.217e-10	A	0.96783	0.1005
																										8	145002283	rs11993233	A	0.94526	6.108e-09	A	0.98699	0.001511	A	0.93566	2.039e-10	G	1.00441	0.6898	G	1.00025	0.962944	A	0.92811	2.215e-10	A	0.97132	0.1448
																										8	145002431	rs62522555	C	0.94242	2.616e-09	C	0.98462	0.0002587	C	0.93632	3.087e-10	G	1.00451	0.6977	G	1.00096	0.862016	C	0.92997	6.154e-10	C	0.96793	0.1019
																										8	145002536	rs72693398	G	0.94403	4.196e-09	G	0.98482	0.0002876	G	0.93613	2.848e-10	A	1.00451	0.6934	G	0.999058	0.864898	G	0.9296	5.271e-10	G	0.96793	0.1018
																										8	145003777	rs11136335	G	0.94478	3.043e-09	G	0.98383	0.00013	G	0.9337	8.388e-11	A	1.00321	0.7682	G	0.998462	0.784978	G	0.9283	3.543e-10	G	0.96599	0.08469
																										8	145004944	rs10107388	T	0.94658	4.386e-08	T	0.98462	0.0002987	T	0.93529	7.113e-10	C	1.00672	0.5613	T	0.994137	0.305906	T	0.92821	9.392e-10	T	0.97599	0.2412
																										8	145005450	rs62522556	T	0.95085	2.077e-07	T	0.98511	0.0005453	T	0.93894	2.053e-09	C	1.0031	0.8141	T	0.998271	0.757851	T	0.93128	1.894e-09	T	0.9756	0.217
																										8	145007534	rs7003580	C	0.9519	2.543e-07	C	0.98768	0.002877	C	0.93838	1.315e-09	T	1.002	0.8577	T	1.00167	0.763873	C	0.92904	3.964e-10	C	0.98118	0.3422
																										8	145009593	rs6983908	A	0.9519	2.46e-07	A	0.98748	0.002412	A	0.93829	1.232e-09	C	1.0015	0.8886	C	1.00235	0.673862	A	0.92506	1.113e-10	A	0.9799	0.3308
																										8	145010514	rs56034811	T	0.95237	3.382e-07	T	0.98778	0.002981	T	0.93876	1.648e-09	C	1.0021	0.85	T	0.998171	0.741515	T	0.93007	7.035e-10	T	0.98089	0.3335
																										8	145013893	rs4073081	C	0.95218	3.202e-07	C	0.986	0.0008895	C	0.93941	2.67e-09	G	0.9987	0.9107	G	1.00258	0.646485	C	0.93174	2.161e-09	C	0.97599	0.2248
																										8	145021167	rs7464572	C	0.95247	3.97e-07	C	0.98511	0.002659	C	0.94016	4.428e-09	G	0.9991	0.9327	G	0.992514	0.345809	C	0.93286	3.755e-09	C	0.97785	0.2641
																										8	145022657	rs7832643	G	0.95247	3.809e-07	G	0.98807	0.003867	G	0.93932	2.671e-09	T	1.0006	0.9566	T	1.00219	0.694992	G	0.93128	1.5e-09	G	0.98138	0.3473
																										8	145026450	rs11778018	T	0.95237	3.778e-07	T	0.98906	0.008088	T	0.93951	3.021e-09	C	0.9997	0.9803	T	0.998494	0.787118	T	0.93081	1.15e-09	T	0.98187	0.3606
																										8	145027210	rs55786556	A	0.95352	7.043e-07	A	0.98708	0.002069	A	0.93998	4.15e-09	G	1.0011	0.9299	G	1.00175	0.754274	A	0.93118	1.458e-09	A	0.98285	0.3876
																										8	145028587	rs58579887	T	0.9539	9.094e-07	T	0.98896	0.007647	T	0.94129	1e-08	C	1.0003	0.9752	T	0.998153	0.740261	T	0.93081	1.467e-09	T	0.98354	0.4087
																										8	145031265	rs11777239	G	0.95352	7.468e-07	G	0.98817	0.004022	G	0.94111	8.365e-09	A	1.00391	0.7259	G	0.997982	0.716425	G	0.93146	1.939e-09	G	0.98442	0.4348
																										8	145032302	rs10092179	A	0.95409	9.25e-07	A	0.98857	0.006239	A	0.94111	8.383e-09	G	1.0008	0.9397	G	1.00196	0.727636	A	0.93062	1.261e-09	A	0.98501	0.4517
																										8	145034499	rs11784985	A	0.95628	3.443e-06	A	0.98659	0.001776	A	0.94422	5.656e-08	T	1.00471	0.7054	T	1.00109	0.845963	A	0.9352	1.583e-08	A	0.98295	0.3932
																										8	145034852	rs11780978	G	0.95418	1.062e-06	G	0.98748	0.004372	G	0.94092	7.666e-09	A	1.001	0.929	G	0.998294	0.759956	G	0.93211	2.738e-09	G	0.98206	0.3664
																										8	145035342	rs7357417	A	0.95332	7.044e-07	A	0.98857	0.005693	A	0.94073	7.138e-09	G	1.001	0.9252	G	1.00157	0.778047	A	0.93258	3.507e-09	A	0.97941	0.3007
																										8	145036615	rs7010330	T	0.95332	7.061e-07	T	0.98847	0.007068	T	0.94064	6.973e-09	C	1.0009	0.9382	T	0.998739	0.821301	T	0.93258	3.62e-09	T	0.97941	0.3011
																										8	145037573	rs11783655	T	0.95313	6.376e-07	T	0.98827	0.006168	T	0.94045	6.315e-09	A	1.0004	0.9696	T	0.999673	0.953365	T	0.93249	3.558e-09	T	0.97883	0.2863
																										8	145039400	rs72695409	T	0.95332	7.333e-07	T	0.98857	0.009732	T	0.94035	6.16e-09	C	1.0011	0.9184	T	0.998891	0.842792	T	0.93211	2.935e-09	T	0.98049	0.3277
																										8	145040108	rs6993022	T	0.95332	7.13e-07	T	0.98866	0.00984	T	0.94007	5.137e-09	C	1.0011	0.9218	T	0.998869	0.839669	T	0.93183	2.569e-09	T	0.98108	0.3411
																										8	145040567	rs6981529	C	0.95418	1.217e-06	C	0.98847	0.008972	C	0.94073	7.915e-09	G	1.001	0.9314	G	1.00158	0.778778	C	0.93361	6.948e-09	C	0.98	0.3167
																										8	145041333	rs11787365	T	0.95371	8.122e-07	T	0.98926	0.009903	T	0.94026	5.727e-09	C	1.0002	0.988	T	0.998817	0.832079	T	0.93174	2.529e-09	T	0.97941	0.302
																										8	145043543	rs11136341	A	0.95495	4.12e-06	A	0.9857	0.0008921	A	0.94064	2.741e-08	G	1.0009	0.9411	G	1.00538	0.352445	A	0.93688	1.34e-07	A	0.98541	0.4778
																										8	145044104	rs11787335	C	0.95066	3.702e-07	C	0.98501	0.0003995	C	0.93782	3.755e-09	T	1.00371	0.7433	T	1.00585	0.307147	C	0.93183	7.785e-09	C	0.98079	0.3497
																										8	145044749	rs11136342	A	0.95409	1.092e-06	A	0.98896	0.008456	A	0.94111	9.829e-09	G	1.0015	0.8947	G	1.00123	0.826478	A	0.93249	3.936e-09	A	0.98187	0.3627
																										8	145046662	rs11785060	C	0.95113	4.994e-07	C	0.98511	0.0004977	C	0.93894	7.768e-09	T	1.00401	0.7257	T	1.0048	0.400799	C	0.93361	2.019e-08	C	0.97502	0.2247
																										8	145047187	rs3935755	A	0.95342	8.235e-07	A	0.98857	0.00602	A	0.94092	9.074e-09	G	1.0029	0.7979	G	1.00057	0.919381	A	0.93183	3.061e-09	A	0.98206	0.3683
																										8	145050336	rs7013938	A	0.94971	8.632e-08	A	0.98738	0.002506	A	0.93697	7.878e-10	C	1.00331	0.7645	C	1.00031	0.955753	A	0.92811	3.476e-10	A	0.9758	0.2239
																										8	145050345	rs6991364	G	0.95075	1.716e-07	G	0.98758	0.002853	G	0.93894	2.643e-09	A	1.00541	0.6245	G	0.999687	0.955629	G	0.93016	1.096e-09	G	0.97785	0.2658
																										8	145050358	rs11786083	G	0.94365	2.256e-08	G	0.98511	0.0005405	G	0.93782	4.634e-09	A	1.00803	0.497	G	0.996633	0.555674	G	0.93221	1.157e-08	G	0.97317	0.1877
																										8	145051478	rs1134029	G	0.94876	5.22e-08	G	0.98728	0.002223	G	0.93735	1.081e-09	A	1.00733	0.5092	G	0.999722	0.960502	G	0.93072	7.433e-10	G	0.97902	0.294
																										8	145051484	rs1134030	C	0.94677	4.443e-08	C	0.98491	0.0004362	C	0.93576	1.503e-09	T	1.00783	0.4866	T	1.00334	0.560307	C	0.92876	2.202e-09	C	0.97414	0.2063
																										8	145056253	rs62530291	G	0.9498	9.165e-08	G	0.98689	0.00132	G	0.93969	3.945e-09	A	1.00874	0.4259	G	0.999517	0.929992	G	0.92876	5.284e-10	G	0.97707	0.2458
																										8	145056470	rs11775818	C	0.94923	6.38e-08	C	0.98748	0.002135	C	0.93913	2.748e-09	T	1.00914	0.4011	T	1.00055	0.91964	C	0.92811	3.667e-10	C	0.97716	0.2458
																										8	145058037	rs11989052	A	0.94952	7.358e-08	A	0.98748	0.002052	A	0.93932	2.899e-09	G	1.00904	0.4069	G	1.00067	0.902443	A	0.92821	3.743e-10	A	0.97756	0.2539
																										8	145058986	rs11136343	A	0.94857	8.159e-08	A	0.9859	0.0006316	A	0.93725	2.072e-09	G	1.00844	0.4461	G	1.00456	0.414236	A	0.92988	2.175e-09	A	0.9758	0.2309
																										8	145059425	rs11136344	T	0.95018	9.192e-08	T	0.98768	0.002239	T	0.93932	2.907e-09	C	1.00894	0.4073	T	0.999468	0.922516	T	0.92895	4.739e-10	T	0.97775	0.2588
																										8	145060112	rs11136345	G	0.9498	8.063e-08	G	0.98748	0.002012	G	0.93932	2.872e-09	A	1.00904	0.405	G	0.999343	0.904456	G	0.92895	4.825e-10	G	0.97736	0.2506
																										8	145061624	rs3936211	C	0.94952	7.184e-08	C	0.98748	0.001999	C	0.93913	2.641e-09	T	1.00904	0.4047	T	1.00082	0.881028	C	0.92895	4.842e-10	C	0.97775	0.2592
																										8	145061829	rs11778039	G	0.95047	1.192e-07	G	0.98758	0.002262	G	0.93941	3.274e-09	A	1.00823	0.4511	G	0.99945	0.920125	G	0.9296	7.847e-10	G	0.97912	0.2914
																										8	145066853	rs56261297	C	0.94961	7.869e-08	C	0.98531	0.0003276	C	0.93913	3.596e-09	T	1.01319	0.2264	T	1.00212	0.701152	C	0.93221	4.796e-09	C	0.97385	0.1871
																										8	145067467	rs9100	G	0.94999	1.351e-07	G	0.98531	0.0003135	G	0.9396	4.676e-09	T	1.01278	0.2577	T	1.00237	0.66701	G	0.93258	6.583e-09	G	0.97472	0.2028
																										8	145068062	rs7000180	A	0.94762	6.321e-08	A	0.98275	5.172e-05	A	0.93679	2.555e-09	G	1.01329	0.2399	G	1.00591	0.297162	A	0.93389	2.66e-08	A	0.97113	0.1558
																										8	145069534	rs58404036	C	0.94686	3.636e-08	C	0.98275	4.167e-05	C	0.9352	9.704e-10	T	1.01177	0.2936	T	1.00558	0.323534	C	0.93286	1.667e-08	C	0.96938	0.1329
																										8	145069678	rs56127523	G	0.94876	5.836e-08	G	0.9857	0.0004364	G	0.93885	3.177e-09	A	1.01298	0.2398	G	0.998295	0.756689	G	0.93305	5.895e-09	G	0.97268	0.1671
																										8	145069806	rs55853893	G	0.94734	4.967e-08	G	0.98255	3.676e-05	G	0.93604	1.627e-09	A	1.01258	0.2617	G	0.994143	0.297638	G	0.93351	2.309e-08	G	0.96977	0.1374
																										8	145070151	rs11990215	G	0.94895	5.881e-08	G	0.98521	0.0002834	G	0.93885	3.074e-09	A	1.01319	0.2309	G	0.997828	0.692625	G	0.93258	4.82e-09	G	0.97365	0.1824
																										8	145070403	rs7459603	T	0.94866	5.325e-08	T	0.9856	0.0004283	T	0.93866	2.846e-09	C	1.01329	0.2286	T	0.998385	0.769029	T	0.93267	4.632e-09	T	0.97268	0.1671
																										8	145070567	rs56207135	G	0.94753	5.443e-08	G	0.98265	3.806e-05	G	0.93622	1.786e-09	C	1.01258	0.2631	G	0.994185	0.300611	G	0.9337	2.533e-08	G	0.96977	0.1369
																										8	145071988	rs11136251	T	0.94885	5.543e-08	T	0.98541	0.0003416	T	0.93866	2.766e-09	C	1.01298	0.2357	T	0.99818	0.740795	T	0.93267	4.955e-09	T	0.97249	0.164
																										8	145072539	rs11779776	T	0.94658	3.437e-08	T	0.98246	3.239e-05	T	0.93557	1.241e-09	C	1.01319	0.2428	T	0.994179	0.299997	T	0.93342	2.142e-08	T	0.96851	0.1216
																										8	145073663	rs61545625	C	0.94705	3.986e-08	C	0.98265	3.783e-05	C	0.93557	1.214e-09	T	1.01227	0.2722	T	1.00577	0.307337	C	0.93314	1.844e-08	C	0.9686	0.1228
																										8	145074452	rs7832646	T	0.94866	5.121e-08	T	0.98551	0.0003738	T	0.93866	2.726e-09	C	1.01319	0.2305	T	0.998077	0.726681	T	0.93156	3.581e-09	T	0.97249	0.1652
																										8	145074681	rs7829343	A	0.94857	4.847e-08	A	0.98531	0.0002995	A	0.93847	2.526e-09	G	1.01319	0.2329	G	1.00214	0.6977	A	0.93146	3.379e-09	A	0.97239	0.1643
																										8	145075417	rs62530297	T	0.94649	3.375e-08	T	0.98255	3.794e-05	T	0.93566	1.39e-09	C	1.01278	0.2564	T	0.994285	0.309894	T	0.93305	1.93e-08	T	0.9686	0.1235
																										8	145075631	rs62530298	T	0.94866	5.295e-08	T	0.98531	0.0003013	T	0.93857	2.802e-09	C	1.01319	0.2314	T	0.997836	0.694025	T	0.93165	3.769e-09	T	0.97239	0.1632
																										8	145075703	rs6985003	C	0.94658	3.756e-08	C	0.98236	3.762e-05	C	0.93566	1.408e-09	T	1.01217	0.3204	T	1.0058	0.306171	C	0.93314	2.015e-08	C	0.96851	0.1225
																										8	145075813	rs7004804	A	0.94866	5.535e-08	A	0.98521	0.0002737	A	0.93866	2.94e-09	G	1.01319	0.2327	G	1.00233	0.672524	A	0.93165	3.941e-09	A	0.97239	0.1642
																										8	145076529	rs57957974	C	0.94677	4.071e-08	C	0.98236	3.866e-05	C	0.93576	1.468e-09	A	1.01197	0.3253	C	0.994224	0.305109	C	0.93323	2.135e-08	C	0.96851	0.1219
																										8	145076574	rs57045990	T	0.94857	5.187e-08	T	0.98511	0.0002698	T	0.93857	2.684e-09	G	1.01339	0.2233	T	0.997795	0.68861	T	0.93156	3.494e-09	T	0.97229	0.1623
																										8	145079301	rs7001174	T	0.94895	6.126e-08	T	0.98521	0.0002867	T	0.93857	2.824e-09	C	1.01329	0.2269	T	0.997818	0.692016	T	0.93137	3.314e-09	T	0.9719	0.1565
																										8	145079534	rs7015812	C	0.94857	5.315e-08	C	0.98521	0.0002991	C	0.93857	2.838e-09	G	1.01319	0.2308	G	1.00217	0.69413	C	0.9323	4.51e-09	C	0.972	0.1578
																										8	145081248	rs6420181	A	0.94857	5.249e-08	A	0.98501	0.000293	A	0.93847	2.767e-09	G	1.01593	0.1861	G	1.00216	0.695207	A	0.93183	4.211e-09	A	0.97161	0.1532
																										8	145082187	rs61156785	C	0.94715	9.755e-08	C	0.98206	4.586e-05	C	0.93379	1.187e-09	T	1.00793	0.5217	T	1.00694	0.234617	C	0.93081	1.447e-08	C	0.96831	0.1285
																										8	145084493	rs11136252	T	0.94876	5.548e-08	T	0.98491	0.0002831	T	0.93829	2.634e-09	C	1.01572	0.1892	T	0.997787	0.689229	T	0.93174	3.948e-09	T	0.97181	0.1556
																										8	145086428	rs6985603	G	0.9481	4.602e-08	G	0.98472	0.0002539	G	0.9381	2.6e-09	C	1.01593	0.1875	G	0.997919	0.707651	G	0.93156	3.994e-09	G	0.97122	0.1486
																										9	11693400	rs2586335	G	0.95791	5.955e-06	G	0.9859	0.0005576	G	0.95715	2.886e-05	A	1.00471	0.6643	G	0.986029	0.0114394	G	0.94753	4.301e-06	G	0.95113	0.01151
																										9	11693797	rs10809557	C	0.95724	5.811e-06	C	0.98778	0.003073	C	0.95428	1.039e-05	G	1.0011	0.9235	G	1.01003	0.0771878	C	0.94829	7.777e-06	C	0.94753	0.007515
																										9	11694463	rs1470309	A	0.95657	4.148e-06	A	0.98669	0.001186	A	0.9538	8.179e-06	G	1.0015	0.8921	G	1.01085	0.0555722	A	0.94895	1.059e-05	A	0.94374	0.00403
																										9	11695108	rs1470308	A	0.95571	2.716e-06	A	0.98679	0.001495	A	0.95361	8.418e-06	G	1.01056	0.3401	G	1.01093	0.0557681	A	0.94819	9.059e-06	A	0.94186	0.002897
																										9	11725843	rs4741178	A	0.95887	9.338e-06	A	0.98482	0.0002076	A	0.95897	5.937e-05	G	1.00541	0.6604	G	1.01392	0.0127272	A	0.95151	2.15e-05	A	0.94999	0.009459
																										9	11728856	rs3926216	C	0.95715	5.617e-06	C	0.98748	0.00238	C	0.95609	2.425e-05	G	1.00622	0.5719	G	1.01017	0.0743125	C	0.95313	5.87e-05	C	0.94233	0.003106
																										9	22241889	rs1327045	G	0.93016	4.149e-06	G	0.98255	0.009954	G	0.93754	0.0002392	G	0.97677	0.2305	G	0.992159	0.382833	G	0.91338	9.494e-06	G	0.9997	0.9939
																										9	22241938	rs1327046	T	0.9296	6.546e-06	T	0.98187	0.006507	T	0.9381	0.0004203	T	0.96918	0.1226	T	0.991822	0.374044	T	0.89826	1.429e-07	T	0.98	0.5522
																										9	22258961	rs34247799	C	1.15177	8.727e-06	C	1.04603	0.002483	C	1.12367	0.002024	G	0.93894	0.08568	G	0.974552	0.171485	C	1.18958	3.926e-05	C	0.98797	0.8658
																										9	22359538	rs13299155	C	1.15581	6.478e-06	C	1.04373	0.003565	C	1.13951	0.0006944	T	0.94271	0.1072	T	0.979375	0.259271	C	1.19542	2.977e-05	C	0.99442	0.9383
																										9	22407192	rs34353787	T	1.15212	3.818e-06	T	1.04624	0.001982	T	1.13963	0.0003259	G	0.94195	0.09332	T	1.02068	0.273518	T	1.19196	1.624e-05	T	0.99651	0.9599
																										9	22609110	rs34864022	A	1.09199	4.682e-06	A	1.03118	0.0004746	A	1.08015	0.0005664	G	0.96657	0.1053	G	0.97815	0.0521163	A	1.10539	4.774e-05	A	1.0029	0.9441
																										9	22697407	rs66550110	G	1.10307	5.811e-07	G	1.03345	0.0002583	G	1.09035	0.0001619	A	0.96242	0.07177	G	1.02034	0.0848111	G	1.11896	8.415e-06	G	1.00995	0.8132
																										9	22725109	rs34936791	G	1.09068	9.32e-06	G	1.03365	0.0002417	G	1.08166	0.000615	A	0.95247	0.03115	G	1.02076	0.0747414	G	1.11093	2.983e-05	G	0.9992	0.9843
																										9	37003857	rs62533710	G	0.93538	4.355e-06	G	0.96899	5.127e-07	G	0.92682	2.676e-06	T	1.01654	0.2882	T	1.03513	6.78921e-05	G	0.94092	0.0007986	G	0.86554	1.321e-06
																										9	37016502	rs57172187	G	0.9351	3.769e-06	G	0.96831	3.569e-07	G	0.927	2.696e-06	C	1.01562	0.3126	G	0.966325	7.18053e-05	G	0.93998	0.0006447	G	0.8691	2.429e-06
																										9	37020516	rs62533713	G	0.93053	9.121e-07	G	0.96744	2.643e-07	G	0.92923	5.444e-06	A	1.01339	0.4044	G	0.966289	6.82817e-05	G	0.94403	0.001613	G	0.8671	1.586e-06
																										9	37030316	rs57268239	C	0.93838	7.958e-06	C	0.96928	3.619e-07	C	0.93062	5.892e-06	A	1.04959	0.002793	C	0.9698	0.000266441	C	0.95028	0.004124	C	0.85856	1.747e-07
																										9	37030751	rs62533714	C	0.93688	7.465e-06	C	0.96676	1.293e-07	C	0.92951	6.404e-06	A	1.01847	0.2343	C	0.965318	3.94548e-05	C	0.94384	0.001531	C	0.86641	1.536e-06
																										9	37045825	rs4483247	A	0.94026	8.707e-07	A	0.96358	5.199e-12	A	0.93417	8.708e-07	G	1.04571	0.002561	G	1.03732	4.47936e-07	A	0.94857	0.0006521	A	0.88595	2.729e-06
																										9	37051615	rs10973170	G	0.94026	9.545e-07	G	0.963	9.278e-12	G	0.93426	1.028e-06	C	1.04331	0.00421	G	0.964834	9.4125e-07	G	0.94696	0.0004512	G	0.89065	8.102e-06
																										9	37052080	rs10973172	C	0.94195	1.821e-06	C	0.96281	5.274e-12	C	0.93463	1.12e-06	T	1.04269	0.004709	T	1.03729	5.56764e-07	C	0.94791	0.000581	C	0.89261	1.139e-05
																										9	37052244	rs10973173	C	0.94233	2.131e-06	C	0.96291	5.099e-12	C	0.93538	1.453e-06	G	1.043	0.004429	G	1.03731	4.82201e-07	C	0.94838	0.0006473	C	0.89297	1.223e-05
																										9	37053346	rs10973174	G	0.94186	1.779e-06	G	0.96329	1.109e-11	G	0.9351	1.385e-06	C	1.04133	0.006185	G	0.964774	9.04329e-07	G	0.94762	0.0005451	G	0.89074	7.957e-06
																										9	37055065	rs10973176	C	0.94176	1.714e-06	C	0.96329	1.127e-11	C	0.9351	1.342e-06	G	1.04164	0.005754	G	1.03641	9.88553e-07	C	0.94753	0.0005245	C	0.89101	8.328e-06
																										9	37055109	rs10973177	A	0.94167	1.654e-06	A	0.96339	1.219e-11	A	0.93501	1.293e-06	G	1.04175	0.005724	G	1.03651	9.01409e-07	A	0.94743	0.000513	A	0.8911	8.436e-06
																										9	37055710	rs10973178	A	0.94186	1.807e-06	A	0.96358	1.725e-11	A	0.9352	1.422e-06	G	1.04164	0.005876	G	1.03625	1.0746e-06	A	0.94753	0.0005261	A	0.89154	9.31e-06
																										9	37056373	rs10973179	G	0.94195	1.868e-06	G	0.96339	1.29e-11	G	0.9352	1.421e-06	A	1.04154	0.00599	G	0.964971	1.03883e-06	G	0.948	0.0005812	G	0.89101	8.164e-06
																										9	37076618	rs62533744	A	0.94384	2.932e-06	A	0.96822	1.702e-09	A	0.93782	2.705e-06	T	1.01918	0.159	T	1.03617	7.96311e-07	A	0.94677	0.0004458	A	0.8953	1.447e-05
																										9	37078909	rs62533745	C	0.94356	2.598e-06	C	0.96812	1.543e-09	C	0.93744	2.371e-06	T	1.01898	0.1639	T	1.03614	8.07852e-07	C	0.94639	0.0004017	C	0.89521	1.421e-05
																										9	37080944	rs10973194	A	0.94261	1.875e-06	A	0.96822	1.661e-09	A	0.93538	1.171e-06	G	1.01979	0.1477	G	1.03565	1.15041e-06	A	0.94526	0.0002795	A	0.89637	1.915e-05
																										9	37082333	rs10973196	A	0.94224	1.571e-06	A	0.9688	3.981e-09	A	0.93557	1.248e-06	G	1.02112	0.1215	G	1.03465	2.79404e-06	A	0.94488	0.0002555	A	0.89646	1.949e-05
																										9	37082403	rs10973197	A	0.94224	1.572e-06	A	0.96889	3.852e-09	A	0.93557	1.249e-06	G	1.02112	0.1213	G	1.03457	2.61152e-06	A	0.94488	0.0002553	A	0.89646	1.946e-05
																										9	37082726	rs112837227	G	0.94224	1.578e-06	G	0.96889	3.869e-09	G	0.93557	1.252e-06	A	1.02112	0.1215	G	0.966589	2.62333e-06	G	0.94488	0.0002545	G	0.89646	1.949e-05
																										9	37091018	rs12377062	C	0.94214	1.451e-06	C	0.9687	3.255e-09	C	0.93548	1.166e-06	T	1.02092	0.1244	T	1.03462	2.52197e-06	C	0.94422	0.0002101	C	0.89691	2.074e-05
																										9	37095504	rs67777578	G	0.94242	1.64e-06	G	0.9687	3.245e-09	G	0.93576	1.273e-06	A	1.02081	0.1268	G	0.966446	2.34989e-06	G	0.9445	0.0002242	G	0.89718	2.168e-05
																										9	37098306	rs62535668	C	0.94261	1.734e-06	C	0.96831	2.317e-09	C	0.93604	1.398e-06	G	1.0202	0.1374	G	1.03469	2.40374e-06	C	0.94611	0.000275	C	0.89745	2.26e-05
																										9	37099335	rs10973206	G	0.94167	1.637e-06	G	0.96822	4.289e-09	G	0.93435	1.033e-06	A	1.02041	0.1403	G	0.967156	5.59312e-06	G	0.94611	0.0003663	G	0.89297	1.22e-05
																										9	37100525	rs10973207	G	0.94186	1.808e-06	G	0.96831	3.176e-09	G	0.93566	1.875e-06	T	1.0203	0.1379	T	1.03486	2.58929e-06	G	0.94459	0.0002678	G	0.89601	2.299e-05
																										9	37104234	rs10973209	A	0.9429	1.938e-06	A	0.96899	4.527e-09	A	0.93651	1.626e-06	G	1.0202	0.1368	G	1.03463	2.46446e-06	A	0.94507	0.0002563	A	0.89763	2.286e-05
																										9	37106370	rs62535670	T	0.94299	1.953e-06	T	0.96899	4.816e-09	T	0.93651	1.615e-06	A	1.0203	0.1359	T	0.966633	2.71159e-06	T	0.94299	0.0001923	T	0.8996	7.355e-05
																										9	37106442	rs62535671	T	0.9429	1.885e-06	T	0.96899	4.587e-09	T	0.93641	1.554e-06	C	1.0202	0.1371	T	0.966525	2.45047e-06	T	0.94497	0.0002436	T	0.89763	2.265e-05
																										9	37106754	rs10973213	C	0.9429	1.874e-06	C	0.96889	4.024e-09	C	0.93651	1.618e-06	T	1.0203	0.1352	T	1.03461	2.47957e-06	C	0.94497	0.0002443	C	0.89799	2.422e-05
																										9	37113815	rs10973219	G	0.94299	1.876e-06	G	0.96918	5.229e-09	G	0.93651	1.565e-06	C	1.0201	0.1382	G	0.966566	2.4874e-06	G	0.94497	0.0002375	G	0.89844	2.577e-05
																										9	37116493	rs17408134	C	0.91558	2.601e-06	C	0.94753	4.035e-10	C	0.9081	4.495e-06	T	1.05306	0.01527	T	1.05167	7.47794e-06	C	0.91604	0.0001893	C	0.86667	0.0003105
																										9	37121837	rs10973223	T	0.93763	2.199e-07	T	0.96918	6.028e-09	T	0.93538	9.553e-07	C	1.01816	0.197	T	0.96647	2.26561e-06	T	0.94318	0.000158	T	0.89862	2.537e-05
																										9	37121995	rs62535673	A	0.91759	2.237e-06	A	0.95332	4.341e-09	A	0.91192	5.941e-06	C	1.0285	0.1523	C	1.0498	5.05338e-06	A	0.92367	0.0005287	A	0.85659	4.264e-05
																										9	37125911	rs12376809	C	0.94214	1.186e-06	C	0.97151	3.01e-08	C	0.93538	8.701e-07	T	1.02102	0.1218	T	1.03524	1.46083e-06	C	0.94649	0.0002443	C	0.90141	4.186e-05
																										9	37127983	rs10973224	C	0.94205	1.157e-06	C	0.96899	4.03e-09	C	0.93548	9.39e-07	A	1.02051	0.1305	C	0.966541	2.34534e-06	C	0.94318	0.0001382	C	0.8988	2.577e-05
																										9	37132463	rs60982236	C	0.94186	1.027e-06	C	0.96948	6.264e-09	C	0.9352	8.025e-07	T	1.02081	0.1251	T	1.03444	2.56859e-06	C	0.94318	0.0001363	C	0.89915	2.663e-05
																										9	37132859	rs56401530	G	0.94195	1.096e-06	G	0.96899	3.928e-09	G	0.93538	8.648e-07	A	1.02061	0.1287	G	0.966627	2.47379e-06	G	0.94308	0.0001324	G	0.89889	2.564e-05
																										9	37134011	rs57951651	G	0.94224	1.227e-06	G	0.96918	4.966e-09	G	0.93557	9.436e-07	A	1.02051	0.1311	G	0.966531	2.31163e-06	G	0.94337	0.0001444	G	0.89933	2.772e-05
																										9	37134370	rs62535706	G	0.94129	1.149e-06	G	0.96841	4.501e-09	G	0.93379	6.781e-07	C	1.02081	0.132	G	0.967398	6.20283e-06	G	0.94488	0.0002413	G	0.89404	1.29e-05
																										9	37139650	rs10973228	G	0.94233	1.203e-06	G	0.97171	3.729e-08	G	0.93566	9.24e-07	A	1.02112	0.1192	G	0.966077	1.55827e-06	G	0.94649	0.0002476	G	0.90159	4.202e-05
																										9	37139899	rs10973229	G	0.94224	1.246e-06	G	0.96967	8.542e-09	G	0.93566	9.943e-07	A	1.02071	0.1276	G	0.96686	3.00108e-06	G	0.94356	0.0001514	G	0.89924	2.728e-05
																										9	37140170	rs2068020	G	0.94224	1.233e-06	G	0.96928	5.496e-09	G	0.93576	1.018e-06	A	1.02071	0.1279	G	0.966529	2.31337e-06	G	0.94374	0.0001571	G	0.89915	2.672e-05
																										9	37148254	rs62535707	C	0.91814	1.988e-06	C	0.95342	3.772e-09	C	0.91347	6.778e-06	G	1.03056	0.1186	G	1.04985	4.96877e-06	C	0.92663	0.0007414	C	0.862	7.341e-05
																										9	37150985	rs10973232	G	0.94205	1.139e-06	G	0.96967	1.734e-08	G	0.93585	1.058e-06	A	1.02235	0.1578	G	0.967151	4.0262e-06	G	0.94148	0.0001177	G	0.90222	0.0001053
																										9	37151252	rs10973233	C	0.94139	8.6e-07	C	0.96996	1.042e-08	C	0.93566	9.92e-07	T	1.02194	0.107	T	1.03433	2.77414e-06	C	0.94544	0.0001944	C	0.89996	3.222e-05
																										9	37151342	rs17486962	C	0.94139	8.644e-07	C	0.96986	9.758e-09	C	0.93566	1.001e-06	G	1.02194	0.1067	G	1.03428	2.8751e-06	C	0.94554	0.0001964	C	0.89996	3.217e-05
																										9	37151468	rs17486983	A	0.94148	9.061e-07	A	0.96996	9.963e-09	A	0.93585	1.085e-06	G	1.02183	0.1084	G	1.03479	2.03644e-06	A	0.94563	0.0002026	A	0.90005	3.27e-05
																										9	37152389	rs10814512	G	0.94346	1.745e-06	G	0.97171	2.009e-08	G	0.93791	1.977e-06	A	1.01939	0.1521	G	0.966679	2.1234e-06	G	0.9462	0.0002431	G	0.90204	4.053e-05
																										9	37161736	rs17487039	A	0.91796	1.909e-06	A	0.95342	3.956e-09	A	0.91338	6.577e-06	T	1.02953	0.1314	T	1.05007	4.51161e-06	A	0.92654	0.0007344	A	0.86157	6.931e-05
																										9	37166189	rs62535709	C	0.90611	9.451e-07	C	0.9445	6.245e-10	C	0.89978	2.73e-06	T	1.05232	0.02746	T	1.0562	5.14947e-06	C	0.89978	2.741e-05	C	0.85095	0.0001744
																										9	37166400	rs12380367	T	0.94224	1.22e-06	T	0.96957	7.321e-09	T	0.93679	1.519e-06	C	1.02183	0.1084	T	0.96662	2.45951e-06	T	0.94611	0.0002269	T	0.90068	3.641e-05
																										9	37168895	rs62535710	G	0.91925	2.937e-06	G	0.9538	5.206e-09	G	0.91475	9.902e-06	A	1.02973	0.1282	G	0.95242	4.67545e-06	G	0.92709	0.0008216	G	0.86148	6.935e-05
																										9	37171808	rs10973240	T	0.94195	1.107e-06	T	0.96957	7.626e-09	T	0.93651	1.385e-06	C	1.02194	0.1082	T	0.966553	2.29321e-06	T	0.94554	0.0001979	T	0.90068	3.693e-05
																										9	37174829	rs62535711	C	0.90611	1.079e-06	C	0.94384	3.855e-10	C	0.89987	3.167e-06	T	1.05169	0.02959	T	1.05777	2.66775e-06	C	0.89915	2.645e-05	C	0.84985	0.0001839
																										9	37175547	rs62535712	C	0.94167	9.852e-07	C	0.96948	6.961e-09	C	0.93604	1.161e-06	T	1.02153	0.1133	T	1.0344	2.62307e-06	C	0.94535	0.0001873	C	0.9005	3.563e-05
																										9	37175765	rs10814514	T	0.94365	1.848e-06	T	0.97181	2.281e-08	T	0.93819	2.12e-06	C	1.01888	0.163	T	0.9666	1.83323e-06	T	0.94639	0.0002553	T	0.90285	4.68e-05
																										9	37177924	rs10973242	A	0.94158	9.403e-07	A	0.96957	7.768e-09	A	0.93594	1.112e-06	G	1.02163	0.1133	G	1.03464	2.22822e-06	A	0.94459	0.0001691	A	0.89978	3.136e-05
																										9	37182580	rs62535713	C	0.94148	9.066e-07	C	0.97006	1.147e-08	C	0.93585	1.062e-06	G	1.02183	0.1098	G	1.03424	2.87291e-06	C	0.94129	0.0001108	C	0.90312	0.0001219
																										9	37182655	rs62535714	G	0.94054	5.497e-07	G	0.96996	1.003e-08	G	0.93651	1.325e-06	A	1.02368	0.08104	G	0.967049	3.13041e-06	G	0.94563	0.0002177	G	0.90005	3.026e-05
																										9	37184633	rs56916153	C	0.94186	1.066e-06	C	0.97006	1.216e-08	C	0.93613	1.174e-06	T	1.02194	0.1084	T	1.03413	3.17498e-06	C	0.94459	0.0001822	C	0.90068	3.689e-05
																										9	37184780	rs58319849	A	0.94148	8.924e-07	A	0.97006	1.082e-08	A	0.93585	1.053e-06	G	1.02183	0.1088	G	1.03427	2.7819e-06	A	0.94516	0.000184	A	0.90086	3.794e-05
																										9	37192156	rs10973245	G	0.94167	9.89e-07	G	0.96967	7.771e-09	G	0.93613	1.178e-06	A	1.02183	0.1085	G	0.966863	2.80031e-06	G	0.94535	0.0001866	G	0.90068	3.7e-05
																										9	37192988	rs10973246	A	0.94186	1.055e-06	A	0.96957	6.81e-09	A	0.93622	1.217e-06	C	1.02194	0.107	C	1.03439	2.58127e-06	A	0.94271	0.0001288	A	0.9015	4.273e-05
																										9	37198176	rs10973250	T	0.94148	8.846e-07	T	0.96938	6.095e-09	T	0.93585	1.018e-06	C	1.02194	0.1076	T	0.966738	2.60241e-06	T	0.94469	0.0001629	T	0.90114	3.949e-05
																										9	37202969	rs56083943	C	0.94111	7.588e-07	C	0.96957	6.852e-09	C	0.93538	8.819e-07	T	1.02153	0.1138	T	1.0342	2.8793e-06	C	0.94507	0.0001699	C	0.90032	3.402e-05
																										9	37206109	rs60703636	G	0.94167	9.581e-07	G	0.96948	6.238e-09	G	0.93604	1.112e-06	T	1.02173	0.1114	T	1.03423	2.85732e-06	G	0.94526	0.000179	G	0.90114	3.94e-05
																										9	37219050	rs10973257	A	0.94111	7.619e-07	A	0.96948	6.166e-09	A	0.93529	8.549e-07	T	1.02122	0.1187	T	1.03423	2.86052e-06	A	0.94337	0.0001425	A	0.90014	3.246e-05
																										9	37224460	rs10973259	T	0.94101	7.087e-07	T	0.96967	6.875e-09	T	0.9352	7.843e-07	C	1.02173	0.1109	T	0.966834	2.681e-06	T	0.94441	0.000158	T	0.90023	3.271e-05
																										9	37232221	rs10973260	G	0.94101	7.408e-07	G	0.96957	7.685e-09	G	0.93529	8.617e-07	A	1.02163	0.1122	G	0.966927	2.94354e-06	G	0.94516	0.0001768	G	0.89987	3.172e-05
																										9	37237963	rs61637412	C	0.94064	6.304e-07	C	0.96909	4.588e-09	C	0.93482	7.014e-07	T	1.02204	0.1061	T	1.03424	3.04244e-06	C	0.94403	0.0001442	C	0.89969	3.037e-05
																										9	37240488	rs62535721	T	0.9412	7.749e-07	T	0.96918	5.021e-09	T	0.93566	9.8e-07	C	1.02214	0.1043	T	0.966726	2.62859e-06	T	0.94374	0.0001467	T	0.90041	3.406e-05
																										9	37240604	rs62535722	A	0.91594	1.108e-06	A	0.95161	8.081e-09	A	0.9111	3.934e-06	C	1.02912	0.1373	C	1.05322	9.25714e-06	A	0.9245	0.0005284	A	0.86071	6.398e-05
																										9	37242504	rs10973263	T	0.94092	7.067e-07	T	0.96948	6.111e-09	T	0.93538	8.743e-07	C	1.02214	0.1043	T	0.966787	2.73367e-06	T	0.94299	0.0001289	T	0.90041	3.423e-05
																										9	37249831	rs10973265	T	0.94073	6.441e-07	T	0.96918	4.999e-09	T	0.93501	7.709e-07	C	1.02214	0.105	T	0.96692	3.09991e-06	T	0.94422	0.0001452	T	0.90005	3.264e-05
																										9	37254694	rs10973269	T	0.94064	6.292e-07	T	0.96899	4.197e-09	T	0.93501	7.509e-07	G	1.02204	0.1056	T	0.966705	2.73982e-06	T	0.94403	0.0001398	T	0.90014	3.314e-05
																										9	37255616	rs67144625	T	0.94064	6.091e-07	T	0.96909	4.633e-09	T	0.93482	7.046e-07	A	1.02224	0.1037	T	0.966857	2.96799e-06	T	0.94393	0.0001348	T	0.89996	3.195e-05
																										9	37257282	rs10973272	T	0.94082	6.807e-07	T	0.9688	3.611e-09	T	0.93501	7.747e-07	C	1.02224	0.1037	T	0.966633	2.79106e-06	T	0.94412	0.0001404	T	0.90014	3.328e-05
																										9	37259118	rs10973274	T	0.94064	5.962e-07	T	0.9719	5.027e-08	T	0.93454	6.06e-07	C	1.02235	0.1018	T	0.966236	1.80141e-06	T	0.94478	0.0001667	T	0.90249	5.078e-05
																										9	37259236	rs10973275	A	0.94035	5.524e-07	A	0.97015	1.264e-08	A	0.93435	5.93e-07	G	1.02235	0.1015	G	1.03428	2.95676e-06	A	0.94422	0.000137	A	0.90041	3.474e-05
																										9	37259678	rs4304407	A	0.94016	5.162e-07	A	0.96928	5.203e-09	A	0.93417	5.467e-07	G	1.02204	0.106	G	1.03455	2.49401e-06	A	0.94422	0.0001367	A	0.8996	3.016e-05
																										9	37268221	rs10973282	C	0.94035	5.901e-07	C	0.96889	3.92e-09	C	0.93463	7.13e-07	T	1.02296	0.09317	T	1.03427	3.28585e-06	C	0.94299	0.0001187	C	0.90095	4.054e-05
																										9	37271781	rs62533797	G	0.94073	6.945e-07	G	0.96948	7.137e-09	G	0.93445	6.428e-07	A	1.02214	0.1051	G	0.966778	3.07444e-06	G	0.94271	0.0001092	G	0.90023	3.474e-05
																										9	37277902	rs10973285	A	0.94064	6.383e-07	A	0.96938	6.413e-09	A	0.93463	6.913e-07	C	1.02255	0.09785	C	1.03418	3.37234e-06	A	0.94422	0.0001397	A	0.90032	3.467e-05
																										9	37280173	rs10973287	G	0.94092	7.059e-07	G	0.96899	4.591e-09	G	0.93491	7.675e-07	A	1.02245	0.1	G	0.966848	3.15497e-06	G	0.94214	0.000104	G	0.90005	3.342e-05
																										9	37283343	rs62533798	T	0.94054	6.222e-07	T	0.96899	4.533e-09	T	0.93454	6.552e-07	C	1.02265	0.09723	T	0.966966	3.425e-06	T	0.94176	9.345e-05	T	0.90005	3.329e-05
																										9	37288938	rs58265246	C	0.94073	6.761e-07	C	0.96899	4.607e-09	C	0.93473	7.248e-07	A	1.02235	0.1018	C	0.966897	3.29507e-06	C	0.94186	9.716e-05	C	0.90005	3.355e-05
																										9	37289932	rs10973289	A	0.94026	7.78e-07	A	0.9687	7.284e-09	A	0.93323	5.526e-07	C	1.02204	0.1116	C	1.03331	8.72478e-06	A	0.94403	0.0001941	A	0.89646	2.06e-05
																										9	37291034	rs62533801	T	0.94092	7.295e-07	T	0.96889	4.085e-09	T	0.93501	7.991e-07	C	1.02235	0.1011	T	0.966615	2.81265e-06	T	0.94384	0.0001289	T	0.90086	3.904e-05
																										9	37293079	rs62533802	A	0.94092	7.13e-07	A	0.96899	4.611e-09	A	0.93491	7.79e-07	G	1.02245	0.1003	G	1.03433	3.13555e-06	A	0.94384	0.0001276	A	0.90114	4.139e-05
																										9	37293627	rs3802420	T	0.94082	6.934e-07	T	0.96899	4.464e-09	T	0.93482	7.532e-07	C	1.02245	0.09967	T	0.966826	3.17212e-06	T	0.94365	0.0001232	T	0.90114	4.109e-05
																										9	37295658	rs10973291	G	0.94045	5.847e-07	G	0.96957	7.406e-09	G	0.93435	6.27e-07	A	1.02265	0.09681	G	0.966841	3.18289e-06	G	0.94148	8.691e-05	G	0.90077	3.844e-05
																										9	37303730	rs113380075	G	0.94026	5.567e-07	G	0.96822	4.002e-09	G	0.93426	6.093e-07	A	1.0248	0.1183	G	0.966833	3.24085e-06	G	0.94346	0.000113	G	0.90114	4.186e-05
																										9	37320849	rs17409989	A	0.91888	2.887e-06	A	0.95514	1.627e-08	A	0.91494	1.097e-05	G	1.0247	0.2058	G	1.04833	1.02454e-05	A	0.92747	0.0009087	A	0.8626	8.363e-05
																										9	37331037	rs10973300	G	0.94007	5.131e-07	G	0.96928	6.249e-09	G	0.93417	5.954e-07	A	1.02235	0.1007	G	0.966928	3.64219e-06	G	0.9412	7.971e-05	G	0.90105	4.122e-05
																										9	37331605	rs12378217	T	0.93998	4.904e-07	T	0.96909	5.4e-09	T	0.93398	5.572e-07	G	1.02194	0.1075	T	0.966738	3.44992e-06	T	0.9412	8.017e-05	T	0.90077	3.92e-05
																										9	37333910	rs59849435	C	0.94016	5.326e-07	C	0.96889	4.327e-09	C	0.93426	6.243e-07	T	1.02265	0.09704	T	1.03401	4.27054e-06	C	0.9412	7.959e-05	C	0.90105	4.182e-05
																										9	37344529	rs10973303	C	0.93969	1.189e-06	C	0.97122	9.237e-08	C	0.93445	1.812e-06	T	1.02583	0.07124	T	1.03527	4.62154e-06	C	0.94242	0.0002053	C	0.90348	0.0001313
																										9	37345800	rs72737789	G	0.94026	5.758e-07	G	0.96909	5.251e-09	G	0.93407	5.9e-07	A	1.02306	0.09174	G	0.967064	4.2216e-06	G	0.94148	8.745e-05	G	0.90032	3.629e-05
																										9	37360767	rs17488720	A	0.91787	2.142e-06	A	0.95418	1.098e-08	A	0.91329	7.173e-06	C	1.0245	0.2137	C	1.04875	1.11178e-05	A	0.92496	0.0006	A	0.86321	9.084e-05
																										9	37360811	rs56121711	G	0.93969	4.462e-07	G	0.9686	3.581e-09	G	0.93351	4.653e-07	T	1.02296	0.09422	T	1.03381	5.06662e-06	G	0.94092	7.663e-05	G	0.89933	3.068e-05
																										9	37361314	rs10973308	C	0.93951	4.072e-07	C	0.96928	6.811e-09	C	0.93314	4.112e-07	T	1.02316	0.09132	T	1.03412	4.35342e-06	C	0.94111	8.057e-05	C	0.89978	3.339e-05
																										9	37361785	rs72737794	A	0.93969	4.788e-07	A	0.96909	6.196e-09	A	0.93333	4.588e-07	G	1.02245	0.1034	G	1.03423	4.47206e-06	A	0.94158	9.335e-05	A	0.89942	3.164e-05
																										9	37375178	rs56128808	A	0.94176	1.705e-06	A	0.96725	2.126e-09	A	0.93754	3.459e-06	C	1.0476	0.001724	C	1.03097	3.86199e-05	A	0.94045	0.0001242	A	0.90204	0.0001445
																										9	37377466	rs62533809	T	0.94167	1.72e-06	T	0.96725	2.202e-09	T	0.93716	3.165e-06	C	1.04613	0.002378	T	0.969721	3.50839e-05	T	0.94346	0.0001792	T	0.89889	4.012e-05
																										9	37390411	rs57757402	A	0.94299	2.78e-06	A	0.97775	3.079e-05	A	0.94148	1.451e-05	G	1.02552	0.06553	G	1.02556	0.000650435	A	0.95028	0.001057	A	0.89817	3.342e-05
																										9	37395315	rs79754768	C	0.91631	2.168e-06	C	0.96175	3.647e-06	C	0.91421	1.485e-05	T	1.03107	0.1168	T	1.03345	0.00321334	C	0.92459	0.000741	C	0.87818	0.0008605
																										9	37395316	rs75567625	A	0.91677	2.448e-06	A	0.96204	4.044e-06	A	0.91475	1.692e-05	G	1.0285	0.1502	G	1.03404	0.00266615	A	0.92487	0.0007672	A	0.87968	0.001009
																										9	37406391	rs7047872	T	0.94308	2.045e-06	T	0.98236	0.0005732	T	0.94696	5.701e-05	C	1.02829	0.04494	T	0.982853	0.0156673	T	0.95113	0.001025	T	0.92229	0.00136
																										9	71977491	rs4428728	A	1.10484	5.297e-06	A	1.03935	0.0003082	A	1.11271	9.368e-06	A	1.05866	0.04738	G	0.983946	0.222898	A	1.11204	9.096e-05	A	1.04613	0.3769
																										9	75859487	rs11143547	G	0.95142	2.785e-07	G	0.98995	0.01595	G	0.96358	0.0005084	G	0.97775	0.04091	G	1.00096	0.864896	G	0.95993	0.0009067	G	0.9606	0.0586
																										9	75866968	rs10429583	C	0.956	4.813e-06	C	0.99432	0.1763	C	0.96705	0.002071	C	0.98344	0.1369	T	0.996814	0.576678	C	0.96676	0.00573	C	0.95925	0.0437
																										9	75867976	rs12551202	T	0.956	5.447e-06	T	0.99382	0.1398	T	0.96889	0.00384	T	0.98079	0.08628	T	1.00274	0.63372	T	0.96841	0.008844	T	0.95514	0.02688
																										9	75868450	rs11143549	G	0.95247	4.436e-07	G	0.99054	0.02124	G	0.9631	0.0004008	G	0.9802	0.06822	G	1.00068	0.902958	G	0.95935	0.0004927	G	0.96242	0.05764
																										9	75868624	rs10429509	G	0.95609	5.779e-06	G	0.99372	0.1374	G	0.96899	0.003969	G	0.98069	0.08492	G	1.00278	0.629544	G	0.96744	0.008704	G	0.96089	0.06604
																										9	75869415	rs12552461	G	0.95151	2.387e-07	G	0.99045	0.02167	G	0.96214	0.0002675	G	0.97961	0.05963	T	0.998551	0.795009	G	0.95849	0.0003699	G	0.9582	0.03439
																										9	75869898	rs10869243	G	0.95609	4.963e-06	G	0.99422	0.1669	G	0.96725	0.002142	G	0.98354	0.1385	G	1.00315	0.582034	G	0.96676	0.005918	G	0.95829	0.03905
																										9	75876977	rs17595844	G	0.95151	2.668e-07	G	0.98975	0.01396	G	0.96377	0.0005147	G	0.97687	0.03246	G	1.00108	0.846978	G	0.95993	0.0006156	G	0.95361	0.0187
																										9	75877065	rs7021611	T	0.95151	2.667e-07	T	0.98975	0.01391	T	0.96377	0.0005121	T	0.97677	0.03231	T	1.00108	0.847169	T	0.9606	0.001092	T	0.95839	0.04486
																										9	75877116	rs7018507	A	0.95151	2.708e-07	A	0.98955	0.01231	A	0.96377	0.0005185	A	0.97677	0.03153	G	0.999237	0.891717	A	0.95993	0.000621	A	0.95361	0.0188
																										9	75877334	rs4618760	A	0.95151	2.644e-07	A	0.98975	0.01337	A	0.96368	0.0005084	A	0.97687	0.03259	G	0.999012	0.860025	A	0.95993	0.0006134	A	0.95352	0.01851
																										9	75894367	rs10869246	A	0.95113	2.251e-07	A	0.98936	0.01079	A	0.96339	0.000458	A	0.97687	0.03318	C	0.999271	0.896851	A	0.95964	0.000582	A	0.95342	0.01859
																										9	75897525	rs10781134	G	0.95066	1.471e-07	G	0.98955	0.01235	G	0.96117	0.0001886	G	0.97902	0.05287	G	1.00105	0.851935	G	0.95772	0.0002874	G	0.95667	0.02813
																										9	75901544	rs11143553	C	0.95275	1.449e-06	C	0.99074	0.0282	C	0.96146	0.0002191	T	1.01521	0.1936	T	0.999195	0.885962	C	0.95839	0.0003645	C	0.95724	0.03063
																										9	75901656	rs11143554	G	0.95209	5.046e-07	G	0.98936	0.01302	G	0.96435	0.0006569	G	0.9719	0.02999	G	1.00045	0.936259	G	0.96137	0.001084	G	0.9538	0.01971
																										9	75907424	rs4073165	G	0.95066	1.517e-07	G	0.98896	0.008082	G	0.96089	0.0001716	G	0.97814	0.04515	G	0.999292	0.899495	G	0.95743	0.0002635	G	0.95447	0.02095
																										9	75911446	rs4305967	G	0.95142	2.273e-07	G	0.98896	0.007502	G	0.96146	0.0002104	G	0.97844	0.04758	G	0.999214	0.888433	G	0.95877	0.0004083	G	0.95495	0.02235
																										9	75915604	rs1855693	G	0.95132	2.18e-07	G	0.98886	0.007587	G	0.96137	0.0002059	G	0.97863	0.05048	T	1.00088	0.874885	G	0.95868	0.0004021	G	0.95514	0.0228
																										9	75915944	rs1335378	T	0.95161	2.878e-07	T	0.98866	0.006666	T	0.96348	0.0004811	T	0.97619	0.02965	T	0.999021	0.861834	T	0.96089	0.0008602	T	0.95104	0.01316
																										9	75917113	rs1335379	A	0.95171	3.132e-07	A	0.98876	0.007145	A	0.96368	0.0005114	A	0.97629	0.02992	G	1.00084	0.881952	A	0.96117	0.0009217	A	0.95094	0.01305
																										9	75924202	rs10781136	A	0.95228	4.829e-07	A	0.98965	0.0135	A	0.96406	0.0006312	A	0.97726	0.03872	T	1.00024	0.966763	A	0.96137	0.001041	A	0.95237	0.01623
																										9	75924899	rs10465188	T	0.95504	2.732e-06	T	0.99104	0.03408	T	0.96214	0.0002885	G	1.01552	0.1723	T	1.0006	0.916068	T	0.95935	0.0005328	T	0.95676	0.02908
																										9	75926631	rs10781137	T	0.95228	4.862e-07	T	0.98965	0.0136	T	0.96416	0.0006509	T	0.97697	0.03614	T	0.999719	0.960512	T	0.96156	0.001109	T	0.95218	0.01588
																										9	75944865	rs10781138	T	0.9518	3.767e-07	T	0.98955	0.01269	T	0.96368	0.0005389	T	0.97697	0.03621	T	0.999611	0.945371	T	0.96368	0.002766	T	0.95638	0.03614
																										9	75953354	rs12237763	T	0.95171	3.46e-07	T	0.98946	0.0117	T	0.96339	0.0004812	T	0.97707	0.03693	T	0.999665	0.952904	T	0.96117	0.000987	T	0.95142	0.01418
																										9	75963830	rs10781140	G	0.95161	2.835e-07	G	0.98965	0.01349	G	0.96165	0.0002332	G	0.97893	0.05412	G	0.999924	0.989268	G	0.95945	0.0005352	G	0.95552	0.02454
																										9	75983171	rs11143575	A	0.9519	3.285e-07	A	0.98965	0.01373	A	0.96194	0.0002568	A	0.97932	0.05988	G	0.999994	0.999088	A	0.95973	0.0005773	A	0.95686	0.0292
																										9	75983236	rs11143576	G	0.9519	3.293e-07	G	0.98965	0.01289	G	0.96194	0.0002586	G	0.97932	0.05902	G	0.999919	0.988576	G	0.95983	0.0005948	G	0.95676	0.02851
																										9	75985784	rs11143578	A	0.95171	2.989e-07	A	0.98955	0.01266	A	0.96165	0.0002377	A	0.97961	0.06304	C	1.00024	0.965931	A	0.95945	0.0005363	A	0.95695	0.02953
																										9	75986666	rs10869255	T	0.9519	3.211e-07	T	0.98965	0.01352	T	0.96185	0.0002515	T	0.97961	0.06254	T	0.999787	0.969891	T	0.95973	0.0005737	T	0.95695	0.02937
																										9	75986732	rs10869256	C	0.9518	3.108e-07	C	0.98965	0.0133	C	0.96185	0.0002532	C	0.97941	0.06055	T	1.00023	0.968217	C	0.95973	0.0005764	C	0.95695	0.02933
																										9	75989531	rs11143579	C	0.95199	3.518e-07	C	0.98965	0.01316	C	0.96204	0.0002711	C	0.97941	0.06088	T	1.00028	0.960947	C	0.96002	0.0006193	C	0.95695	0.02952
																										9	75989592	rs10869257	G	0.9519	3.316e-07	G	0.98946	0.01193	G	0.96194	0.0002585	G	0.97951	0.06196	G	0.999566	0.938763	G	0.95983	0.0005867	G	0.95715	0.02994
																										9	75991382	rs11143580	C	0.95209	3.612e-07	C	0.98965	0.01354	C	0.96214	0.0002766	C	0.97941	0.06046	T	1.00016	0.977786	C	0.96012	0.000636	C	0.95705	0.02963
																										9	75993418	rs2310340	G	0.95209	4.081e-07	G	0.98936	0.01087	G	0.96406	0.0005949	G	0.97668	0.03348	G	0.999602	0.944059	G	0.96214	0.00129	G	0.95228	0.01583
																										9	75998426	rs11143583	C	0.95218	3.956e-07	C	0.98965	0.01365	C	0.96223	0.0002986	C	0.97922	0.05774	T	1.00016	0.977528	C	0.96031	0.0006855	C	0.95734	0.03087
																										9	76006469	rs10869258	C	0.95209	3.914e-07	C	0.98975	0.01403	C	0.96194	0.0002668	C	0.97951	0.06211	G	1.0001	0.986475	C	0.96021	0.0006905	C	0.95619	0.02684
																										9	76010499	rs1024310	C	0.9519	3.443e-07	C	0.98955	0.01257	C	0.96185	0.000258	C	0.97912	0.05758	T	1.00022	0.968939	C	0.95983	0.0006139	C	0.95657	0.02831
																										9	76013962	rs11143586	A	0.9519	3.56e-07	A	0.98955	0.0123	A	0.96194	0.000273	A	0.97912	0.05663	T	1.00025	0.965359	A	0.95983	0.0006109	A	0.95743	0.03144
																										9	76019998	rs10512020	C	0.95228	4.705e-07	C	0.98965	0.01338	C	0.96165	0.0002573	C	0.97893	0.0558	T	1.00003	0.995213	C	0.95935	0.0005433	C	0.95686	0.02952
																										9	76030814	rs1335380	G	0.95151	2.887e-07	G	0.98906	0.008945	G	0.96165	0.0002425	G	0.97902	0.0551	G	0.999369	0.911177	G	0.95964	0.0005747	G	0.95925	0.03967
																										9	76036355	rs1113937	A	0.95151	2.981e-07	A	0.98916	0.009496	A	0.96165	0.0002469	A	0.97873	0.05219	G	1.0006	0.916323	A	0.95964	0.0005868	A	0.95925	0.03987
																										9	76078682	rs1908811	A	0.95123	3.579e-07	A	0.98936	0.01012	A	0.96291	0.0004232	A	0.97981	0.07266	G	1.00117	0.836965	A	0.96387	0.00237	A	0.94649	0.006899
																										9	76082470	rs2210766	A	0.95047	1.778e-07	A	0.98896	0.008201	A	0.96339	0.0004979	A	0.97638	0.03111	G	1.00136	0.810607	A	0.96165	0.00115	A	0.95018	0.01203
																										9	76082657	rs7469614	A	0.95047	1.819e-07	A	0.98906	0.008567	A	0.96348	0.0005073	A	0.97638	0.031	G	1.0013	0.818327	A	0.96165	0.001171	A	0.95018	0.01206
																										9	76082757	rs1603520	C	0.95047	1.748e-07	C	0.98916	0.009235	C	0.96339	0.0004924	C	0.97638	0.03112	T	1.00102	0.856786	C	0.96165	0.001143	C	0.95018	0.01201
																										9	76085252	rs11143597	C	0.95056	1.642e-07	C	0.98965	0.01291	C	0.96127	0.0002171	C	0.97981	0.06492	T	1.00054	0.923739	C	0.95925	0.0005218	C	0.95552	0.02445
																										9	76088422	rs10781143	G	0.95037	1.73e-07	G	0.98886	0.007757	G	0.96339	0.0005018	G	0.97658	0.03197	G	0.998734	0.822787	G	0.96165	0.00116	G	0.95018	0.01204
																										9	76096286	rs4466457	C	0.95371	5.038e-06	C	0.98995	0.02018	C	0.9559	8.136e-05	C	0.98108	0.1035	T	0.999237	0.898718	C	0.96021	0.001541	C	0.94781	0.01346
																										9	76097155	rs2310384	G	0.94999	1.263e-07	G	0.98916	0.009208	G	0.96117	0.0002122	G	0.9799	0.0654	G	0.998645	0.809999	G	0.95935	0.0005354	G	0.95562	0.02509
																										9	76110574	rs278732	G	1.04718	4.391e-06	G	1.00854	0.04788	G	1.03376	0.002486	A	0.97765	0.09362	G	0.99977	0.968422	G	1.02932	0.02338	G	1.06184	0.00603
																										9	76111218	rs1497028	T	0.95066	2.118e-07	T	0.98926	0.009192	T	0.96358	0.0005571	T	0.97746	0.04018	T	0.9985	0.79148	T	0.96156	0.001157	T	0.95075	0.01306
																										9	76117137	rs370192	C	1.04854	1.661e-06	C	1.00783	0.06458	C	1.03593	0.001237	T	0.98265	0.1211	T	1.00106	0.855445	C	1.03407	0.006226	C	1.05411	0.01095
																										9	76117163	rs370472	C	1.04844	1.762e-06	C	1.00783	0.06547	C	1.03583	0.001283	T	0.98265	0.1205	T	1.00102	0.860562	C	1.03386	0.006526	C	1.05422	0.01074
																										9	76117953	rs10746923	T	0.95066	2.163e-07	T	0.98926	0.009676	T	0.96368	0.0005697	T	0.97726	0.03879	T	0.9984	0.777818	T	0.96137	0.001104	T	0.95094	0.01349
																										9	76120596	rs278769	A	1.04833	2.228e-06	A	1.00823	0.05137	A	1.03345	0.002723	G	0.97971	0.06975	G	1.00043	0.94073	A	1.03159	0.01173	A	1.05971	0.005403
																										9	76121101	rs182183	T	1.0477	3.007e-06	T	1.00753	0.07777	T	1.03541	0.001579	C	0.98413	0.1588	T	0.998329	0.774109	T	1.03407	0.00671	T	1.04875	0.02241
																										9	76121177	rs278768	T	1.04854	1.728e-06	T	1.00874	0.03956	T	1.03583	0.001254	A	0.98275	0.1216	T	0.999522	0.934144	T	1.03417	0.006257	T	1.05369	0.01146
																										9	76124420	rs278767	C	1.04823	2.292e-06	C	1.00854	0.04536	C	1.03345	0.002733	T	0.97961	0.06944	T	1.00006	0.992097	C	1.03159	0.01173	C	1.0594	0.005658
																										9	76126776	rs278764	A	1.05222	9.7e-07	A	1.01278	0.004093	A	1.03697	0.001553	G	0.97697	0.04645	G	0.996663	0.581302	A	1.03842	0.003413	A	1.04959	0.0253
																										9	76128784	rs993185	A	0.95085	2.468e-07	A	0.98916	0.008804	A	0.96397	0.0006325	A	0.97726	0.03829	G	1.00162	0.776038	A	0.96156	0.001182	A	0.95142	0.01461
																										9	76129151	rs278762	C	1.04833	2.217e-06	C	1.00833	0.04969	C	1.03355	0.002664	T	0.97951	0.06726	T	1.00034	0.953925	C	1.03169	0.01154	C	1.05908	0.005842
																										9	76132915	rs278760	T	1.04812	2.111e-06	T	1.00783	0.0638	T	1.03552	0.001402	C	0.98295	0.1262	T	0.999417	0.919766	T	1.03376	0.00668	T	1.05253	0.01338
																										9	76132988	rs278759	T	1.04823	2.016e-06	T	1.00793	0.06123	T	1.03562	0.001352	C	0.98295	0.1272	T	0.999594	0.944003	T	1.03396	0.006446	T	1.05264	0.01331
																										9	76133318	rs278758	C	1.04823	1.97e-06	C	1.00803	0.05706	C	1.03572	0.001324	T	0.98295	0.1265	T	1.00036	0.950201	C	1.03407	0.006325	C	1.05253	0.01341
																										9	76136442	rs278756	C	1.04781	2.801e-06	C	1.00854	0.04505	C	1.03303	0.003078	T	0.97971	0.07055	T	1.00013	0.981807	C	1.03149	0.01199	C	1.05792	0.006835
																										9	76138200	rs278755	C	1.05264	8.341e-07	C	1.01349	0.002475	C	1.03749	0.001381	T	0.97707	0.04769	T	0.995636	0.472015	C	1.03894	0.003008	C	1.04812	0.0301
																										9	76139165	rs10781144	C	0.95075	2.365e-07	C	0.98896	0.007961	C	0.96377	0.0005961	C	0.97726	0.03836	G	1.00191	0.736789	C	0.96127	0.001086	C	0.95161	0.01497
																										9	76140877	rs278754	G	1.04812	2.473e-06	G	1.00844	0.04715	G	1.03334	0.002875	A	0.97981	0.07159	G	0.999941	0.991971	G	1.03169	0.01153	G	1.05834	0.006494
																										9	76141658	rs278752	G	1.0476	3.496e-06	G	1.00763	0.07249	G	1.03572	0.001505	A	0.98383	0.1526	G	0.998575	0.807432	G	1.03324	0.008519	G	1.05243	0.01471
																										9	76143997	rs10869264	G	0.956	2.273e-06	G	0.98708	0.001625	G	0.96628	0.001055	G	0.98206	0.09593	G	0.995859	0.453766	G	0.96041	0.0005895	G	0.96686	0.08965
																										9	76144750	rs278750	T	1.0498	9.383e-07	T	1.01116	0.008536	T	1.03541	0.001409	C	0.98177	0.1037	T	1.00274	0.63512	T	1.03396	0.00637	T	1.0518	0.01443
																										9	76145200	rs10781145	C	0.95609	2.372e-06	C	0.98748	0.001893	C	0.96618	0.001028	C	0.98187	0.09344	T	1.00427	0.441815	C	0.96041	0.0005975	C	0.96657	0.08738
																										9	76146015	rs10869265	C	0.95628	2.599e-06	C	0.98768	0.002256	C	0.96638	0.0011	C	0.98226	0.1002	T	1.00449	0.419256	C	0.96069	0.0006391	C	0.96676	0.08911
																										9	76147831	rs1390945	C	0.95648	2.8e-06	C	0.98738	0.00215	C	0.96676	0.001233	C	0.98255	0.1047	T	1.00435	0.432531	C	0.96089	0.0006821	C	0.96705	0.09189
																										9	76148125	rs278748	C	1.05075	1.914e-06	C	1.01359	0.002252	C	1.03531	0.002488	T	0.97941	0.07765	T	0.995636	0.470854	C	1.03666	0.005215	C	1.04436	0.04427
																										9	76150496	rs407979	A	1.05075	1.914e-06	A	1.01379	0.001965	A	1.03552	0.002357	G	0.97961	0.07976	G	0.99548	0.454437	A	1.03686	0.004966	A	1.04446	0.04402
																										9	76151029	rs2492827	T	1.05064	1.629e-06	T	1.01339	0.00248	T	1.0379	0.001064	C	0.98305	0.1448	T	1.00439	0.466096	T	1.03915	0.002587	T	1.03811	0.08108
																										9	76152918	rs10781146	C	0.95657	2.991e-06	C	0.98778	0.002411	C	0.96638	0.001086	C	0.98314	0.1181	T	1.00448	0.41893	C	0.96021	0.0005404	C	0.96744	0.09572
																										9	76156334	rs10781147	T	0.95676	3.446e-06	T	0.98738	0.001842	T	0.9686	0.002351	T	0.97981	0.06073	T	0.995238	0.389541	T	0.96214	0.00106	T	0.96271	0.05579
																										9	76160988	rs1995088	G	0.95743	6.687e-06	G	0.98708	0.002262	G	0.9688	0.002683	G	0.97531	0.05345	G	0.995744	0.452994	G	0.96686	0.005993	G	0.96175	0.06309
																										9	76163150	rs10869267	C	0.95715	4.266e-06	C	0.98728	0.001843	C	0.96647	0.001139	C	0.98364	0.1299	T	1.00499	0.36846	C	0.95983	0.000485	C	0.96783	0.1002
																										9	76172652	rs365330	G	1.0454	5.954e-06	G	1.0143	0.0005984	G	1.03138	0.004244	A	0.98246	0.1144	G	1.00934	0.102505	G	1.04071	0.001001	G	1.02829	0.1722
																										9	76172980	rs7861309	G	0.95609	3.052e-06	G	0.98541	0.0003332	G	0.96512	0.000805	G	0.98383	0.136	G	0.99156	0.128638	G	0.95533	0.0001195	G	0.97775	0.2625
																										9	76173421	rs1913069	C	0.95619	3.223e-06	C	0.98482	0.0002311	C	0.96532	0.0008483	C	0.98364	0.1326	G	1.00838	0.134662	C	0.95533	0.0001206	C	0.97824	0.2732
																										9	76174221	rs7865676	G	0.95581	2.585e-06	G	0.98482	0.0002217	G	0.96522	0.0008269	G	0.98383	0.1363	T	1.00833	0.137061	G	0.95533	0.0001177	G	0.97775	0.2625
																										9	76178884	rs11143621	T	0.95562	2.256e-06	T	0.98531	0.0003007	T	0.96522	0.0008174	T	0.98295	0.1167	T	0.991751	0.137345	T	0.95533	0.000117	T	0.97677	0.2417
																										9	76183000	rs11143623	G	0.95581	2.585e-06	G	0.98531	0.0002901	G	0.96522	0.0008108	G	0.98305	0.1182	G	0.991856	0.142241	G	0.95542	0.0001233	G	0.97638	0.2339
																										9	76183175	rs10869269	C	0.9559	2.654e-06	C	0.98531	0.0003069	C	0.96522	0.0008316	C	0.98334	0.1245	T	1.00826	0.140162	C	0.95542	0.0001247	C	0.97648	0.2354
																										9	76187254	rs1497026	C	0.95542	2.145e-06	C	0.98383	8.688e-05	C	0.96503	0.0007724	C	0.97385	0.02621	T	1.00862	0.124269	C	0.95514	0.0001126	C	0.97629	0.2323
																										9	76189863	rs10512023	C	0.95619	3.085e-06	C	0.98236	1.656e-05	C	0.9657	0.0009674	C	0.97093	0.01326	T	1.00929	0.0968366	C	0.95476	9.748e-05	C	0.9803	0.3214
																										9	76191829	rs10512024	A	0.95552	2.491e-06	A	0.98226	2.224e-05	A	0.96725	0.001733	A	0.96889	0.008512	G	1.00945	0.0929347	A	0.9559	0.0001576	A	0.97258	0.1674
																										9	76194965	rs11143624	A	0.95476	1.782e-06	A	0.98246	3.098e-05	A	0.96435	0.0006803	A	0.9721	0.0184	T	1.00915	0.103965	A	0.95361	7.305e-05	A	0.97863	0.2844
																										9	76195772	rs11143625	G	0.95562	3.059e-06	G	0.98216	1.697e-05	G	0.96464	0.0007726	G	0.97151	0.01612	G	0.990844	0.101284	G	0.95428	9.817e-05	G	0.98157	0.3577
																										9	76198205	rs10869270	G	0.95609	4.855e-06	G	0.98206	2.043e-05	G	0.96454	0.0008907	G	0.97375	0.02778	G	0.989414	0.0620566	G	0.95418	0.0001135	G	0.97765	0.2715
																										9	76982488	rs13295233	G	0.95466	9.784e-06	G	0.99332	0.1534	G	0.95858	0.000273	A	1.02194	0.09531	G	1.00656	0.282788	G	0.95935	0.001387	G	0.94356	0.007976
																										9	77112159	rs10217741	T	0.95552	3.255e-06	T	0.98995	0.01752	T	0.95409	1.237e-05	G	1.02542	0.02634	T	0.999465	0.925747	T	0.95151	3.666e-05	T	0.94535	0.005887
																										9	77115111	rs7846903	G	0.9559	5.178e-06	G	0.99293	0.09878	G	0.95609	3.8e-05	A	1.02132	0.06511	G	1.00322	0.579351	G	0.95094	3.721e-05	G	0.95485	0.02564
																										9	77115681	rs4376556	G	0.9559	5.256e-06	G	0.99312	0.109	G	0.956	3.667e-05	A	1.02092	0.07029	G	1.00339	0.559913	G	0.95085	3.687e-05	G	0.95466	0.02492
																										9	77117215	rs10869408	A	0.95571	4.718e-06	A	0.99293	0.09951	A	0.9559	3.488e-05	G	1.02041	0.07737	G	0.996841	0.584919	A	0.95104	3.884e-05	A	0.95437	0.02415
																										9	77118577	rs9697162	A	0.95581	4.86e-06	A	0.99312	0.1123	A	0.956	3.58e-05	G	1.0202	0.07965	G	0.996704	0.568813	A	0.95113	3.94e-05	A	0.95456	0.02461
																										9	77118987	rs4090240	C	0.95495	9.705e-06	C	0.99362	0.1689	C	0.9582	0.0002022	T	1.01816	0.1355	T	0.992225	0.203808	C	0.95256	0.0001587	C	0.95581	0.03698
																										9	77120832	rs17293520	A	0.95581	4.815e-06	A	0.99312	0.1092	A	0.956	3.544e-05	G	1.0201	0.08132	G	0.99678	0.577561	A	0.95104	3.866e-05	A	0.95466	0.02486
																										9	77121684	rs7853479	G	0.95581	4.751e-06	G	0.99312	0.1081	G	0.9559	3.47e-05	A	1.0201	0.08097	G	1.00325	0.575203	G	0.95094	3.734e-05	G	0.95466	0.0249
																										9	77121995	rs7873018	T	0.95581	4.881e-06	T	0.99312	0.1088	T	0.956	3.566e-05	G	1.0201	0.08157	T	1.00323	0.578137	T	0.95104	3.839e-05	T	0.95476	0.02502
																										9	77123389	rs10869409	T	0.95581	4.853e-06	T	0.99312	0.1111	T	0.956	3.491e-05	C	1.02	0.08238	T	1.0033	0.569571	T	0.95104	3.752e-05	T	0.95476	0.02512
																										9	77124632	rs4098048	T	0.9559	4.96e-06	T	0.99302	0.1054	T	0.956	3.533e-05	C	1.02	0.08262	T	1.00321	0.579604	T	0.95104	3.788e-05	T	0.95476	0.02515
																										9	77124684	rs4098047	G	0.95657	5.79e-06	G	0.99094	0.03317	G	0.9559	2.874e-05	A	1.02429	0.03407	G	1.00134	0.8148	G	0.95294	6.493e-05	G	0.94952	0.01146
																										9	77125408	rs11143998	C	0.95667	6.059e-06	C	0.99173	0.05175	C	0.956	2.92e-05	T	1.02439	0.03339	T	0.998359	0.774183	C	0.95294	6.511e-05	C	0.94942	0.01129
																										9	77129720	rs4744718	A	0.95686	6.626e-06	A	0.99193	0.05783	A	0.95619	3.209e-05	G	1.02409	0.03562	G	0.99809	0.738217	A	0.95313	6.915e-05	A	0.94971	0.01182
																										9	77131418	rs12378141	T	0.956	5.082e-06	T	0.99322	0.1128	T	0.956	3.471e-05	C	1.01969	0.08746	T	1.0034	0.557503	T	0.95104	3.795e-05	T	0.95495	0.02562
																										9	77132548	rs10869411	G	0.95657	5.744e-06	G	0.99114	0.03696	G	0.9559	2.746e-05	C	1.02409	0.03522	G	1.00165	0.773015	G	0.95285	6.187e-05	G	0.9499	0.01204
																										9	77137658	rs28672222	C	0.95667	7.544e-06	C	0.99312	0.1121	C	0.95676	4.972e-05	T	1.01969	0.08788	T	0.996339	0.531068	C	0.9518	5.08e-05	C	0.95724	0.03443
																										9	77137659	rs28600695	A	0.95676	7.755e-06	A	0.99312	0.1131	A	0.95695	5.241e-05	T	1.01969	0.08759	T	0.99634	0.531256	A	0.95199	5.445e-05	A	0.95715	0.03373
																										9	77138019	rs28693935	C	0.95753	8.903e-06	C	0.99114	0.03703	C	0.95686	4.168e-05	T	1.02378	0.03778	T	0.998481	0.790217	C	0.95371	8.332e-05	C	0.95142	0.0147
																										9	77138246	rs1018584	C	0.95772	9.937e-06	C	0.99154	0.04462	C	0.95715	4.638e-05	A	1.02368	0.03837	C	1.0016	0.779906	C	0.9539	9.057e-05	C	0.95161	0.01529
																										9	77140465	rs1024250	T	0.95753	8.864e-06	T	0.99124	0.03788	T	0.95686	4.12e-05	C	1.02398	0.0364	T	1.0016	0.779587	T	0.95352	7.867e-05	T	0.95171	0.01549
																										9	77142346	rs55898546	T	0.95743	8.656e-06	T	0.99124	0.03881	T	0.95686	4.119e-05	A	1.02419	0.03489	T	1.00161	0.777546	T	0.95352	7.655e-05	T	0.9519	0.01587
																										9	80320875	rs77957044	T	0.87101	2.174e-06	T	0.9719	0.03492	T	0.8614	5.798e-06	C	1.0321	0.3867	T	0.993209	0.690314	T	0.87669	0.0004569	T	0.89951	0.135
																										9	80340469	rs79172919	A	0.87249	1.786e-06	A	0.96928	0.02142	A	0.86502	6.821e-06	G	1.06407	0.1285	G	1.00649	0.702458	A	0.88533	0.000968	A	0.89781	0.1118
																										9	80350053	rs76615323	T	0.86962	1.08e-06	T	0.9719	0.0325	T	0.86278	5.064e-06	C	1.03572	0.3297	T	0.994025	0.722173	T	0.88303	0.0007919	T	0.89137	0.0906
																										9	80762776	rs79444665	G	0.87415	1.112e-07	G	0.97181	0.01529	G	0.86858	7.749e-07	A	1.04185	0.2023	G	0.994889	0.731654	G	0.87617	4.968e-05	G	0.87075	0.01966
																										9	80766660	rs140868999	T	0.85002	4.535e-06	T	0.97385	0.1101	T	0.814	6.741e-07	C	0.97736	0.5703	T	0.992687	0.728842	T	0.83277	0.0001232	T	0.84934	0.04483
																										9	80777913	rs116981909	G	0.84917	4.307e-06	G	0.97375	0.1096	G	0.81253	6.059e-07	A	0.97492	0.529	G	0.991683	0.694062	G	0.82597	7.238e-05	G	0.84485	0.03898
																										9	80826369	rs75460307	A	0.8903	1.561e-06	A	0.9686	0.00522	A	0.87459	1.259e-06	G	1.03676	0.2175	G	1.01123	0.446175	A	0.89021	0.0002046	A	0.85019	0.002574
																										9	100795045	rs4743154	T	1.04289	9.767e-06	T	1.01613	9.636e-05	T	1.03583	0.0007954	T	1.0023	0.8306	T	1.01509	0.00687185	T	1.03303	0.005807	T	1.03324	0.1005
																										9	100805496	rs56108920	A	1.04383	6.776e-06	A	1.01481	0.0004235	A	1.03572	0.0008607	A	1.0003	0.9748	G	0.986486	0.015531	A	1.03241	0.006836	A	1.03873	0.0574
																										9	108737287	rs113146401	T	0.88276	7.439e-06	T	0.95657	0.0003521	T	0.88683	7.126e-05	C	1.06737	0.0794	T	0.984542	0.320702	T	0.8626	2.498e-05	T	1.01369	0.8436
																										9	112929335	rs4978414	G	0.95925	8.599e-06	G	0.99511	0.2271	G	0.96744	0.00129	T	1.02255	0.03716	T	0.993658	0.243113	G	0.96483	0.001932	G	0.95657	0.02305
																										9	122170334	rs17573792	T	0.94299	7.234e-06	T	0.98423	0.005919	T	0.93894	1.208e-05	C	1.00874	0.5682	T	0.994073	0.435576	T	0.93725	5.709e-05	T	0.92969	0.008123
																										9	122170906	rs72763407	T	0.94261	6.248e-06	T	0.98413	0.005688	T	0.93876	1.129e-05	A	1.00904	0.5564	T	0.994181	0.444833	T	0.93707	5.385e-05	T	0.92904	0.007475
																										9	122171551	rs10984520	C	0.9428	6.809e-06	C	0.98403	0.005507	C	0.93913	1.238e-05	T	1.00904	0.5563	T	1.00605	0.428328	C	0.93725	5.656e-05	C	0.92969	0.008108
																										9	122171690	rs10984521	G	0.94261	6.217e-06	G	0.98354	0.004318	G	0.93876	1.111e-05	A	1.00914	0.5531	G	0.993814	0.415771	G	0.93697	5.238e-05	G	0.92941	0.00788
																										9	122171949	rs11793940	T	0.94299	7.13e-06	T	0.98393	0.005232	T	0.93913	1.251e-05	C	1.00914	0.5504	T	0.993801	0.416988	T	0.93725	5.72e-05	T	0.92997	0.008341
																										9	122171953	rs11791812	G	0.94299	7.165e-06	G	0.98049	0.001123	G	0.93913	1.259e-05	A	1.01796	0.2892	G	0.993266	0.38999	G	0.93735	5.722e-05	G	0.92997	0.008375
																										9	122172101	rs17636048	G	0.94308	7.274e-06	G	0.98403	0.005638	G	0.93904	1.2e-05	A	1.00854	0.5789	G	0.994211	0.447213	G	0.93735	5.746e-05	G	0.92941	0.007856
																										9	122172661	rs11789373	G	0.94327	7.984e-06	G	0.98423	0.005892	G	0.93923	1.284e-05	A	1.00854	0.5772	G	0.99407	0.434403	G	0.93744	5.913e-05	G	0.92969	0.008035
																										9	122173412	rs112292333	G	0.94356	8.512e-06	G	0.98432	0.006278	G	0.93951	1.366e-05	T	1.00844	0.5797	T	1.00588	0.440388	G	0.93744	5.839e-05	G	0.93025	0.008507
																										9	122174576	rs10818306	C	0.94393	9.418e-06	C	0.98432	0.006192	C	0.93998	1.535e-05	G	1.00874	0.5698	G	1.00589	0.439065	C	0.93772	6.033e-05	C	0.93128	0.009375
																										9	122192334	rs4483230	T	0.94158	5.102e-06	T	0.98236	0.002325	T	0.93763	9.013e-06	C	1.01147	0.4686	T	0.992712	0.340082	T	0.93725	6.599e-05	T	0.92561	0.0053
																										9	122194330	rs10984531	C	0.94139	4.865e-06	C	0.98285	0.002993	C	0.93772	9.473e-06	T	1.01197	0.4472	T	1.0066	0.391187	C	0.93744	7.153e-05	C	0.92543	0.005273
																										9	122196602	rs10818312	T	0.94148	5.025e-06	T	0.98285	0.002982	T	0.93782	9.752e-06	C	1.01187	0.4506	T	0.993089	0.365568	T	0.93763	7.389e-05	T	0.92654	0.005961
																										9	122198190	rs10818313	T	0.94139	4.764e-06	T	0.98265	0.00267	T	0.93754	8.955e-06	C	1.01197	0.449	T	0.993345	0.383148	T	0.93735	6.966e-05	T	0.92626	0.005767
																										9	122198575	rs10760038	T	0.94101	4.158e-06	T	0.98246	0.002554	T	0.93716	7.664e-06	A	1.01167	0.4582	T	0.992792	0.349401	T	0.93613	7.974e-05	T	0.92561	0.007805
																										9	122199508	rs6478404	C	1.04718	7.845e-06	C	1.014	0.001311	C	1.04896	2.46e-05	C	1.00541	0.6495	T	0.989153	0.0670946	C	1.0498	0.000133	C	1.035	0.1118
																										9	122199800	rs1412071	G	1.0477	6.027e-06	G	1.0142	0.001078	G	1.04949	1.984e-05	G	1.00531	0.6537	G	1.01117	0.0620578	G	1.05043	0.0001081	G	1.03531	0.1086
																										9	122201471	rs10818314	G	0.94082	3.844e-06	G	0.98226	0.002144	G	0.93679	6.735e-06	T	1.01197	0.4462	T	1.00693	0.366853	G	0.93651	5.409e-05	G	0.92774	0.006944
																										9	122202000	rs10120508	G	1.04749	6.505e-06	G	1.0143	0.001003	G	1.04928	2.145e-05	G	1.00552	0.6426	G	1.01133	0.0581405	G	1.05033	0.0001109	G	1.03386	0.123
																										9	122222341	rs11788723	T	0.94101	3.494e-06	T	0.98177	0.001477	T	0.93725	6.798e-06	C	1.00934	0.5508	T	0.991221	0.24697	T	0.93613	4.29e-05	T	0.92821	0.006792
																										9	122222591	rs79280580	C	0.94233	5.504e-06	C	0.98196	0.001427	C	0.93866	1.056e-05	A	1.01106	0.4788	C	0.990913	0.228999	C	0.938	7.187e-05	C	0.92858	0.006954
																										9	122226426	rs1331591	T	0.94186	4.615e-06	T	0.98177	0.001238	T	0.93857	1.016e-05	C	1.01035	0.5076	T	0.990431	0.204116	T	0.93866	8.372e-05	T	0.92728	0.005978
																										9	122232615	rs10984543	T	0.94139	3.894e-06	T	0.98118	0.001023	T	0.93735	7.062e-06	C	1.00965	0.5349	T	0.990743	0.221259	T	0.93679	5.173e-05	T	0.92997	0.008364
																										9	122237629	rs74762181	A	0.94186	4.793e-06	A	0.98108	0.0008296	A	0.93791	8.518e-06	G	1.01035	0.5094	G	1.01034	0.175315	A	0.93819	7.515e-05	A	0.92589	0.005215
																										9	129206832	rs10122788	A	0.95925	8.67e-06	A	0.99025	0.0145	A	0.95925	5.444e-05	G	1.00511	0.6342	G	1.00274	0.616086	A	0.94971	1.391e-05	A	0.97502	0.2173
																										9	136876021	rs441233	G	0.95495	9.474e-06	G	0.98442	0.0007808	G	0.95476	5.473e-05	A	1.0351	0.008881	G	0.98984	0.0920911	G	0.96319	0.003383	G	0.94762	0.01315
																										9	136879733	rs7032197	A	1.04959	8.279e-06	A	1.01837	0.0001227	A	1.04394	0.0002623	A	1.06279	0.0006683	T	0.990048	0.105116	A	1.03521	0.01101	A	1.04624	0.05313
																										9	136883433	rs481559	G	1.04582	8.867e-06	G	1.01197	0.005703	G	1.04634	4.523e-05	G	1.02439	0.04945	G	1.0033	0.564299	G	1.04373	0.0005509	G	1.05485	0.01143
																										9	136884754	rs2428087	C	1.04718	4.601e-06	C	1.01106	0.009972	C	1.04739	2.908e-05	C	1.02429	0.05069	T	0.997449	0.653865	C	1.04467	0.0004087	C	1.0557	0.01016
																										9	136886288	rs2810480	T	0.95466	3.8e-06	T	0.98946	0.01125	T	0.95294	1.276e-05	C	1.00934	0.4055	T	0.996867	0.579583	T	0.95418	0.0001405	T	0.9518	0.01861
																										9	137971311	rs577027	C	0.9519	5.647e-06	C	0.98541	0.001387	C	0.95447	0.0001051	G	1.00955	0.4345	G	1.01457	0.0214844	C	0.94403	1.613e-05	C	0.98432	0.4936
																										9	137971404	rs577905	C	0.95199	7.494e-06	C	0.98344	0.0003281	C	0.95533	0.0001727	T	1.01096	0.3758	T	1.01736	0.00711829	C	0.94158	8.744e-06	C	0.99114	0.7037
																										9	137974333	rs1778991	C	1.05075	6.15e-06	C	1.01765	0.0001531	C	1.04728	0.0001372	C	1.01005	0.4152	T	0.982569	0.00580562	C	1.06269	6.826e-06	C	1.00803	0.7294
																										9	140992104	rs4876925	C	0.94582	1.053e-06	C	0.96754	3.53e-11	C	0.95056	5.889e-05	T	1.03884	0.00358	T	1.02825	1.69532e-05	C	0.92979	2.037e-07	C	0.98837	0.6309
																										9	140992573	rs1531167	A	0.94724	1.685e-06	A	0.96909	7.403e-11	A	0.95285	0.0001136	T	1.0406	0.002205	T	1.02836	1.21655e-05	A	0.93295	5.866e-07	A	0.98718	0.5929
																										9	141001866	rs10867107	T	0.95123	6.887e-06	T	0.97006	2.244e-10	T	0.9582	0.0005177	C	1.04123	0.001647	T	0.973196	1.33704e-05	T	0.938	2.881e-06	T	0.99561	0.8537
																										9	141004669	rs13285187	C	0.94914	3.024e-06	C	0.96967	1.62e-10	C	0.956	0.0002674	T	1.04123	0.001867	T	1.02741	1.52088e-05	C	0.93538	1.126e-06	C	0.99551	0.8489
																										9	141009015	rs4876928	C	0.94667	1.012e-06	C	0.96822	1.437e-11	C	0.95237	7.908e-05	T	1.03977	0.002734	T	1.0294	3.04524e-06	C	0.931	1.885e-07	C	0.99054	0.6903
																										9	141014140	rs12001881	G	0.94885	3.088e-07	G	0.96725	4.015e-14	G	0.95142	9.539e-06	C	1.03697	0.006857	G	0.971864	4.64702e-07	G	0.92543	6.844e-10	G	1.00421	0.8455
																										9	141015019	rs2278971	G	0.94403	8.595e-08	G	0.9687	1.639e-12	G	0.95028	1.538e-05	C	1.04091	0.003793	G	0.974235	6.14319e-06	G	0.92247	8.174e-10	G	1.00421	0.851
																										9	141015351	rs2278972	A	0.94393	7.36e-08	A	0.9686	1.144e-12	A	0.95104	1.99e-05	G	1.04362	0.001896	G	1.02613	7.41716e-06	A	0.9233	1.12e-09	A	1.00562	0.8015
																										9	141017240	rs3750508	C	0.94554	1.378e-07	C	0.96764	8.601e-14	C	0.94781	3.951e-06	T	1.04206	0.002742	T	1.02682	2.39353e-06	C	0.92201	3.913e-10	C	1.00602	0.7878
																										9	141017969	rs10867108	C	0.94271	4.148e-08	C	0.96851	1.119e-12	C	0.94923	1.01e-05	T	1.03977	0.004812	T	1.02628	6.2667e-06	C	0.92182	6.023e-10	C	1.00511	0.8209
																										9	141019088	rs59355635	T	0.9296	1.165e-07	T	0.96021	2.692e-12	T	0.93538	1.246e-05	C	1.05232	0.00457	T	0.965118	2.09933e-06	T	0.90801	9.25e-09	T	0.98521	0.6103
																										9	141019422	rs9414686	C	0.92811	6.829e-08	C	0.96031	3.877e-12	C	0.93557	1.411e-05	T	1.05443	0.003237	T	1.0364	2.25207e-06	C	0.90701	7.241e-09	C	0.98295	0.5575
																										9	141019618	rs9414685	T	0.93025	1.438e-07	T	0.96031	3.903e-12	T	0.93548	1.225e-05	C	1.04781	0.009359	T	0.964056	1.36572e-06	T	0.90965	1.522e-08	T	0.97922	0.4707
																										9	141027939	rs11137379	G	0.93688	8.953e-08	G	0.9657	1.415e-10	G	0.94772	6.142e-05	A	1.05127	0.002038	G	0.970553	1.73428e-05	G	0.92404	7.913e-08	G	0.97971	0.4358
																										9	141034077	rs9695598	C	0.9412	6.784e-08	C	0.9659	9.347e-13	C	0.94686	9.94e-06	T	1.04352	0.003091	T	1.0306	1.8631e-06	C	0.91879	6.25e-10	C	1.00672	0.7756
																										10	196639	rs4421680	A	1.04592	5.196e-06	A	1.00763	0.06969	A	1.05127	4.21e-06	C	0.99035	0.3772	C	1.00627	0.27062	A	1.05855	3.167e-06	A	1.03614	0.08402
																										10	202356	rs9419431	T	1.04477	8.451e-06	T	1.00682	0.1013	T	1.0498	7.174e-06	A	0.99064	0.3927	T	0.993755	0.267638	T	1.05665	5.941e-06	T	1.03572	0.08633
																										10	203471	rs10903451	A	1.04582	5.18e-06	A	1.00773	0.06419	A	1.05106	4.299e-06	G	0.99035	0.38	G	1.00621	0.273873	A	1.05834	3.213e-06	A	1.03593	0.08516
																										10	1776484	rs1874988	G	0.95628	8.793e-06	G	0.98659	0.003792	G	0.95753	8.165e-05	A	1.01359	0.346	G	0.993545	0.285313	G	0.95361	0.0001931	G	0.96339	0.08857
																										10	1777426	rs1874987	C	0.95667	8.831e-06	C	0.98738	0.005327	C	0.95753	8.377e-05	T	1.00904	0.4441	T	1.00642	0.290043	C	0.95161	5.693e-05	C	0.97219	0.1768
																										10	1779498	rs3750683	T	0.95648	8.083e-06	T	0.98728	0.004523	T	0.95734	7.7e-05	C	1.00823	0.4831	T	0.993487	0.278894	T	0.95161	5.63e-05	T	0.97113	0.16
																										10	1799598	rs6560768	C	1.04342	5.653e-06	C	1.01796	1.441e-05	C	1.04321	4.148e-05	C	1.02153	0.06712	C	1.0127	0.0201406	C	1.0476	6.025e-05	C	1.038	0.05766
																										10	1803525	rs4442466	C	1.04425	5.046e-06	C	1.02102	4.975e-07	C	1.04279	6.142e-05	C	1.02194	0.04693	T	0.984723	0.00542259	C	1.04645	0.000107	C	1.03821	0.05904
																										10	1803590	rs12783382	G	1.04415	4.545e-06	G	1.01755	2.929e-05	G	1.04404	3.191e-05	G	1.02183	0.06509	G	1.01308	0.0176917	G	1.04917	3.596e-05	G	1.03686	0.06598
																										10	1805990	rs7095591	T	1.04467	4.362e-06	T	1.02081	6.932e-07	T	1.0431	5.571e-05	T	1.02224	0.044	T	1.01552	0.00558501	T	1.0476	7.543e-05	T	1.03645	0.07133
																										10	1806789	rs7079046	C	1.04436	6.145e-06	C	1.01776	3.464e-05	C	1.04133	0.0001271	C	1.02511	0.03833	C	1.01463	0.0113602	C	1.04739	9.268e-05	C	1.0379	0.06303
																										10	1808507	rs7912190	C	1.04436	4.525e-06	C	1.01542	0.0002391	C	1.04133	0.0001001	C	1.0143	0.1917	T	0.988852	0.0468444	C	1.04707	8.285e-05	C	1.03417	0.08849
																										10	1813242	rs11250778	T	1.04446	3.962e-06	T	1.01633	9.497e-05	T	1.0406	0.0001283	T	1.0203	0.06423	T	1.01152	0.0433284	T	1.04697	8.473e-05	T	1.03427	0.08748
																										10	1817215	rs10903559	G	1.04634	1.616e-06	G	1.01654	8.652e-05	G	1.043	5.247e-05	G	1.01857	0.08871	G	1.01147	0.0449876	G	1.04833	5.366e-05	G	1.03842	0.05676
																										10	1821897	rs11250784	C	1.04509	3.369e-06	C	1.01623	0.0001316	C	1.04216	7.834e-05	C	1.01684	0.1249	T	0.989582	0.067462	C	1.04749	7.657e-05	C	1.03749	0.06412
																										10	17457838	rs35512633	C	1.07433	1.466e-06	C	1.02788	2.51e-05	C	1.09013	1.183e-07	T	0.98758	0.5602	T	0.985067	0.076268	C	1.07509	7.723e-05	C	1.06759	0.0398
																										10	17462230	rs7089755	G	1.06567	7.145e-06	G	1.02143	0.0005214	G	1.08004	7.38e-07	T	0.98393	0.3669	T	0.989436	0.191135	G	1.06833	0.0001532	G	1.06855	0.02861
																										10	18601928	rs2799573	T	1.05369	6.416e-07	T	1.02092	8.165e-06	T	1.05422	5.447e-06	C	0.98098	0.105	T	1.01124	0.0663647	T	1.0594	8.906e-06	T	1.06109	0.007061
																										10	18631445	rs7083127	A	0.95132	4.197e-06	A	0.98334	0.000304	A	0.95294	5.476e-05	A	0.98334	0.1997	G	1.00637	0.312203	A	0.93641	1.037e-06	A	1.00351	0.8752
																										10	18680935	rs10828623	T	0.94384	3.582e-06	T	0.97609	6.322e-06	T	0.94734	0.0001039	T	0.95715	0.003793	T	0.990258	0.179912	T	0.92302	2.909e-07	T	0.97511	0.3317
																										10	18680963	rs2148184	T	1.07004	1.236e-06	T	1.02912	7.1e-06	T	1.0739	5.407e-06	C	0.96358	0.05633	T	1.01301	0.115577	T	1.09439	2.698e-07	T	1.0248	0.4017
																										10	18701804	rs17690724	C	1.07509	1.897e-07	C	1.03293	1.655e-07	C	1.07433	3.835e-06	T	0.963	0.01422	T	0.982324	0.0296183	C	1.09977	4.775e-08	C	1.01562	0.5939
																										10	18702824	rs10734052	G	0.9309	2.786e-07	G	0.96744	4.599e-08	G	0.93221	6.168e-06	G	0.96127	0.009834	G	0.982976	0.0363268	G	0.91065	8.502e-08	G	0.9862	0.6313
																										10	18703895	rs997264	C	0.93146	3.301e-07	C	0.96831	9.407e-08	C	0.93426	1.165e-05	C	0.96069	0.008483	C	0.983073	0.036899	C	0.91083	2.205e-07	C	0.98679	0.6636
																										10	18704632	rs6482397	C	0.93604	1.663e-06	C	0.96977	2.999e-07	C	0.93754	2.895e-05	C	0.95983	0.006745	T	1.01406	0.0856364	C	0.91704	5.58e-07	C	0.97599	0.4003
																										10	18707995	rs6482406	T	0.9323	4.249e-07	T	0.96967	2.507e-07	T	0.93398	1.031e-05	T	0.96069	0.008234	T	0.986761	0.102355	T	0.91567	4.231e-07	T	0.97074	0.3055
																										10	18709580	rs7912753	T	0.93398	8.438e-07	T	0.97006	4.7e-07	T	0.93716	2.818e-05	T	0.95973	0.006729	T	0.986669	0.100919	T	0.91906	1.206e-06	T	0.97054	0.3023
																										10	18710698	rs983048	T	0.93211	3.396e-07	T	0.96977	3.109e-07	T	0.93473	1.221e-05	T	0.95916	0.005877	T	0.986619	0.0976556	T	0.91585	3.942e-07	T	0.96918	0.2783
																										10	18712258	rs4748464	C	0.92914	1.47e-07	C	0.96793	7.534e-08	C	0.93323	9.698e-06	C	0.95667	0.003804	C	0.984171	0.0519824	C	0.90892	5.596e-08	C	0.98324	0.5635
																										10	18712393	rs4748465	G	0.92895	1.401e-07	G	0.9686	9.05e-08	G	0.93305	9.286e-06	G	0.95715	0.004229	G	0.984744	0.0607695	G	0.9101	8.264e-08	G	0.98639	0.6406
																										10	18714347	rs11014185	T	0.93763	3.659e-06	T	0.97093	7.091e-07	T	0.94139	0.0001084	T	0.96041	0.00751	T	0.986724	0.101507	T	0.91732	7.86e-07	T	0.98926	0.7125
																										10	18714473	rs11014186	A	0.93838	4.71e-06	A	0.97103	7.393e-07	A	0.94214	0.0001297	A	0.95964	0.006489	T	1.01355	0.0984934	A	0.91778	8.879e-07	A	0.99015	0.7357
																										10	18714705	rs1575836	G	0.938	4.654e-06	G	0.96948	3.137e-07	G	0.94384	0.0002108	G	0.95715	0.004317	T	1.01665	0.0448068	G	0.91384	2.95e-07	G	1.00521	0.858
																										10	18725659	rs1926026	G	0.92663	5.012e-07	G	0.96609	6.137e-07	G	0.93081	2.045e-05	G	0.9559	0.006696	G	0.981843	0.0385588	G	0.90186	5.816e-08	G	1.0019	0.953
																										10	18725985	rs7095057	T	0.92672	5.246e-07	T	0.96609	6.651e-07	T	0.93081	2.114e-05	T	0.956	0.006788	T	0.981884	0.0391516	T	0.90177	5.919e-08	T	1.0018	0.9556
																										10	18726218	rs7071123	G	0.93062	1.545e-06	G	0.96889	3.935e-06	G	0.93323	3.484e-05	G	0.95906	0.01057	T	1.01537	0.0812282	G	0.90828	3.187e-07	G	0.9857	0.6468
																										10	18726326	rs6482437	A	0.92784	8.751e-07	A	0.96676	1.162e-06	A	0.93183	3.036e-05	A	0.95638	0.007381	C	1.01781	0.0471857	A	0.90493	1.925e-07	A	0.9999	0.9984
																										10	18727999	rs10764493	G	0.92515	2.446e-07	G	0.96522	1.277e-07	G	0.9296	1.273e-05	G	0.95304	0.003436	G	0.980348	0.0240954	G	0.90168	4.382e-08	G	0.99412	0.8521
																										10	18733293	rs4748466	A	1.07444	1.7e-06	A	1.03097	1.171e-06	A	1.06994	4.899e-05	G	0.95762	0.00699	G	0.982803	0.0464622	A	1.0979	7.047e-07	A	1.0028	0.9295
																										10	18733661	rs4748467	A	1.07487	1.462e-06	A	1.02984	1.868e-06	A	1.07004	4.701e-05	G	0.956	0.00516	G	0.983953	0.0629663	A	1.0979	6.629e-07	A	1.0009	0.9775
																										10	18740871	rs1325989	C	1.07853	4.463e-07	C	1.03283	4.122e-07	C	1.07369	1.96e-05	G	0.9539	0.003923	G	0.984882	0.0797513	C	1.10241	2.168e-07	C	1.01959	0.535
																										10	18742254	rs4748468	G	1.08426	9.945e-08	G	1.0349	9.271e-08	G	1.07778	8.771e-06	A	0.95199	0.003049	G	1.01891	0.0328159	G	1.11149	2.897e-08	G	1.00441	0.8903
																										10	18743467	rs912983	C	1.08394	1.262e-07	C	1.03469	1.299e-07	C	1.07799	8.88e-06	T	0.95266	0.003598	T	0.981811	0.0374765	C	1.11038	4.577e-08	C	1.00461	0.8851
																										10	18744719	rs7923938	T	1.07972	3.016e-07	T	1.03097	1.163e-06	T	1.07487	1.449e-05	C	0.95456	0.004505	T	1.0153	0.080528	T	1.10495	1.073e-07	T	1.01755	0.5785
																										10	18745105	rs7893279	T	1.07875	4.158e-07	T	1.03252	4.764e-07	T	1.07369	1.964e-05	G	0.95399	0.003922	T	1.01553	0.0758492	T	1.10307	1.789e-07	T	1.01786	0.5725
																										10	18751103	rs1998820	T	1.0873	4.1e-08	T	1.0349	1.13e-07	T	1.07864	7.54e-06	A	0.95161	0.002963	T	1.01934	0.0299762	T	1.11093	3.705e-08	T	1.00662	0.8361
																										10	18751242	rs1998821	G	1.08719	4.25e-08	G	1.03458	1.451e-07	G	1.07853	7.795e-06	A	0.95142	0.002891	G	1.01875	0.0353567	G	1.11093	3.728e-08	G	1.00632	0.8421
																										10	18751891	rs12784686	T	1.08687	4.701e-08	T	1.03427	1.956e-07	T	1.0781	8.617e-06	C	0.95171	0.003039	T	1.01844	0.0392881	T	1.11038	4.278e-08	T	1.00632	0.8429
																										10	18755664	rs1998822	A	1.04728	9.888e-06	A	1.02102	3.977e-06	A	1.04917	3.151e-05	G	0.97785	0.07148	G	0.982694	0.00469665	A	1.05665	2.221e-05	A	1.02624	0.2355
																										10	18755989	rs11596252	A	1.07401	1.322e-07	A	1.02891	9.013e-07	A	1.07283	2.685e-06	G	0.97229	0.06272	G	0.982921	0.0284737	A	1.09713	4.071e-08	A	1.04144	0.1536
																										10	18757239	rs12777225	A	1.07133	5.158e-07	A	1.02675	7.681e-06	A	1.07037	7.62e-06	T	0.97142	0.05846	T	0.984162	0.0441399	A	1.09243	2.368e-07	A	1.03345	0.2528
																										10	28781367	rs2807742	G	1.05274	5.131e-06	G	1.02122	1.666e-05	G	1.06184	1.15e-06	G	1.01116	0.3976	G	1.01004	0.125676	G	1.04728	0.0009026	G	1.05527	0.0227
																										10	28787794	rs2790430	A	1.05781	8.241e-06	A	1.02286	4.832e-05	A	1.07058	6.855e-07	A	1.0016	0.9145	C	0.981467	0.0101536	A	1.05348	0.0007968	A	1.0767	0.004689
																										10	28791022	rs2790460	T	1.05127	8.573e-06	T	1.0199	5.235e-05	T	1.05908	2.962e-06	T	1.01207	0.3564	T	1.01164	0.0743964	T	1.04666	0.0008076	T	1.04959	0.03903
																										10	28791584	rs2807735	T	1.05138	8.39e-06	T	1.02122	1.494e-05	T	1.0594	2.596e-06	T	1.01167	0.3745	T	1.01235	0.0580955	T	1.04582	0.000841	T	1.04938	0.04025
																										10	28795215	rs2993980	G	1.05117	8.479e-06	G	1.01949	8.48e-05	G	1.05908	2.83e-06	G	1.01278	0.3267	G	1.01167	0.0733199	G	1.04917	0.0005582	G	1.05054	0.03581
																										10	62060128	rs10994296	A	0.90965	2.991e-07	A	0.97015	0.000188	A	0.90159	3.495e-07	G	1.03759	0.06675	G	1.02113	0.0644501	A	0.90032	4.418e-06	A	0.88462	0.002019
																										10	62060382	rs10761473	C	0.90892	2.249e-07	C	0.97054	0.0001753	C	0.90095	2.806e-07	G	1.03832	0.06213	G	1.02158	0.0582583	C	0.90222	6.468e-06	C	0.88382	0.001851
																										10	62061047	rs10761474	T	0.91147	7.458e-07	T	0.96918	0.0001541	T	0.90195	3.762e-07	C	1.04833	0.1045	T	0.978817	0.0575217	T	0.90258	8.346e-06	T	0.88391	0.001874
																										10	62066170	rs61847719	T	0.88241	4.53e-10	T	0.95858	2.266e-06	T	0.8788	5.421e-09	G	1.07595	0.01161	T	0.968696	0.00970155	T	0.87005	2.426e-08	T	0.86658	0.001392
																										10	62076628	rs10994299	C	0.87792	9.587e-11	C	0.95619	3.7e-07	C	0.87389	1.285e-09	A	1.05506	0.01403	C	0.968511	0.00976406	C	0.86407	5.255e-09	C	0.86875	0.001753
																										10	62080955	rs10994300	C	0.88047	2.345e-10	C	0.96012	2.632e-06	C	0.87617	2.517e-09	G	1.05306	0.01794	G	1.03026	0.0157555	C	0.86771	1.358e-08	C	0.86329	0.0009529
																										10	62097331	rs1380459	C	0.87906	3.769e-11	C	0.96725	3.658e-05	C	0.87748	1.273e-09	T	1.02603	0.1875	T	1.02683	0.0270678	C	0.86658	3.004e-09	C	0.8691	0.001058
																										10	62098952	rs10994308	G	0.87915	3.841e-11	G	0.96715	3.477e-05	G	0.87757	1.301e-09	A	1.02429	0.2175	G	0.973539	0.0256462	G	0.86649	2.931e-09	G	0.86918	0.001071
																										10	62105053	rs10821736	C	0.87933	3.98e-11	C	0.96696	3.093e-05	C	0.87801	1.489e-09	T	1.02501	0.2044	T	1.02755	0.0236593	C	0.86745	3.896e-09	C	0.86832	0.0009739
																										10	62111663	rs2185502	C	0.8795	4.53e-11	C	0.96271	9.019e-06	C	0.87818	1.679e-09	G	1.0406	0.1138	G	1.02791	0.0222487	C	0.86675	3.324e-09	C	0.87293	0.001547
																										10	62113656	rs12412727	C	0.87985	5.442e-11	C	0.96512	1.813e-05	C	0.87845	1.875e-09	T	1.02737	0.1665	T	1.02755	0.0253505	C	0.86675	3.403e-09	C	0.87284	0.001539
																										10	62123438	rs61846516	C	0.87801	1.532e-11	C	0.96041	1.194e-06	C	0.8738	2.901e-10	G	1.02501	0.2004	G	1.02854	0.0188435	C	0.86675	2.523e-09	C	0.8684	0.0007917
																										10	62125856	rs10994318	G	0.87801	1.541e-11	G	0.9605	1.254e-06	G	0.8738	2.88e-10	C	1.02603	0.1833	G	0.971812	0.0168146	G	0.86693	2.681e-09	G	0.86875	0.0008251
																										10	62135206	rs10994321	G	0.88029	3.497e-11	G	0.96512	1.093e-05	G	0.87538	4.215e-10	A	1.0246	0.2063	G	0.971286	0.0141623	G	0.87023	6.23e-09	G	0.86762	0.0007164
																										10	62136206	rs10821745	T	0.88021	3.216e-11	T	0.96493	1.017e-05	T	0.87564	4.622e-10	G	1.02532	0.1931	T	0.971328	0.0142254	T	0.87188	2.341e-08	T	0.87214	0.001792
																										10	62136279	rs10994322	C	0.88012	3.147e-11	C	0.96464	8.361e-06	C	0.87555	4.512e-10	T	1.02562	0.1886	T	1.02969	0.0138688	C	0.87049	6.747e-09	C	0.86814	0.0007532
																										10	62146576	rs4948412	T	0.87968	2.855e-11	T	0.96137	1.96e-06	T	0.87617	6.131e-10	C	1.02552	0.1904	T	0.971102	0.0137936	T	0.86918	4.958e-09	T	0.86753	0.0007095
																										10	62146640	rs4948413	C	0.88153	5.548e-11	C	0.96618	1.954e-05	C	0.87766	8.905e-10	T	1.02439	0.211	T	1.02997	0.0128326	C	0.87188	1.003e-08	C	0.86684	0.0006443
																										10	62146690	rs9633532	G	0.8817	5.978e-11	G	0.96464	9.522e-06	G	0.87766	9.241e-10	A	1.02491	0.2007	G	0.969076	0.00899873	G	0.87188	1.008e-08	G	0.86667	0.0006373
																										10	62151015	rs3808943	C	0.88214	7.073e-11	C	0.9659	1.79e-05	C	0.87827	1.113e-09	T	1.02409	0.2154	T	1.03018	0.0122797	C	0.87223	1.104e-08	C	0.86745	0.0006871
																										10	62152938	rs10821748	G	0.88214	6.67e-11	G	0.96754	3.265e-05	G	0.87871	1.189e-09	C	1.02255	0.2465	G	0.970532	0.0117344	G	0.87337	1.408e-08	G	0.86667	0.0006229
																										10	62154169	rs4948416	T	0.88144	5.448e-11	T	0.9657	1.655e-05	T	0.8781	1.06e-09	C	1.02501	0.1997	T	0.970235	0.0110436	T	0.87197	1.023e-08	T	0.86753	0.0006951
																										10	62156154	rs12416380	A	0.88144	5.354e-11	A	0.9657	1.605e-05	A	0.87801	1.04e-09	G	1.02501	0.1989	G	1.03076	0.0107602	A	0.87188	9.97e-09	A	0.86771	0.0007034
																										10	62161618	rs4948417	A	0.88197	6.835e-11	A	0.9657	1.597e-05	A	0.8781	1.067e-09	G	1.02409	0.2167	G	1.03101	0.0101632	A	0.87188	1.005e-08	A	0.86814	0.0007378
																										10	62163327	rs10994329	C	0.88144	5.437e-11	C	0.96522	1.239e-05	C	0.87801	1.048e-09	A	1.0245	0.209	C	0.969695	0.00960502	C	0.87188	1.016e-08	C	0.86823	0.0007427
																										10	62179812	rs10994336	C	0.89083	5.505e-10	C	0.96041	4.642e-07	C	0.89101	2.004e-08	T	1.01888	0.3209	T	1.03873	0.000802305	C	0.88126	4.647e-08	C	0.89012	0.00441
																										10	62180881	rs10994337	A	0.8911	6.084e-10	A	0.96031	4.265e-07	A	0.89092	1.969e-08	G	1.01888	0.3192	G	1.039	0.000742183	A	0.881	4.377e-08	A	0.89003	0.004393
																										10	62181128	rs10994338	G	0.89101	5.958e-10	G	0.96031	4.568e-07	G	0.89083	1.924e-08	A	1.01888	0.3189	G	0.962679	0.000863845	G	0.88091	4.286e-08	G	0.89003	0.004374
																										10	62185494	rs4948418	C	0.89754	2.358e-09	C	0.96108	3.691e-07	C	0.89369	1.868e-08	T	1.01197	0.5177	T	1.04027	0.000329368	C	0.88665	8.623e-08	C	0.89539	0.004449
																										10	62194149	rs61847579	A	0.89378	3.177e-09	A	0.95782	2.732e-07	A	0.89012	1.534e-08	T	1.02265	0.2606	T	1.03956	0.000629931	A	0.881	5.658e-08	A	0.88719	0.003415
																										10	62207387	rs61847646	T	0.89467	1.474e-09	T	0.96358	2.221e-06	T	0.89306	2.585e-08	C	1.02112	0.2648	T	0.963685	0.00102936	T	0.88603	1.154e-07	T	0.88861	0.003056
																										10	62222107	rs10994359	T	0.88923	1.615e-10	T	0.95734	2.984e-08	T	0.88479	1.594e-09	C	1.02051	0.276	T	0.964165	0.00110601	T	0.87766	9.872e-09	T	0.88683	0.002726
																										10	62223558	rs10994360	T	0.88905	1.503e-10	T	0.95743	3.29e-08	T	0.88462	1.467e-09	C	1.02051	0.276	T	0.96432	0.00116597	T	0.87757	9.424e-09	T	0.8863	0.002575
																										10	62253302	rs10994384	G	0.88985	1.591e-10	G	0.95552	5.654e-09	G	0.88541	1.408e-09	A	1.02112	0.2611	G	0.961747	0.000424909	G	0.87836	9.521e-09	G	0.89458	0.004918
																										10	62274737	rs9633553	T	0.89003	1.573e-10	T	0.95571	6.024e-09	T	0.88533	1.317e-09	G	1.02132	0.2573	T	0.96303	0.000675254	T	0.87818	8.44e-09	T	0.8927	0.004113
																										10	62276713	rs12411842	C	0.88896	1.036e-10	C	0.95868	4.563e-08	C	0.88533	1.271e-09	T	1.02419	0.1981	T	1.03774	0.000791537	C	0.87897	1.08e-08	C	0.8895	0.002906
																										10	62279124	rs10994397	C	0.88932	1.328e-10	C	0.95858	3.861e-08	C	0.88541	1.454e-09	T	1.0246	0.1912	T	1.03589	0.00145564	C	0.87801	8.537e-09	C	0.89217	0.003794
																										10	62280457	rs4948423	C	0.91723	1.576e-07	C	0.96233	6.418e-08	C	0.91402	7.634e-07	T	1.01593	0.3613	T	1.03753	0.000176233	C	0.9111	5.047e-06	C	0.91934	0.01553
																										10	62282834	rs12412135	C	0.91686	1.501e-07	C	0.96175	4.726e-08	C	0.91238	4.976e-07	T	1.01177	0.4951	T	1.03704	0.000239561	C	0.91192	6.764e-06	C	0.91311	0.008868
																										10	62285338	rs10821789	G	0.91594	1.109e-07	G	0.96194	5.184e-08	G	0.91192	4.178e-07	A	1.01187	0.4893	G	0.964234	0.000223238	G	0.91183	6.433e-06	G	0.91201	0.007909
																										10	62288445	rs10994404	T	0.9198	5.952e-07	T	0.96127	3.945e-08	T	0.91165	3.873e-07	C	1.0144	0.4195	T	0.964362	0.000250717	T	0.91284	9.474e-06	T	0.91274	0.008542
																										10	62294814	rs1938540	C	0.89512	7.653e-10	C	0.95705	1.139e-08	C	0.89172	8.244e-09	T	1.02994	0.1101	T	1.03688	0.000807019	C	0.88878	1.243e-07	C	0.89844	0.005982
																										10	62298616	rs10821792	C	0.89404	5.41e-10	C	0.95715	1.413e-08	C	0.88985	4.526e-09	T	1.02901	0.1214	T	1.03614	0.00106967	C	0.8871	8.061e-08	C	0.89217	0.003626
																										10	62300383	rs1938526	A	0.89395	5.013e-10	A	0.95734	1.451e-08	A	0.88976	4.175e-09	G	1.02798	0.1339	G	1.03634	0.00097082	A	0.88541	4.728e-08	A	0.8988	0.006136
																										10	62308519	rs10821795	T	0.89387	4.672e-10	T	0.95734	1.503e-08	T	0.8895	4.073e-09	G	1.02819	0.1305	T	0.964456	0.000806788	T	0.88674	7.285e-08	T	0.89718	0.00532
																										10	62322034	rs10994415	T	0.88861	1.14e-11	T	0.95839	6.146e-09	T	0.89056	4.191e-10	C	1.035	0.0672	T	0.968701	0.00147146	T	0.89333	6.009e-08	T	0.8961	0.001869
																										10	62326687	rs2154393	C	0.88878	1.193e-11	C	0.95772	4.036e-09	C	0.89083	4.635e-10	T	1.03634	0.05731	T	1.0328	0.00124184	C	0.89324	5.81e-08	C	0.897	0.002045
																										10	62351757	rs56226420	A	0.89557	1.693e-09	A	0.95552	3.005e-08	A	0.89154	1.586e-08	G	1.06343	0.007166	G	1.03295	0.00313119	A	0.89512	1.233e-06	A	0.91028	0.01598
																										10	64387108	rs10995238	C	1.0453	5.653e-06	C	1.00682	0.111	C	1.04227	0.0001086	T	0.97697	0.05694	T	1.00534	0.344659	C	1.05096	3.767e-05	C	1.02429	0.2388
																										10	64388365	rs10995239	A	1.04498	6.27e-06	A	1.00692	0.1072	A	1.04206	0.0001134	G	0.97687	0.05612	G	1.005	0.376663	A	1.05054	4.092e-05	A	1.02521	0.2224
																										10	64388631	rs10995240	G	1.04519	5.86e-06	G	1.00692	0.1072	G	1.04216	0.00011	C	0.97697	0.05641	G	0.995104	0.384262	G	1.05075	3.899e-05	G	1.02532	0.2216
																										10	64391208	rs10995243	G	1.0453	5.46e-06	G	1.00692	0.1073	G	1.04237	0.0001031	C	0.97668	0.05378	G	0.99505	0.378571	G	1.05096	3.662e-05	G	1.02552	0.217
																										10	64391846	rs10995246	C	1.0454	5.268e-06	C	1.00692	0.1051	C	1.04237	0.0001021	A	0.97668	0.05384	C	0.995209	0.393816	C	1.05064	3.891e-05	C	1.02562	0.2154
																										10	64396042	rs10995248	C	1.04592	3.758e-06	C	1.00773	0.0713	C	1.04331	6.956e-05	T	0.97716	0.05746	T	1.00457	0.416893	C	1.05148	2.847e-05	C	1.02809	0.1739
																										10	64396916	rs10995249	C	1.04603	3.557e-06	C	1.00803	0.05961	C	1.04352	6.42e-05	T	0.97658	0.05102	T	1.00446	0.427423	C	1.05169	2.606e-05	C	1.02788	0.1761
																										10	64396921	rs10995250	G	1.04603	3.669e-06	G	1.00793	0.06296	G	1.04352	6.365e-05	A	0.97687	0.05436	G	0.995487	0.420295	G	1.0519	2.499e-05	G	1.02747	0.183
																										10	64397538	rs16917546	T	1.04603	3.525e-06	T	1.00793	0.06251	T	1.04342	6.539e-05	C	0.97687	0.05403	T	0.995489	0.419856	T	1.05138	2.716e-05	T	1.0284	0.168
																										10	64398466	rs10995251	C	1.04655	2.717e-06	C	1.00813	0.05508	C	1.04394	5.214e-05	T	0.97707	0.05537	T	1.00436	0.437318	C	1.0519	2.405e-05	C	1.02747	0.1822
																										10	64401056	rs7068164	A	1.04603	1.62e-06	A	1.01319	0.001084	A	1.04436	2.605e-05	A	1.0286	0.008698	C	0.999681	0.95354	A	1.05127	1.63e-05	A	1.0431	0.0309
																										10	64402433	rs10995255	G	1.04645	3.362e-06	G	1.00773	0.07241	G	1.04394	6.045e-05	A	0.97746	0.06103	G	0.99544	0.421577	G	1.05232	2.532e-05	G	1.0284	0.1717
																										10	64402434	rs10995256	G	1.04603	4.175e-06	G	1.00773	0.0739	G	1.04342	7.46e-05	T	0.97716	0.05873	T	1.00464	0.416914	G	1.0519	2.963e-05	G	1.02768	0.1829
																										10	64406358	rs12768538	C	1.04739	1.938e-06	C	1.00833	0.04875	C	1.04498	3.579e-05	G	0.98393	0.1472	G	1.00421	0.454297	C	1.05348	1.451e-05	C	1.02891	0.1607
																										10	64408367	rs7068361	C	1.04592	1.591e-06	C	1.01258	0.001748	C	1.04467	2.143e-05	C	1.02757	0.01107	T	1.00013	0.980886	C	1.05127	1.513e-05	C	1.04488	0.02436
																										10	64408787	rs10995258	C	1.04739	1.83e-06	C	1.00844	0.04651	C	1.04498	3.582e-05	T	0.98354	0.1373	T	1.00415	0.460641	C	1.05348	1.364e-05	C	1.02901	0.1597
																										10	64410072	rs7086136	C	1.04613	1.455e-06	C	1.01268	0.001721	C	1.04498	1.94e-05	C	1.02757	0.01102	T	1.00014	0.979773	C	1.05148	1.42e-05	C	1.04498	0.02417
																										10	64410580	rs10995260	G	1.0476	1.642e-06	G	1.00844	0.04485	G	1.0453	3.224e-05	A	0.98354	0.1367	G	0.99604	0.479675	G	1.0538	1.249e-05	G	1.02901	0.1598
																										10	64415413	rs7094595	T	1.04938	6.914e-07	T	1.00864	0.04022	T	1.04728	1.406e-05	A	0.98383	0.1425	T	0.996046	0.48017	T	1.05506	7.731e-06	T	1.03087	0.1348
																										10	64418656	rs7915131	C	1.04802	5.656e-07	C	1.01258	0.001828	C	1.04718	7.556e-06	C	1.02747	0.01149	T	1.00084	0.877582	C	1.05348	6.827e-06	C	1.04697	0.01883
																										10	64420972	rs10219104	C	1.04697	9.638e-07	C	1.01298	0.001418	C	1.04592	1.362e-05	C	1.02634	0.01532	C	0.999439	0.918518	C	1.05285	8.342e-06	C	1.04509	0.02386
																										10	64421600	rs7905030	G	1.04938	6.983e-07	G	1.00823	0.05105	G	1.04687	1.663e-05	C	0.98373	0.142	G	0.995721	0.445134	G	1.05485	8.499e-06	G	1.03169	0.1254
																										10	64438486	rs10995271	G	1.04624	2.425e-06	G	1.00692	0.09329	G	1.04279	7.01e-05	C	0.98679	0.2245	G	0.997431	0.644512	G	1.0455	0.0001677	G	1.03759	0.06656
																										10	64438771	rs10822050	T	1.04666	2.002e-06	T	1.00602	0.1466	T	1.043	6.391e-05	C	0.9861	0.2009	T	0.997262	0.622866	T	1.04592	0.0001558	T	1.03935	0.05506
																										10	64441204	rs12766391	G	1.04634	2.373e-06	G	1.00713	0.08675	G	1.04269	7.269e-05	A	0.98639	0.2108	G	0.99709	0.601266	G	1.04488	0.0002039	G	1.03863	0.05946
																										10	64449879	rs77029323	G	0.95371	8.298e-07	G	0.9861	0.001909	G	0.96194	0.000256	T	1.01593	0.1483	T	1.00605	0.292312	G	0.96445	0.002313	G	0.94195	0.002812
																										10	64451233	rs224123	C	0.95762	7.248e-06	C	0.99025	0.02063	C	0.96551	0.0009452	C	0.98768	0.2569	T	1.00301	0.593241	C	0.96146	0.0009559	C	0.93622	0.001146
																										10	64454061	rs10995276	G	0.9518	2.274e-07	G	0.9856	0.001302	G	0.95945	8.519e-05	A	1.01633	0.1382	G	0.993788	0.271562	G	0.96137	0.0008505	G	0.93913	0.001598
																										10	64454089	rs224125	A	0.95724	5.837e-06	A	0.99015	0.01884	A	0.96512	0.0008097	A	0.98708	0.2341	G	1.00311	0.580311	A	0.96117	0.0008834	A	0.93622	0.001125
																										10	64454497	rs10995278	C	0.95171	2.221e-07	C	0.98551	0.001246	C	0.95935	8.065e-05	T	1.01633	0.1379	T	1.0063	0.267882	C	0.96127	0.0008248	C	0.93913	0.001608
																										10	64454881	rs7073430	C	0.95199	2.583e-07	C	0.9858	0.001542	C	0.95964	9.129e-05	A	1.01623	0.1406	C	0.993941	0.28303	C	0.96156	0.0008879	C	0.93923	0.001637
																										10	64461273	rs224127	A	0.95743	5.95e-06	A	0.99054	0.02436	A	0.96522	0.0007983	A	0.98807	0.2704	G	1.00264	0.637629	A	0.96223	0.001162	A	0.9351	0.0008649
																										10	64464971	rs224130	G	0.95743	5.572e-06	G	0.98926	0.01458	G	0.96512	0.0007532	G	0.99025	0.376	T	1.00271	0.627224	G	0.96445	0.002899	G	0.93913	0.002899
																										10	64465094	rs224131	A	0.95743	5.603e-06	A	0.99144	0.03723	A	0.96512	0.0007573	A	0.98827	0.2782	G	1.00272	0.625806	A	0.96233	0.001159	A	0.93548	0.0009135
																										10	64466503	rs224133	C	0.95753	5.783e-06	C	0.99144	0.03658	C	0.96522	0.0007738	C	0.98837	0.2811	G	1.00274	0.622483	C	0.96242	0.001196	C	0.93557	0.0009258
																										10	64466627	rs224134	G	0.95743	5.722e-06	G	0.99134	0.03518	G	0.96522	0.0007683	G	0.98837	0.2806	G	0.997137	0.606161	G	0.96454	0.002986	G	0.93932	0.002951
																										10	64466802	rs224135	A	0.95762	6.136e-06	A	0.99015	0.017	A	0.96541	0.000812	A	0.98817	0.2729	G	1.00271	0.62629	A	0.96262	0.001261	A	0.93548	0.0009055
																										10	64467176	rs10995281	T	0.95209	2.51e-07	T	0.98768	0.003461	T	0.95973	8.748e-05	C	1.01623	0.1396	T	0.994156	0.295485	T	0.96108	0.0007418	T	0.93866	0.001411
																										10	64477836	rs224143	G	0.95743	5.064e-06	G	0.99094	0.02579	G	0.9657	0.0008618	G	0.98669	0.2176	G	0.997136	0.605017	G	0.96291	0.001342	G	0.93417	0.0006778
																										10	64478455	rs224145	C	0.95849	8.981e-06	C	0.99045	0.01992	C	0.96647	0.001149	C	0.98817	0.2727	C	0.997408	0.639693	C	0.96339	0.001531	C	0.93697	0.00116
																										10	64481290	rs7088592	A	0.95275	3.373e-07	A	0.98787	0.003742	A	0.96031	0.000106	G	1.01613	0.1405	G	1.00584	0.296997	A	0.96146	0.0008082	A	0.9396	0.001626
																										10	64484813	rs7895364	G	0.95199	1.729e-07	G	0.98787	0.003415	G	0.95897	5.216e-05	C	1.01613	0.1376	G	0.993882	0.266977	G	0.95772	0.0002076	G	0.95028	0.0092
																										10	64492433	rs224049	T	0.95877	9.5e-06	T	0.99104	0.0273	T	0.96754	0.001563	T	0.986	0.1917	T	0.997125	0.601993	T	0.96464	0.002123	T	0.93557	0.0008408
																										10	64493222	rs224050	A	0.95877	9.546e-06	A	0.99114	0.02766	A	0.96754	0.001571	A	0.9859	0.1901	C	1.00282	0.609854	A	0.96464	0.002129	A	0.93557	0.0008362
																										10	64504203	rs10995299	C	0.95342	4.564e-07	C	0.98827	0.005051	C	0.96108	0.0001436	T	1.01735	0.1146	T	1.00524	0.348772	C	0.96194	0.0009015	C	0.94073	0.001967
																										10	64507295	rs10995301	C	0.95619	3.031e-06	C	0.98946	0.01358	C	0.96464	0.0006632	G	1.02041	0.06642	G	1.0035	0.537419	C	0.96281	0.001391	C	0.95037	0.0108
																										10	64514111	rs10822056	C	0.95504	8.245e-07	C	0.98778	0.002132	C	0.96194	0.0001527	C	0.98275	0.1039	T	1.00628	0.250973	C	0.9582	0.0002086	C	0.94158	0.002065
																										10	64516306	rs10761660	T	0.95371	5.449e-07	T	0.98866	0.006513	T	0.96156	0.0001692	C	1.01796	0.1026	T	0.995133	0.382635	T	0.96204	0.0009324	T	0.94167	0.00232
																										10	64525135	rs10761661	C	0.95009	4.645e-08	C	0.9862	0.000692	C	0.9582	3.461e-05	T	1.02388	0.02813	T	1.00468	0.396809	C	0.95456	6.111e-05	C	0.93847	0.001207
																										10	64540910	rs10995305	G	0.95935	9.582e-06	G	0.99025	0.01713	G	0.96918	0.002341	G	0.98059	0.06676	G	0.998619	0.800613	G	0.96474	0.001915	G	0.93193	0.0003303
																										10	64590258	rs224295	A	1.04415	3.86e-06	A	1.01025	0.01124	A	1.03707	0.0004031	C	0.97521	0.01903	C	1.00094	0.863416	A	1.04844	4.259e-05	A	1.02973	0.1354
																										10	64590819	rs224299	T	1.04394	4.217e-06	T	1.01025	0.0113	T	1.03697	0.0004052	C	0.97531	0.01932	T	0.999054	0.862509	T	1.04833	4.363e-05	T	1.03015	0.131
																										10	64592012	rs224301	G	1.04383	4.542e-06	G	1.01025	0.01129	G	1.03686	0.0004279	A	0.97511	0.01851	G	0.999103	0.869573	G	1.04802	4.982e-05	G	1.03045	0.1274
																										10	64592805	rs224302	G	1.04446	3.411e-06	G	1.01035	0.0102	G	1.03749	0.0003434	A	0.97502	0.01835	G	0.999186	0.881554	G	1.04865	3.927e-05	G	1.03107	0.1191
																										10	76519574	rs1970336	C	1.04436	8.715e-06	C	1.02051	9.454e-07	C	1.0405	0.0002144	C	1.01684	0.1252	T	0.981351	0.000795716	C	1.0378	0.002039	C	1.04039	0.05106
																										10	76519575	rs1774704	G	0.94356	8.578e-06	G	0.97844	5.091e-05	G	0.94667	0.0001509	A	1.02173	0.1326	G	0.983524	0.027227	G	0.94876	0.001231	G	0.96676	0.2103
																										10	76519699	rs1970337	G	1.04446	8.587e-06	G	1.02071	7.171e-07	G	1.04039	0.000221	G	1.01725	0.1177	G	1.01914	0.000696481	G	1.0378	0.002048	G	1.0405	0.05057
																										10	76522761	rs10824235	A	1.04446	8.335e-06	A	1.02051	8.117e-07	A	1.0405	0.0002131	A	1.01674	0.1275	C	0.981325	0.000743613	A	1.03769	0.00206	A	1.04071	0.04934
																										10	85865540	rs10887223	T	1.04613	5.436e-06	T	1.01258	0.004176	T	1.04331	0.000112	C	0.98324	0.1374	T	1.00612	0.295816	T	1.03159	0.01164	T	1.04613	0.03027
																										10	85866064	rs12359406	A	1.04603	5.467e-06	A	1.01268	0.003805	A	1.04342	0.0001081	T	0.98334	0.1391	T	0.993597	0.269089	A	1.03169	0.01137	A	1.04624	0.02986
																										10	85866838	rs34569071	G	1.0453	6.463e-06	G	1.01288	0.003381	G	1.04331	0.0001107	T	0.98344	0.1383	T	0.993409	0.254878	G	1.03221	0.01011	G	1.04509	0.03405
																										10	85868234	rs11200856	G	1.04582	5.744e-06	G	1.01339	0.002545	G	1.04352	0.0001023	A	0.98373	0.1479	G	1.00693	0.234607	G	1.03252	0.009272	G	1.04488	0.03505
																										10	85868759	rs34234384	C	1.04865	3.282e-06	C	1.01308	0.00299	C	1.04321	0.0001122	T	0.98236	0.1327	T	0.993252	0.24402	C	1.03159	0.0114	C	1.04571	0.03188
																										10	85869364	rs35941051	G	1.04603	5.28e-06	G	1.01308	0.002885	G	1.04342	0.0001072	A	0.98344	0.1398	G	1.0068	0.244025	G	1.03252	0.009298	G	1.0455	0.03254
																										10	85871288	rs11200858	G	1.0453	7.287e-06	G	1.01308	0.002811	G	1.04237	0.0001517	A	0.98364	0.145	G	1.00706	0.225989	G	1.03149	0.01156	G	1.04425	0.03722
																										10	85872614	rs11511522	G	1.04425	8.68e-06	G	1.01319	0.002554	G	1.04279	0.0001276	A	0.98423	0.152	G	1.00716	0.21959	G	1.0321	0.01018	G	1.04436	0.03653
																										10	85873785	rs11511525	C	1.04707	4.703e-06	C	1.01319	0.00278	C	1.04269	0.0001331	T	0.98334	0.1461	T	0.992842	0.216132	C	1.032	0.01041	C	1.04425	0.03697
																										10	85873946	rs11511526	C	1.04728	4.164e-06	C	1.0145	0.001101	C	1.043	0.0001177	A	0.98354	0.1506	C	1.00801	0.171758	C	1.03231	0.009685	C	1.04467	0.03545
																										10	85874144	rs12783919	G	1.04833	2.525e-06	G	1.0139	0.001789	G	1.04415	7.733e-05	A	0.98206	0.116	G	1.00743	0.202477	G	1.03314	0.00797	G	1.04624	0.0294
																										10	85874543	rs35936847	C	1.04655	5.465e-06	C	1.014	0.001597	C	1.04248	0.000144	G	0.98383	0.1568	G	0.992906	0.219585	C	1.03159	0.01134	C	1.04331	0.04097
																										10	85885789	rs67472597	C	1.04718	2.923e-06	C	1.01379	0.001483	C	1.04383	7.449e-05	T	0.98472	0.1744	T	0.992109	0.167726	C	1.04091	0.001376	C	1.03717	0.08977
																										10	101946033	rs28372851	G	0.90538	7.511e-06	G	0.9659	9.123e-05	G	0.9052	4.228e-05	A	1.03407	0.1823	G	0.969918	0.0153805	G	0.90828	0.0005395	G	0.92321	0.1219
																										10	101946432	rs17881019	A	0.90429	5.976e-06	A	0.96532	7.11e-05	A	0.90529	4.347e-05	G	1.03697	0.149	G	1.03249	0.0112808	A	0.90747	0.0004838	A	0.91833	0.09939
																										10	101947939	rs12784198	C	0.90303	4.451e-06	C	0.96242	2.186e-05	C	0.90366	3.215e-05	T	1.03749	0.1439	T	1.03272	0.0108574	C	0.90611	0.0003974	C	0.91916	0.1036
																										10	101951520	rs12764617	A	0.90366	5.098e-06	A	0.96522	6.652e-05	A	0.90448	3.732e-05	G	1.03707	0.1472	G	1.03246	0.011329	A	0.90701	0.0004536	A	0.91787	0.09774
																										10	101951986	rs7080581	T	0.90267	4.1e-06	T	0.96185	1.619e-05	T	0.9033	3.01e-05	C	1.03749	0.1435	T	0.968115	0.0104168	T	0.90592	0.0003897	T	0.91906	0.1028
																										10	101954347	rs17878999	C	0.9042	5.603e-06	C	0.96474	5.165e-05	C	0.90384	3.164e-05	T	1.03707	0.1469	T	1.03189	0.0126092	C	0.90846	0.0005438	C	0.91668	0.0909
																										10	101954632	rs34774030	T	0.90366	5.13e-06	T	0.96425	4.505e-05	T	0.90429	3.602e-05	C	1.03707	0.1476	T	0.968582	0.011651	T	0.90765	0.0004952	T	0.91741	0.0954
																										10	101955899	rs17881170	T	0.90366	5.09e-06	T	0.96435	4.497e-05	T	0.90429	3.583e-05	C	1.03707	0.1476	T	0.968502	0.0111692	T	0.90756	0.0004933	T	0.91732	0.09507
																										10	101958770	rs12764732	C	0.89906	2.081e-06	C	0.96012	1.845e-05	C	0.8979	1.214e-05	T	1.05253	0.06377	T	1.03232	0.0129092	C	0.90638	0.0005039	C	0.9071	0.06014
																										10	101958797	rs12764727	A	0.90357	4.966e-06	A	0.96493	6.063e-05	A	0.9042	3.532e-05	G	1.03676	0.15	G	1.03318	0.00992884	A	0.90719	0.0004681	A	0.91714	0.09445
																										10	101960142	rs17729417	G	0.90357	5.013e-06	G	0.96416	4.25e-05	G	0.90429	3.56e-05	A	1.03707	0.1475	G	0.968331	0.0109585	G	0.90747	0.0004889	G	0.91704	0.0938
																										10	101963718	rs17885884	C	0.90348	4.831e-06	C	0.96445	4.735e-05	C	0.90429	3.588e-05	T	1.03707	0.1473	T	1.03226	0.0117751	C	0.9071	0.0004597	C	0.91723	0.09442
																										10	101966824	rs17883729	C	0.90258	3.974e-06	C	0.96281	2.525e-05	C	0.9033	2.985e-05	T	1.03728	0.144	T	1.03238	0.0114852	C	0.90574	0.0003792	C	0.91824	0.09898
																										10	101969811	rs12780177	G	0.90339	4.711e-06	G	0.96416	0.0001079	G	0.90429	3.537e-05	A	1.0286	0.3274	G	0.966154	0.0117082	G	0.90683	0.000438	G	0.91695	0.09343
																										10	101970462	rs35152300	C	0.90339	4.736e-06	C	0.96512	6.386e-05	C	0.90429	3.541e-05	G	1.03676	0.149	G	1.03295	0.010283	C	0.90683	0.000438	C	0.91695	0.09328
																										10	101972690	rs117492154	G	0.90249	3.899e-06	G	0.96271	2.641e-05	G	0.9033	2.942e-05	A	1.03655	0.1521	G	0.968389	0.0108893	G	0.90574	0.0003765	G	0.91759	0.09623
																										10	101972737	rs117805879	G	0.89915	5.004e-06	G	0.95734	4.308e-05	G	0.89539	1.431e-05	A	1.04707	0.1902	G	0.969121	0.0187476	G	0.90393	0.0005599	G	0.90665	0.07034
																										10	101975376	rs17879116	G	0.90339	4.664e-06	G	0.96541	7.231e-05	G	0.90429	3.506e-05	A	1.03686	0.1482	G	0.968537	0.011154	G	0.90683	0.0004345	G	0.91668	0.0921
																										10	101977362	rs12768211	C	0.90321	4.535e-06	C	0.96541	7.202e-05	C	0.90429	3.517e-05	T	1.03697	0.1467	T	1.03249	0.0111254	C	0.90683	0.0004336	C	0.91741	0.09527
																										10	101979482	rs12764370	T	0.89664	2.387e-06	T	0.95476	1.064e-05	T	0.89342	9.615e-06	C	1.06962	0.02317	T	0.968298	0.0160728	T	0.90159	0.0004028	T	0.90656	0.0701
																										10	101980914	rs7093166	C	0.90321	4.492e-06	C	0.96551	7.49e-05	C	0.90457	3.678e-05	A	1.03666	0.1496	C	0.968529	0.0111222	C	0.90728	0.0004669	C	0.91732	0.09474
																										10	101985205	rs17885529	G	0.90366	5.01e-06	G	0.96561	7.599e-05	G	0.90466	3.747e-05	A	1.03666	0.1499	G	0.968531	0.0111357	G	0.90728	0.0004678	G	0.91686	0.09282
																										10	101989510	rs12770784	C	0.90357	4.925e-06	C	0.96561	7.655e-05	C	0.90457	3.686e-05	T	1.03666	0.1492	T	1.03248	0.0111426	C	0.90719	0.0004586	C	0.91677	0.09243
																										10	101991135	rs36229791	T	0.89915	3.802e-06	T	0.95409	4.339e-06	T	0.89727	1.81e-05	A	1.07058	0.02087	T	0.967451	0.0120494	T	0.90502	0.0006016	T	0.9101	0.08112
																										10	101993712	rs12762869	G	0.90402	5.486e-06	G	0.9657	8.154e-05	G	0.9052	4.205e-05	A	1.03666	0.1484	G	0.968564	0.011188	G	0.90756	0.0004871	G	0.91668	0.09195
																										10	101994481	rs7092983	T	0.90402	5.517e-06	T	0.9658	8.391e-05	T	0.9052	4.226e-05	C	1.03666	0.1489	T	0.968563	0.0111863	T	0.90756	0.0004857	T	0.91668	0.09199
																										10	101995285	rs12771909	T	0.90402	5.494e-06	T	0.9658	8.325e-05	T	0.9052	4.22e-05	A	1.03676	0.1481	T	0.968563	0.0111854	T	0.90756	0.0004845	T	0.91668	0.09185
																										10	101995895	rs1318711	G	0.9042	5.742e-06	G	0.96822	0.0003884	G	0.90529	4.3e-05	A	1.02819	0.3318	G	0.968706	0.0115731	G	0.90728	0.0004653	G	0.91649	0.09139
																										10	101996266	rs7905607	G	0.90186	5.633e-06	G	0.96493	8.414e-05	G	0.90186	3.63e-05	A	1.03697	0.1489	G	0.96827	0.0132903	G	0.90366	0.0003873	G	0.90974	0.07312
																										10	101996273	rs7905389	C	0.90321	7.138e-06	C	0.96503	8.712e-05	C	0.90366	4.834e-05	A	1.03634	0.1554	C	0.968273	0.0132989	C	0.90556	0.0004904	C	0.91092	0.07621
																										10	101998830	rs17668159	G	0.90375	5.175e-06	G	0.96387	5.511e-05	G	0.90484	3.961e-05	C	1.02942	0.3122	G	0.968421	0.0108459	G	0.9071	0.000456	G	0.91769	0.09616
																										10	102000220	rs7923115	G	0.9033	4.615e-06	G	0.963	2.785e-05	G	0.90429	3.584e-05	A	1.03738	0.1411	G	0.968427	0.010858	G	0.90629	0.000409	G	0.91778	0.09661
																										10	102001231	rs12763385	G	0.9033	4.623e-06	G	0.963	2.791e-05	G	0.90429	3.591e-05	C	1.03728	0.1418	G	0.968405	0.010817	G	0.90629	0.0004086	G	0.91778	0.09666
																										10	102001793	rs17668309	G	0.9033	4.645e-06	G	0.963	2.734e-05	G	0.90439	3.608e-05	C	1.03738	0.1408	G	0.968443	0.0109023	G	0.90638	0.0004093	G	0.91778	0.09669
																										10	102002108	rs34997499	A	0.89727	2.771e-06	A	0.95466	1.218e-05	A	0.89431	1.146e-05	C	1.06951	0.02335	C	1.03222	0.0194701	A	0.90204	0.0004256	A	0.90665	0.07044
																										10	102002678	rs7912400	G	0.90502	8.069e-06	G	0.9658	8.978e-05	G	0.90529	4.272e-05	A	1.03634	0.1619	G	0.968421	0.0108592	G	0.90629	0.0005788	G	0.92589	0.1563
																										10	102002882	rs7912345	A	0.90411	5.559e-06	A	0.96599	9.241e-05	A	0.90529	4.273e-05	C	1.03676	0.1477	C	1.03244	0.0112297	A	0.90747	0.0004768	A	0.91659	0.09176
																										10	102003192	rs71488049	A	0.90375	4.472e-06	A	0.96406	4.326e-05	A	0.90538	4.008e-05	C	1.03603	0.1514	C	1.03058	0.0163985	A	0.90701	0.0004114	A	0.9187	0.09981
																										10	102003579	rs35616070	C	0.90411	5.594e-06	C	0.96599	9.358e-05	C	0.90529	4.299e-05	G	1.03676	0.1476	G	1.0326	0.0110434	C	0.90747	0.000478	C	0.91668	0.09183
																										10	102004175	rs34421870	C	0.90366	4.902e-06	C	0.9659	8.838e-05	C	0.90538	4.3e-05	T	1.03749	0.14	T	1.03246	0.0111767	C	0.90728	0.0004648	C	0.9175	0.09541
																										10	102006625	rs7073610	G	0.90303	4.32e-06	G	0.96242	2.022e-05	G	0.90429	3.539e-05	A	1.03728	0.1422	G	0.968032	0.00989479	G	0.90656	0.000418	G	0.91778	0.09693
																										10	102008477	rs7082884	C	0.90411	5.727e-06	C	0.9659	9.085e-05	C	0.90538	4.52e-05	T	1.03697	0.1456	T	1.03264	0.0110391	C	0.90765	0.0005058	C	0.9153	0.08684
																										10	102009710	rs17112791	T	0.9042	5.646e-06	T	0.96599	9.37e-05	T	0.90538	4.361e-05	C	1.03697	0.1456	T	0.968485	0.0111071	T	0.90747	0.0004806	T	0.91659	0.09162
																										10	102009980	rs7072367	T	0.90439	5.932e-06	T	0.96599	9.517e-05	T	0.90565	4.569e-05	C	1.03697	0.146	T	0.968467	0.0110641	T	0.90783	0.0005039	T	0.91659	0.09161
																										10	102011027	rs35872576	T	0.90439	5.992e-06	T	0.96599	9.459e-05	T	0.90565	4.609e-05	C	1.03707	0.1452	T	0.968436	0.0110176	T	0.90783	0.0005079	T	0.91659	0.09144
																										10	102011330	rs144534303	G	0.90448	6.033e-06	G	0.96676	0.0001749	G	0.90565	4.635e-05	A	1.02891	0.32	G	0.968425	0.0110076	G	0.90792	0.0005113	G	0.91649	0.09133
																										10	102011702	rs7897454	G	0.90312	4.724e-06	G	0.96435	5.569e-05	G	0.90366	3.362e-05	A	1.03998	0.1187	G	0.970769	0.0197441	G	0.90547	0.0003745	G	0.9175	0.0963
																										10	102012036	rs34852548	C	0.90348	4.916e-06	C	0.96242	2.13e-05	C	0.90466	3.812e-05	T	1.03769	0.1389	T	1.03294	0.0103042	C	0.90683	0.000443	C	0.91769	0.0962
																										10	102012078	rs76995884	G	0.90448	6.136e-06	G	0.9659	9.361e-05	G	0.90574	4.704e-05	A	1.03707	0.1446	G	0.968396	0.010999	G	0.90801	0.0005183	G	0.91649	0.09112
																										10	102016590	rs17730369	C	0.90475	6.492e-06	C	0.9658	9.22e-05	C	0.90601	4.939e-05	G	1.03738	0.1424	G	1.03279	0.0108229	C	0.90828	0.0005448	C	0.9164	0.09072
																										10	102018631	rs7896703	A	0.90384	5.35e-06	A	0.96214	2.1e-05	A	0.90493	4.069e-05	T	1.03811	0.1348	T	1.03302	0.0112629	A	0.90728	0.0004751	A	0.91759	0.09588
																										10	102020429	rs7902522	G	0.90484	6.745e-06	G	0.96561	8.575e-05	G	0.90611	5.057e-05	A	1.03759	0.1406	G	0.967987	0.0103271	G	0.90846	0.0005611	G	0.91649	0.09124
																										10	102025574	rs71488050	G	0.90511	7.184e-06	G	0.96532	7.608e-05	G	0.90629	5.322e-05	A	1.038	0.1366	G	0.967557	0.00950592	G	0.90892	0.0005956	G	0.91677	0.09219
																										10	102027918	rs9733353	C	0.90448	6.269e-06	C	0.96522	7.807e-05	C	0.90565	4.734e-05	T	1.03697	0.1473	T	1.0335	0.0100092	C	0.9081	0.0005318	C	0.91631	0.09069
																										10	102033025	rs75314974	A	0.90547	7.76e-06	A	0.96474	5.721e-05	A	0.90674	5.816e-05	T	1.04071	0.1082	T	1.03396	0.00888667	A	0.90846	0.0007602	A	0.92589	0.156
																										10	102034458	rs3180413	A	0.90529	7.624e-06	A	0.96474	5.981e-05	A	0.90647	5.593e-05	G	1.03904	0.1262	G	1.03413	0.00859385	A	0.90965	0.0006758	A	0.91649	0.09136
																										10	102034474	rs41290536	T	0.90529	7.632e-06	T	0.96474	5.973e-05	T	0.90647	5.6e-05	C	1.03915	0.1259	T	0.967003	0.00860228	T	0.90965	0.0006766	T	0.91649	0.09138
																										10	102039401	rs71488052	C	0.90502	7.23e-06	C	0.96146	1.589e-05	C	0.90638	5.485e-05	T	1.03894	0.1281	T	1.03429	0.00848204	C	0.90937	0.0006524	C	0.91796	0.09756
																										10	102044312	rs71488053	G	0.9062	9.312e-06	G	0.96454	5.822e-05	G	0.90756	6.839e-05	A	1.03863	0.1313	G	0.966735	0.00833238	G	0.91074	0.0007875	G	0.91677	0.09221
																										10	104334874	rs7094614	G	1.07616	9.907e-06	G	1.0247	0.0006839	G	1.07648	5.179e-05	C	0.95954	0.0358	G	1.00378	0.692992	G	1.09461	1.123e-05	G	1.01147	0.7439
																										10	106462276	rs35759937	C	0.95228	6.297e-06	C	0.97258	3.959e-09	C	0.96628	0.004031	T	1.03076	0.01509	T	1.02766	1.62806e-05	C	0.96156	0.003403	C	0.95009	0.02436
																										10	106463771	rs12416283	G	0.95294	9.134e-06	G	0.9719	2.098e-09	G	0.96715	0.005247	A	1.03159	0.01277	G	0.97276	1.3275e-05	G	0.96204	0.003916	G	0.95123	0.02832
																										10	106468604	rs10884037	A	0.95285	8.06e-06	A	0.97171	1.352e-09	A	0.96715	0.005108	C	1.03293	0.009245	C	1.02866	7.65887e-06	A	0.96252	0.004259	A	0.95047	0.02544
																										10	106478708	rs35466472	T	0.95266	5.963e-06	T	0.97181	1.021e-09	T	0.96638	0.00374	A	1.03334	0.007927	T	0.972095	6.165e-06	T	0.96319	0.004583	T	0.95323	0.03309
																										10	106481411	rs11192168	T	0.95294	7.335e-06	T	0.97132	6.586e-10	T	0.96705	0.004774	G	1.03427	0.006502	T	0.972149	6.9465e-06	T	0.96329	0.00487	T	0.95399	0.03682
																										10	106485732	rs140276651	C	0.95294	7.536e-06	C	0.97132	6.282e-10	C	0.96686	0.004497	G	1.03438	0.006421	G	1.02848	7.7149e-06	C	0.963	0.00451	C	0.9539	0.03644
																										10	106487100	rs1565420	A	1.0497	5.883e-06	A	1.02891	1.058e-09	A	1.03479	0.003717	A	1.03417	0.006648	G	0.972342	7.20014e-06	A	1.038	0.004735	A	1.04854	0.03475
																										10	106487176	rs1565421	G	1.04938	7.211e-06	G	1.02973	4.968e-10	G	1.03417	0.004526	G	1.03479	0.005824	G	1.02857	7.41316e-06	G	1.03821	0.004755	G	1.04781	0.03806
																										10	106492420	rs1490183	T	1.05064	3.911e-06	T	1.02912	7.875e-10	T	1.03552	0.003093	T	1.03376	0.007263	T	1.02828	7.94299e-06	T	1.03915	0.003615	T	1.04928	0.032
																										10	106501070	rs1021361	T	1.05001	5.411e-06	T	1.02953	5.89e-10	T	1.03458	0.004098	T	1.0351	0.005341	T	1.02801	1.02155e-05	T	1.03894	0.003973	T	1.04697	0.04133
																										10	106505295	rs1565422	G	1.04865	9.333e-06	G	1.02932	7.221e-10	G	1.03365	0.005137	G	1.03138	0.01204	G	1.0286	6.68363e-06	G	1.03769	0.005261	G	1.04666	0.042
																										10	106510709	rs2451461	C	1.05075	3.507e-06	C	1.03087	1.079e-10	C	1.03603	0.002673	C	1.03634	0.003839	T	0.971638	4.06959e-06	C	1.04112	0.00228	C	1.04844	0.03424
																										10	106511765	rs2496039	G	1.04865	8.321e-06	G	1.03045	2.983e-10	G	1.03427	0.004214	G	1.03293	0.01779	T	0.971046	2.51358e-06	G	1.03935	0.003416	G	1.04812	0.03449
																										10	106511954	rs2496038	T	1.05138	2.551e-06	T	1.03035	1.569e-10	T	1.03686	0.002018	T	1.0351	0.005058	T	1.02926	3.49923e-06	T	1.04144	0.002016	T	1.05043	0.02719
																										10	106512404	rs2491368	C	1.04917	6.583e-06	C	1.03045	1.654e-10	C	1.03469	0.003744	C	1.03231	0.009539	T	0.971108	2.61499e-06	C	1.03956	0.003262	C	1.04844	0.03349
																										10	106513182	rs1466653	A	1.04917	6.797e-06	A	1.03045	1.685e-10	A	1.03458	0.0038	A	1.03231	0.009416	G	0.971135	2.66881e-06	A	1.03946	0.003328	A	1.04833	0.03376
																										10	106515806	rs2496037	T	1.05064	3.728e-06	T	1.03087	1.109e-10	T	1.03583	0.002829	T	1.03634	0.003828	T	1.02907	4.44613e-06	T	1.04123	0.002218	T	1.04791	0.03584
																										10	106517759	rs752053	T	1.04865	8.457e-06	T	1.03025	2.225e-10	T	1.03427	0.004214	T	1.0319	0.01035	T	1.02959	2.93124e-06	T	1.03935	0.003415	T	1.0476	0.03655
																										10	106518760	rs10786818	C	1.04844	8.986e-06	C	1.03056	9.968e-11	C	1.03386	0.00462	C	1.03097	0.01278	T	0.970596	1.68828e-06	C	1.03904	0.003681	C	1.04676	0.03989
																										10	106520042	rs10786819	G	1.0497	4.922e-06	G	1.03015	1.416e-10	G	1.03552	0.002869	G	1.02953	0.01729	G	1.03032	1.50959e-06	G	1.04019	0.002653	G	1.04928	0.03025
																										10	106521003	rs4918126	C	1.04907	7.045e-06	C	1.03066	9.649e-11	C	1.03438	0.004005	C	1.03056	0.01382	T	0.970629	1.72483e-06	C	1.03956	0.003187	C	1.04728	0.03757
																										10	106521872	rs10786820	C	1.04949	5.566e-06	C	1.03015	1.45e-10	C	1.03531	0.003071	C	1.02953	0.01727	T	0.970571	1.50082e-06	C	1.04019	0.002704	C	1.04812	0.03435
																										10	106526619	rs3001932	T	1.04959	5.9e-06	T	1.03035	2.082e-10	T	1.03541	0.003193	T	1.03376	0.007117	T	1.02881	5.17421e-06	T	1.02994	0.0301	T	1.04707	0.04919
																										10	106528674	rs1387828	G	1.04802	9.393e-06	G	1.02942	4.084e-10	G	1.03469	0.003544	G	1.02716	0.02729	G	1.02992	1.89372e-06	G	1.0405	0.002416	G	1.04645	0.04014
																										10	106529107	rs2496031	A	1.04854	8.314e-06	A	1.02881	1.038e-09	A	1.035	0.003413	A	1.02819	0.02252	G	0.971537	3.29062e-06	A	1.02912	0.03383	A	1.04907	0.03959
																										10	106532215	rs902306	T	1.05033	4.131e-06	T	1.02788	3.65e-09	T	1.03562	0.002931	T	1.03097	0.01305	T	1.02779	9.85524e-06	T	1.0405	0.002601	T	1.04917	0.03154
																										10	106532775	rs902302	A	1.05033	4.158e-06	A	1.02706	1.065e-08	A	1.03541	0.003067	A	1.0319	0.01068	G	0.974714	3.6097e-05	A	1.03956	0.003231	A	1.0519	0.02341
																										10	106533795	rs2451467	T	1.04854	7.625e-06	T	1.02737	5.774e-09	T	1.03396	0.004311	T	1.02737	0.02657	T	1.02779	9.16348e-06	T	1.03894	0.003518	T	1.0497	0.02873
																										10	106534343	rs970053	C	1.04812	9.993e-06	C	1.02737	7.645e-09	C	1.03355	0.004938	C	1.02809	0.02339	G	0.973051	1.16655e-05	C	1.03749	0.005106	C	1.05117	0.02488
																										10	106534351	rs970052	T	1.04854	7.692e-06	T	1.02768	4.314e-09	T	1.03396	0.004309	T	1.02727	0.0268	T	1.02817	7.34123e-06	T	1.03884	0.003632	T	1.04991	0.02803
																										10	106535179	rs902300	A	1.04928	6.925e-06	A	1.02912	1.019e-09	A	1.03355	0.005231	A	1.03365	0.007121	G	0.972997	1.13384e-05	A	1.03884	0.003931	A	1.04854	0.03439
																										10	106539062	rs2496034	G	1.05919	3.247e-06	G	1.03531	2.014e-10	G	1.05253	0.0001806	G	1.02685	0.05959	G	1.03607	6.94214e-07	G	1.0518	0.0009638	G	1.06492	0.01455
																										10	106540656	rs962908	T	1.04938	6.037e-06	T	1.02716	9.026e-09	T	1.03417	0.004209	T	1.03128	0.01204	T	1.02669	2.14563e-05	T	1.03832	0.004315	T	1.05054	0.02715
																										10	106549350	rs969177	T	1.04865	8.983e-06	T	1.02881	1.625e-09	T	1.03272	0.006283	T	1.03293	0.008446	T	1.02782	1.06932e-05	T	1.03769	0.005141	T	1.04802	0.03601
																										10	106576956	rs2496003	G	1.0519	5.305e-06	G	1.02891	4.201e-09	G	1.04258	0.0006706	G	1.03956	0.002572	T	0.974744	8.19492e-05	G	1.03894	0.005435	G	1.06407	0.0075
																										10	111631265	rs7075964	C	0.93754	9.86e-07	C	0.98472	0.00546	C	0.93613	3.197e-06	A	1.03138	0.035	C	1.00555	0.46651	C	0.93221	9.947e-06	C	0.93932	0.02164
																										10	111631665	rs2274978	C	0.93604	5.083e-07	C	0.98482	0.004829	C	0.93445	1.599e-06	G	1.03066	0.03859	G	0.994138	0.437536	C	0.93072	5.81e-06	C	0.94271	0.02472
																										10	111631781	rs2274979	G	0.93632	5.741e-07	G	0.98531	0.006557	G	0.93473	1.79e-06	A	1.03066	0.03893	G	1.0058	0.445024	G	0.9309	6.173e-06	G	0.9462	0.02987
																										10	111632937	rs3740140	T	0.93604	4.968e-07	T	0.98491	0.005274	T	0.93463	1.734e-06	G	1.03056	0.03954	T	1.00629	0.408126	T	0.93128	6.832e-06	T	0.94167	0.02204
																										10	111633966	rs58154613	C	0.93613	5.221e-07	C	0.98462	0.004503	C	0.93435	1.563e-06	T	1.03076	0.03849	T	0.994064	0.4319	C	0.93072	5.795e-06	C	0.94242	0.024
																										10	111634568	rs58719275	G	0.93604	5.042e-07	G	0.98452	0.004253	G	0.93417	1.488e-06	A	1.03035	0.04111	G	1.00602	0.428267	G	0.93062	5.768e-06	G	0.94242	0.02415
																										10	111635785	rs41291880	A	0.93566	4.227e-07	A	0.98442	0.003877	A	0.93361	1.163e-06	G	1.02973	0.04503	G	0.993783	0.4096	A	0.92932	3.653e-06	A	0.9396	0.02089
																										10	111637635	rs2273740	A	0.93295	8.902e-08	A	0.98373	0.002326	A	0.92802	9.536e-08	C	1.02665	0.0605	C	0.994451	0.459464	A	0.9233	3.391e-07	A	0.93604	0.01234
																										10	111641706	rs3780950	C	0.93772	9.753e-07	C	0.98413	0.00381	C	0.93557	2.547e-06	T	1.03004	0.04313	T	0.993875	0.417855	C	0.93165	7.682e-06	C	0.9429	0.02934
																										10	111644994	rs3780951	C	0.93585	1.928e-07	C	0.97863	5.748e-05	C	0.9296	9.565e-08	T	1.03614	0.02096	T	1.0006	0.934803	C	0.92951	1.748e-06	C	0.94327	0.02547
																										10	111645313	rs3824623	G	0.93557	1.69e-07	G	0.97893	6.958e-05	G	0.92951	9.242e-08	A	1.03572	0.02253	G	0.999577	0.953972	G	0.92886	1.48e-06	G	0.94374	0.02649
																										10	111648659	rs2273738	C	0.91238	1.627e-11	C	0.97707	3.566e-05	C	0.90429	5.588e-12	T	1.03396	0.05175	T	0.997221	0.719302	C	0.90357	5.273e-10	C	0.92339	0.004456
																										10	111649343	rs72828203	A	0.91347	2.987e-11	A	0.9756	1.709e-05	A	0.9062	1.599e-11	T	1.038	0.03026	T	0.996809	0.680913	A	0.90547	1.221e-09	A	0.92201	0.003742
																										10	111650634	rs3780953	C	0.91411	4.049e-11	C	0.9758	1.972e-05	C	0.90692	2.257e-11	T	1.03904	0.02612	T	0.996626	0.66314	C	0.90601	1.463e-09	C	0.92404	0.004715
																										10	111654109	rs10399964	T	0.91457	4.71e-11	T	0.9756	1.657e-05	T	0.90692	1.99e-11	C	1.03967	0.02369	T	1.00327	0.673439	T	0.90592	1.293e-09	T	0.92312	0.004191
																										10	111665376	rs55683820	G	0.91952	5.515e-10	G	0.9758	1.851e-05	G	0.9122	2.364e-10	A	1.04269	0.0149	G	1.00301	0.69766	G	0.91165	1.139e-08	G	0.93034	0.009641
																										10	111666629	rs55717725	T	0.91998	1.909e-10	T	0.97258	2.736e-07	T	0.91074	2.496e-11	C	1.03956	0.01926	T	0.997056	0.691056	T	0.91238	5.012e-09	T	0.93482	0.01287
																										10	111670220	rs55781439	C	0.92072	2.76e-10	C	0.97356	7.136e-07	C	0.91128	3.137e-11	T	1.03707	0.02732	T	1.00322	0.664215	C	0.91311	6.727e-09	C	0.93435	0.01212
																										10	111672786	rs17126877	C	0.91943	5.116e-10	C	0.9756	1.563e-05	C	0.91192	2.067e-10	T	1.04289	0.01435	T	0.997169	0.713879	C	0.91056	7.728e-09	C	0.92997	0.00931
																										10	111682934	rs752584	C	0.91943	3.879e-10	C	0.9756	1.497e-05	C	0.91247	2.225e-10	G	1.04488	0.009672	G	0.997578	0.752827	C	0.91174	1.034e-08	C	0.93025	0.009277
																										10	111689199	rs72828218	C	0.91998	5.215e-10	C	0.97395	3.585e-06	C	0.91338	3.183e-10	T	1.04467	0.0106	T	1.00132	0.863932	C	0.91238	1.252e-08	C	0.93473	0.01508
																										10	111689904	rs6584962	G	0.91897	8.364e-11	G	0.9757	3.379e-06	G	0.90901	7.313e-12	A	1.03076	0.04388	G	0.995728	0.561395	G	0.91156	3.106e-09	G	0.93016	0.00731
																										10	111690942	rs12570423	C	0.92063	2.581e-10	C	0.97239	2.336e-07	C	0.91101	2.794e-11	T	1.03686	0.02792	T	1.00369	0.62002	C	0.91347	8.048e-09	C	0.9337	0.01144
																										10	111691599	rs7921609	G	0.91796	5.799e-11	G	0.97453	2.218e-06	G	0.90819	5.474e-12	A	1.03097	0.043	G	0.994379	0.448987	G	0.91128	2.932e-09	G	0.92914	0.00662
																										10	111691614	rs12570230	T	0.92026	2.436e-10	T	0.97171	1.34e-07	T	0.91074	2.717e-11	C	1.0378	0.02451	T	0.994867	0.492784	T	0.91347	8.807e-09	T	0.93323	0.0111
																										10	111692043	rs59804002	G	0.91897	3.306e-10	G	0.97307	1.088e-06	G	0.91192	1.606e-10	T	1.04456	0.01082	T	1.0009	0.90626	G	0.91174	1.026e-08	G	0.93146	0.01067
																										10	111692552	rs11194917	C	0.91989	1.809e-10	C	0.9719	1.477e-07	C	0.91028	1.981e-11	G	1.03686	0.02833	G	1.00389	0.601571	C	0.9132	7.331e-09	C	0.93174	0.009156
																										10	111694696	rs17126883	T	0.91879	2.984e-10	T	0.97365	2.607e-06	T	0.91183	1.545e-10	C	1.04509	0.01007	T	0.999295	0.927226	T	0.91192	1.093e-08	T	0.93053	0.009585
																										10	111695257	rs17126886	G	0.91962	1.553e-10	G	0.972	1.543e-07	G	0.91001	1.634e-11	C	1.03686	0.02812	G	0.996026	0.591901	G	0.91284	6.519e-09	G	0.93156	0.008886
																										10	111695412	rs11194920	G	0.91989	1.756e-10	G	0.97268	4.088e-07	G	0.91019	1.85e-11	T	1.03355	0.08663	T	1.00443	0.551819	G	0.9101	4.664e-09	G	0.92951	0.009649
																										10	111695656	rs11194922	G	0.91962	1.562e-10	G	0.97219	1.906e-07	G	0.91001	1.642e-11	T	1.03686	0.02819	T	1.004	0.590652	G	0.91284	6.474e-09	G	0.93156	0.008864
																										10	111695773	rs11194924	G	0.91962	1.634e-10	G	0.9721	1.602e-07	G	0.91001	1.777e-11	C	1.03707	0.0272	G	0.996052	0.594334	G	0.91329	7.504e-09	G	0.93211	0.009587
																										10	111696704	rs12570607	C	0.91962	1.537e-10	C	0.97181	1.157e-07	C	0.90992	1.615e-11	A	1.03686	0.02823	C	0.995812	0.572135	C	0.9132	6.975e-09	C	0.93137	0.008732
																										10	111697255	rs12263484	A	0.91833	6.115e-11	A	0.97521	3.382e-06	A	0.90846	5.286e-12	G	1.03056	0.04514	G	1.0049	0.507281	A	0.91147	2.913e-09	A	0.92876	0.006176
																										10	111697789	rs734165	C	0.91906	3.365e-10	C	0.97356	2.67e-06	C	0.91192	1.67e-10	T	1.04519	0.009962	T	1.00066	0.931897	C	0.91192	1.097e-08	C	0.93034	0.009426
																										10	111698160	rs734164	C	0.91971	1.622e-10	C	0.97434	1.235e-06	C	0.91001	1.641e-11	T	1.02973	0.05177	T	1.0044	0.554143	C	0.91302	6.681e-09	C	0.93165	0.008937
																										10	111698192	rs734163	T	0.91989	1.782e-10	T	0.97424	9.2e-07	T	0.91019	1.822e-11	C	1.02942	0.05421	T	0.995465	0.540309	T	0.91329	7.393e-09	T	0.93202	0.009246
																										10	111699169	rs17126890	T	0.91906	9.801e-11	T	0.97346	3.63e-07	T	0.90937	1e-11	C	1.02994	0.04965	T	0.994726	0.474683	T	0.91229	4.429e-09	T	0.92876	0.006178
																										10	111699190	rs55897175	C	0.91879	8.606e-11	C	0.97336	3.641e-07	C	0.9091	8.662e-12	T	1.03015	0.04818	T	1.005	0.500274	C	0.9122	4.221e-09	C	0.92886	0.006243
																										10	111699607	rs12254785	C	0.91906	1.007e-10	C	0.97346	3.856e-07	C	0.90937	1.01e-11	T	1.03015	0.04807	T	1.00523	0.48068	C	0.91238	4.446e-09	C	0.92895	0.006274
																										10	111700922	rs11194926	C	0.91906	1.071e-10	C	0.97287	2.294e-07	C	0.90928	1.034e-11	T	1.03035	0.04716	T	1.00466	0.530712	C	0.91238	4.822e-09	C	0.93072	0.007931
																										10	111701708	rs17095350	T	0.91787	4.652e-11	T	0.97258	1.566e-07	T	0.90819	4.634e-12	C	1.03045	0.0459	T	0.995044	0.50143	T	0.91056	1.978e-09	T	0.92876	0.006161
																										10	111702047	rs72828224	A	0.91916	1.01e-10	A	0.97346	3.593e-07	A	0.90946	1.02e-11	G	1.03015	0.04873	G	1.00529	0.47575	A	0.9091	2.79e-09	A	0.92617	0.006456
																										10	111703389	rs9988702	G	0.91916	1.082e-10	G	0.97278	1.987e-07	G	0.90937	1.062e-11	A	1.03015	0.04848	G	0.995334	0.528213	G	0.91256	5.009e-09	G	0.93072	0.00796
																										10	111704715	rs921351	T	0.91916	1.082e-10	T	0.97287	2.355e-07	T	0.90928	1.058e-11	C	1.03087	0.04329	T	0.995434	0.537224	T	0.91256	5.041e-09	T	0.93072	0.007959
																										10	111705895	rs975442	A	0.91897	9.926e-11	A	0.9721	1.063e-07	A	0.90928	1.078e-11	G	1.03169	0.03907	G	1.00465	0.531424	A	0.91192	4.152e-09	A	0.931	0.00827
																										10	111706856	rs12569906	A	0.91962	1.395e-10	A	0.97395	6.389e-07	A	0.90983	1.374e-11	T	1.02932	0.05471	T	1.00508	0.493923	A	0.91265	5.453e-09	A	0.93118	0.008349
																										10	111707255	rs1376111	C	0.91925	1.099e-10	C	0.97365	4.487e-07	C	0.90965	1.13e-11	T	1.02973	0.05152	T	1.00534	0.470916	C	0.91238	4.454e-09	C	0.92895	0.006303
																										10	111707498	rs921348	A	0.91989	1.658e-10	A	0.97326	3.629e-07	A	0.9101	1.668e-11	G	1.03025	0.04749	G	1.00424	0.569616	A	0.91265	5.482e-09	A	0.93146	0.008658
																										10	111708183	rs56273398	C	0.91842	2.22e-10	C	0.97375	1.406e-06	C	0.9111	9.788e-11	T	1.03614	0.02318	T	1.00227	0.76719	C	0.91074	6.491e-09	C	0.92932	0.0084
																										10	111708193	rs7906904	A	0.9175	3.58e-11	A	0.97492	2.584e-06	A	0.90737	2.827e-12	G	1.03004	0.04878	G	1.00598	0.417515	A	0.91046	1.704e-09	A	0.92728	0.005013
																										10	111710381	rs17126902	G	0.91962	1.427e-10	G	0.97287	2.24e-07	G	0.90992	1.492e-11	A	1.03035	0.047	G	0.994992	0.498111	G	0.9122	4.471e-09	G	0.93137	0.008487
																										10	111710817	rs7080576	T	0.91897	9.01e-11	T	0.97336	3.163e-07	T	0.90928	9.598e-12	C	1.02984	0.05041	T	0.994197	0.430846	T	0.91147	3.112e-09	T	0.92858	0.006063
																										10	111711658	rs12257668	C	0.91805	3.107e-10	C	0.97326	4.395e-07	C	0.9101	1.652e-11	T	1.02675	0.09509	T	1.00498	0.503815	C	0.91238	4.823e-09	C	0.93137	0.008528
																										10	111712902	rs7905306	C	0.92054	2.498e-10	C	0.97385	8.248e-07	C	0.91092	2.737e-11	T	1.02532	0.1417	T	1.00603	0.418163	C	0.91293	6.489e-09	C	0.93025	0.007581
																										10	111713930	rs7085888	G	0.9198	1.594e-10	G	0.97249	1.662e-07	G	0.91001	1.655e-11	A	1.03066	0.04439	G	0.994751	0.478259	G	0.91211	4.511e-09	G	0.93053	0.007819
																										10	111715599	rs55728195	G	0.91971	1.531e-10	G	0.97268	1.895e-07	G	0.90992	1.574e-11	A	1.03056	0.04547	G	0.994821	0.483903	G	0.91201	4.31e-09	G	0.93007	0.007463
																										10	111716667	rs731793	G	0.91934	1.161e-10	G	0.97317	2.89e-07	G	0.90955	1.171e-11	C	1.02973	0.05101	G	0.994013	0.41687	G	0.91174	3.622e-09	G	0.92765	0.005473
																										10	111717140	rs4565840	A	0.91934	1.17e-10	A	0.97326	2.993e-07	A	0.90955	1.167e-11	G	1.02973	0.05123	G	1.00601	0.418029	A	0.91174	3.633e-09	A	0.92765	0.005413
																										10	111717608	rs12571674	A	0.91952	4.275e-10	A	0.97317	1.25e-06	A	0.9122	1.956e-10	G	1.03728	0.0196	G	1.00207	0.788363	A	0.91147	9.431e-09	A	0.92969	0.008712
																										10	111717685	rs12570612	T	0.91943	1.214e-10	T	0.97317	2.819e-07	T	0.90965	1.229e-11	C	1.02963	0.05172	T	0.993877	0.408242	T	0.91183	3.786e-09	T	0.92765	0.005436
																										10	111721400	rs12247564	G	0.92008	1.903e-10	G	0.97258	1.817e-07	G	0.91019	1.868e-11	A	1.02994	0.04976	G	0.994754	0.479717	G	0.9122	4.588e-09	G	0.93053	0.007811
																										10	111722008	rs12267704	C	0.92017	1.943e-10	C	0.97278	2.115e-07	C	0.91019	1.862e-11	T	1.02984	0.05012	T	1.00521	0.483542	C	0.91211	4.524e-09	C	0.93053	0.007796
																										10	111722052	rs12267714	C	0.91971	1.566e-10	C	0.97239	1.427e-07	C	0.91001	1.69e-11	T	1.03169	0.03834	T	1.00524	0.481425	C	0.91165	3.766e-09	C	0.93025	0.007556
																										10	111722489	rs61624875	T	0.91906	9.761e-11	T	0.97297	2.084e-07	T	0.90919	9.561e-12	C	1.02984	0.04994	T	0.993702	0.392669	T	0.91065	2.251e-09	T	0.92784	0.005596
																										10	111724213	rs12242642	G	0.91998	1.811e-10	G	0.97278	2.101e-07	G	0.9101	1.763e-11	A	1.02973	0.05124	G	0.994785	0.480678	G	0.91211	4.478e-09	G	0.93044	0.007735
																										10	111724284	rs12250404	T	0.91998	1.877e-10	T	0.97336	3.667e-06	T	0.91019	1.836e-11	G	1.03314	0.03317	T	0.994779	0.480271	T	0.91201	4.436e-09	T	0.93034	0.007734
																										10	111725145	rs12259261	A	0.91998	1.818e-10	A	0.97287	2.378e-07	A	0.9101	1.756e-11	G	1.02973	0.05071	G	1.00517	0.486237	A	0.91211	4.429e-09	A	0.93044	0.007698
																										10	111725298	rs72828232	C	0.91916	3.484e-10	C	0.97307	1.158e-06	C	0.91183	1.612e-10	T	1.03717	0.01972	T	1.0023	0.764595	C	0.91074	6.974e-09	C	0.92969	0.008733
																										10	111725862	rs11194933	T	0.91916	1.06e-10	T	0.97307	2.481e-07	T	0.90928	9.789e-12	C	1.02922	0.05487	T	0.993572	0.382757	T	0.91083	2.466e-09	T	0.92747	0.005338
																										10	111726340	rs12246851	C	0.9198	1.616e-10	C	0.97307	2.723e-07	C	0.90992	1.562e-11	T	1.02963	0.05157	T	1.00516	0.487236	C	0.90874	2.683e-09	C	0.927	0.007309
																										10	111729228	rs13377046	T	0.91824	6.395e-11	T	0.97278	1.751e-07	T	0.90837	6.243e-12	A	1.02963	0.05189	T	0.993743	0.39589	T	0.9101	1.773e-09	T	0.92654	0.004809
																										10	111729414	rs13377169	A	0.91842	7.186e-11	A	0.97297	2.035e-07	A	0.90846	6.42e-12	G	1.02912	0.05538	G	1.0065	0.380364	A	0.9101	1.778e-09	A	0.92672	0.004845
																										10	111729503	rs7068482	C	0.91714	3.172e-11	C	0.97463	1.905e-06	C	0.90701	2.414e-12	T	1.02973	0.05031	T	1.00627	0.39572	C	0.90901	9.281e-10	C	0.9258	0.004209
																										10	111730474	rs7073324	C	0.91906	1.171e-10	C	0.97219	1.218e-07	C	0.90928	1.2e-11	T	1.03118	0.04149	T	1.00535	0.472263	C	0.9111	3.008e-09	C	0.92951	0.006936
																										10	111732025	rs1571617	C	0.91714	3.057e-11	C	0.97492	2.507e-06	C	0.90683	2.159e-12	G	1.02953	0.05233	G	1.006	0.416121	C	0.90892	8.994e-10	C	0.92561	0.004102
																										10	111732507	rs12570820	G	0.91916	1.187e-10	G	0.97317	2.909e-07	G	0.90919	1.072e-11	A	1.02922	0.05514	G	0.994923	0.492096	G	0.91128	3.266e-09	G	0.92904	0.006543
																										10	111733944	rs75063896	G	0.92302	7.06e-10	G	0.97258	1.436e-07	G	0.91311	6.675e-11	A	1.03314	0.02845	G	0.993542	0.379266	G	0.91265	4.456e-09	G	0.93688	0.01551
																										10	111734169	rs59042914	A	0.921	1.383e-10	A	0.97287	2.256e-07	A	0.91183	3.021e-11	G	1.03118	0.06273	G	1.00761	0.302843	A	0.90819	1.543e-09	A	0.93016	0.009895
																										10	111734286	rs58096078	C	0.91851	7.323e-11	C	0.97317	2.68e-07	C	0.90846	6.376e-12	G	1.02891	0.05729	G	1.00613	0.408774	C	0.9101	1.732e-09	C	0.92663	0.004779
																										10	111734665	rs7067604	G	0.92691	4.448e-08	G	0.97697	3.751e-05	G	0.92026	2.531e-08	A	1.03118	0.06085	G	1.00012	0.988163	G	0.91457	1.774e-07	G	0.93072	0.01688
																										10	111735750	rs17095355	C	0.91962	1.501e-10	C	0.97336	3.545e-07	C	0.90974	1.467e-11	T	1.02932	0.05336	T	1.0049	0.509523	C	0.91147	3.439e-09	C	0.92951	0.006894
																										10	111735772	rs57440982	G	0.91925	1.25e-10	G	0.97239	1.454e-07	G	0.90955	1.357e-11	A	1.03097	0.04266	G	0.995148	0.511776	G	0.91119	3.11e-09	G	0.92979	0.007209
																										10	111738451	rs9630101	T	0.91897	9.408e-11	T	0.97346	3.456e-07	T	0.90901	8.695e-12	C	1.0286	0.0595	T	0.994105	0.423878	T	0.9101	1.806e-09	T	0.92709	0.005102
																										10	111738662	rs9630102	A	0.91833	6.594e-11	A	0.97317	2.743e-07	A	0.90819	5.76e-12	T	1.02881	0.05803	T	1.00597	0.421545	A	0.90983	1.574e-09	A	0.92626	0.004601
																										10	111742223	rs11194940	G	0.91934	1.187e-10	G	0.97326	3.114e-07	G	0.90937	1.085e-11	A	1.0287	0.05918	G	0.993793	0.400375	G	0.91119	2.894e-09	G	0.927	0.005042
																										10	111743972	rs12240333	T	0.92008	1.958e-10	T	0.97307	3.143e-07	T	0.91019	1.991e-11	A	1.02912	0.05621	T	0.994578	0.466456	T	0.9122	5.071e-09	T	0.92988	0.007389
																										10	111743994	rs61614979	A	0.91796	3.078e-10	A	0.97385	7.454e-07	A	0.90955	1.374e-11	G	1.02501	0.1177	G	1.00609	0.415686	A	0.90837	2.407e-09	A	0.92617	0.006694
																										10	111744664	rs12263915	G	0.92017	2.17e-10	G	0.97317	3.371e-07	G	0.91037	2.178e-11	C	1.02912	0.05658	G	0.994738	0.477811	G	0.91229	5.464e-09	G	0.92979	0.007326
																										10	111744704	rs72828241	T	0.92765	6.436e-08	T	0.97658	4.607e-05	T	0.92118	4.057e-08	A	1.032	0.05554	T	1.00028	0.971845	T	0.91833	3.363e-07	T	0.93491	0.01963
																										10	111744810	rs11194941	A	0.92017	2.176e-10	A	0.97297	2.576e-07	A	0.91037	2.193e-11	G	1.02912	0.05654	G	1.00588	0.430358	A	0.91229	5.509e-09	A	0.92979	0.0073
																										10	111746142	rs12244557	T	0.92017	2.119e-10	T	0.97326	3.591e-07	T	0.91028	2.146e-11	C	1.02901	0.05685	T	0.994779	0.481458	T	0.91211	5.056e-09	T	0.92951	0.007113
																										10	111746596	rs72828245	G	0.91998	1.816e-10	G	0.97375	5.219e-07	G	0.90992	1.745e-11	T	1.02881	0.05889	T	1.00586	0.431561	G	0.91192	4.424e-09	G	0.92923	0.006736
																										10	111750764	rs3862006	G	0.92054	3.631e-10	G	0.97317	4.556e-07	G	0.9111	4.781e-11	A	1.02624	0.08814	G	0.994225	0.439643	G	0.91192	5.945e-09	G	0.93482	0.01384
																										10	111750851	rs2419313	G	0.91916	4.296e-10	G	0.97356	9.811e-07	G	0.9101	7.899e-11	A	1.02809	0.07309	G	0.996398	0.638864	G	0.90683	1.629e-09	G	0.94186	0.03286
																										10	111750960	rs72828247	G	0.92256	7.866e-09	G	0.97219	1.86e-06	G	0.91229	8.961e-10	T	1.02532	0.1577	T	1.00355	0.664405	G	0.91402	1.876e-07	G	0.93267	0.0216
																										10	111752163	rs12265204	T	0.92017	2.443e-10	T	0.97219	1.386e-07	T	0.90992	2.059e-11	C	1.02737	0.07413	T	0.993983	0.418275	T	0.91147	4.416e-09	T	0.92737	0.005633
																										10	111752548	rs958086	G	0.92008	2.281e-10	G	0.97219	1.416e-07	G	0.90974	1.898e-11	T	1.02706	0.07673	T	1.00606	0.417971	G	0.91156	4.507e-09	G	0.92728	0.005545
																										10	111752933	rs56999964	T	0.92063	3.124e-10	T	0.97346	5.031e-07	T	0.9101	2.306e-11	C	1.02696	0.07838	T	0.993757	0.401312	T	0.90892	3.511e-09	T	0.92533	0.006258
																										10	111753183	rs7069789	C	0.91962	1.853e-10	C	0.97181	1.016e-07	C	0.90928	1.583e-11	T	1.0286	0.06311	T	1.00616	0.41023	C	0.91165	4.586e-09	C	0.927	0.005391
																										10	111754633	rs17126931	T	0.92672	4.872e-08	T	0.97511	1.539e-05	T	0.91962	2.416e-08	C	1.02984	0.07513	T	0.998882	0.888671	T	0.91686	2.439e-07	T	0.93081	0.01324
																										10	111754787	rs2122517	C	0.91842	8.296e-11	C	0.97502	1.992e-06	C	0.90783	5.65e-12	T	1.02757	0.0714	T	1.00617	0.406164	C	0.91092	2.962e-09	C	0.92589	0.004549
																										10	111755319	rs7904096	C	0.91833	7.975e-11	C	0.97472	1.588e-06	C	0.90765	5.183e-12	T	1.02798	0.06717	T	1.00618	0.406896	C	0.91092	3.003e-09	C	0.92589	0.004508
																										10	111755416	rs7079713	C	0.91778	5.821e-11	C	0.97463	1.449e-06	C	0.9071	3.736e-12	T	1.02747	0.07231	T	1.00648	0.383438	C	0.91056	2.518e-09	C	0.92524	0.004202
																										10	111755762	rs7083619	C	0.91723	3.863e-11	C	0.97356	8.29e-07	C	0.90629	2.17e-12	T	1.02757	0.07079	T	1.00735	0.322701	C	0.90937	1.454e-09	C	0.92367	0.003382
																										10	111757126	rs17126936	C	0.93118	1.349e-07	C	0.97668	3.256e-05	C	0.92941	5.011e-07	T	1.04666	0.009496	T	1.00124	0.872261	C	0.9233	9.807e-07	C	0.93072	0.01006
																										10	111757791	rs10884919	G	0.93221	2.085e-07	G	0.98265	0.001404	G	0.93072	8.155e-07	A	1.03303	0.04268	G	1.00169	0.826238	G	0.92293	8.833e-07	G	0.93763	0.02134
																										10	111758419	rs61881586	A	0.93165	1.665e-07	A	0.98255	0.00131	A	0.93016	6.465e-07	G	1.03396	0.03733	G	0.998672	0.862961	A	0.92219	6.87e-07	A	0.93735	0.02077
																										10	111759160	rs6584964	G	0.93165	1.698e-07	G	0.98246	0.001277	G	0.93016	6.568e-07	C	1.03396	0.03795	G	1.00122	0.87409	G	0.92229	7.124e-07	G	0.93725	0.02052
																										10	111760075	rs7069128	A	0.93193	1.9e-07	A	0.98295	0.001701	A	0.93062	7.724e-07	G	1.03314	0.04224	G	0.998487	0.844065	A	0.92275	8.084e-07	A	0.93754	0.0211
																										10	111760499	rs9783184	T	0.93193	1.902e-07	T	0.98246	0.001409	T	0.93062	7.736e-07	G	1.03314	0.04256	T	1.00151	0.844864	T	0.92284	8.394e-07	T	0.93735	0.02079
																										10	111761351	rs17126938	T	0.93351	4.162e-07	T	0.97883	0.0001472	T	0.93249	1.795e-06	C	1.03272	0.04526	T	1.00076	0.92241	T	0.92395	1.398e-06	T	0.93885	0.02488
																										10	111764786	rs12572168	A	0.93389	5.253e-07	A	0.97893	0.0002204	A	0.93286	2.263e-06	C	1.0285	0.1108	C	0.999371	0.935846	A	0.92432	1.686e-06	A	0.94026	0.02895
																										10	111766275	rs61579832	T	0.93034	8.937e-08	T	0.98216	0.001006	T	0.92932	4.693e-07	C	1.03458	0.03368	T	1.002	0.795354	T	0.92164	5.441e-07	T	0.93342	0.01359
																										10	111767214	rs28365866	C	0.93305	4.011e-07	C	0.97736	6.443e-05	C	0.93333	2.847e-06	T	1.03469	0.03454	T	1.00074	0.925014	C	0.92441	1.942e-06	C	0.93707	0.02163
																										10	111769236	rs12572438	T	0.93398	5.31e-07	T	0.97844	0.0001277	T	0.93445	3.981e-06	C	1.03334	0.04096	T	1.0007	0.928782	T	0.92543	4.607e-06	T	0.94158	0.04102
																										10	111770013	rs12571549	G	0.93323	3.641e-07	G	0.97844	0.0001059	G	0.93342	2.594e-06	A	1.03345	0.03975	G	1.00075	0.922753	G	0.92506	3.764e-06	G	0.93979	0.03453
																										10	111770871	rs57239324	T	0.93361	4.58e-07	T	0.97824	0.0001123	T	0.93417	3.551e-06	C	1.03407	0.03651	T	1.0007	0.928775	T	0.92691	4.006e-06	T	0.93688	0.02038
																										10	111771165	rs4918475	G	1.07983	1.211e-09	G	1.02316	1.51e-05	G	1.08654	1.01e-09	G	1.03149	0.03554	G	1.0024	0.737987	G	1.08709	5.333e-08	G	1.06759	0.01263
																										10	111772798	rs7090570	A	0.93137	1.404e-07	A	0.98128	0.0005456	A	0.93081	8.279e-07	T	1.03365	0.03862	T	0.998145	0.809365	A	0.92386	1.187e-06	A	0.93501	0.01611
																										10	111772964	rs11194950	G	0.93277	2.443e-07	G	0.98177	0.0007918	G	0.93081	8.181e-07	A	1.03179	0.0495	G	1.00215	0.780021	G	0.92506	1.762e-06	G	0.93463	0.01533
																										10	111773423	rs2060675	C	1.08004	1.061e-09	C	1.02296	1.366e-05	C	1.08698	8.176e-10	C	1.03179	0.03382	T	0.997807	0.759756	C	1.0873	4.929e-08	C	1.06769	0.01237
																										10	111775047	rs12268462	A	0.93109	1.213e-07	A	0.98089	0.0004249	A	0.93062	7.436e-07	G	1.03386	0.03741	G	0.998257	0.820731	A	0.92376	1.12e-06	A	0.93576	0.01729
																										10	111775544	rs7088861	T	0.93128	1.347e-07	T	0.98089	0.0004434	T	0.93081	8.165e-07	G	1.03376	0.03788	T	1.00167	0.828584	T	0.92404	1.253e-06	T	0.93491	0.01583
																										10	111775849	rs7071509	G	0.93137	1.423e-07	G	0.98108	0.0004908	G	0.931	8.595e-07	A	1.03376	0.03819	G	1.00166	0.829995	G	0.92404	1.233e-06	G	0.93491	0.01578
																										10	111775907	rs35096721	G	0.93137	1.414e-07	G	0.98118	0.0005299	G	0.931	8.598e-07	A	1.03376	0.03811	G	1.00181	0.813855	G	0.92404	1.232e-06	G	0.93491	0.01578
																										10	111776004	rs12571773	G	0.93146	1.43e-07	G	0.98138	0.0005983	G	0.931	8.664e-07	C	1.03376	0.03782	G	1.00179	0.816609	G	0.92404	1.248e-06	G	0.93491	0.01583
																										10	111776122	rs11194951	C	1.08188	5.53e-10	C	1.02265	2.356e-05	C	1.08828	5.298e-10	C	1.0319	0.03372	T	0.997824	0.762078	C	1.08763	3.732e-08	C	1.07154	0.008453
																										10	111776248	rs10884921	G	0.93137	1.393e-07	G	0.98138	0.0005994	G	0.93081	8.056e-07	A	1.03355	0.03896	G	1.00184	0.811534	G	0.92404	1.242e-06	G	0.93491	0.01591
																										10	111781715	rs10509907	T	0.93491	7.484e-07	T	0.97785	8.379e-05	T	0.93538	5.258e-06	C	1.03386	0.03807	T	1.00006	0.994019	T	0.92793	5.287e-06	T	0.93716	0.02071
																										10	111783266	rs56367935	C	0.93389	5.1e-07	C	0.97785	8.73e-05	C	0.93435	3.781e-06	T	1.03396	0.03761	T	0.999586	0.957694	C	0.927	4.15e-06	C	0.93688	0.02041
																										10	111785703	rs72828263	G	0.93379	4.805e-07	G	0.97814	0.0001055	G	0.93417	3.562e-06	A	1.03365	0.0395	G	1.00053	0.94584	G	0.92672	3.815e-06	G	0.93716	0.0211
																										10	111790020	rs56206587	G	0.93361	4.245e-07	G	0.97765	7.038e-05	G	0.93361	2.854e-06	A	1.03448	0.03466	G	1.00011	0.988822	G	0.92543	2.42e-06	G	0.93754	0.02155
																										10	111794554	rs1349348	T	1.07918	2.356e-09	T	1.02593	1.729e-06	T	1.08448	3.488e-09	T	1.04456	0.007585	T	1.00383	0.598512	T	1.08448	1.363e-07	T	1.06972	0.01074
																										10	111800116	rs59339754	C	0.93389	4.591e-07	C	0.97844	0.0001229	C	0.93351	2.616e-06	T	1.03552	0.0299	T	0.998648	0.861731	C	0.92654	3.333e-06	C	0.9381	0.0228
																										10	111800145	rs4595478	T	1.08318	2.256e-10	T	1.02501	2.995e-06	T	1.0897	2.36e-10	T	1.0477	0.003821	T	1.00181	0.800821	T	1.0885	2.495e-08	T	1.07476	0.005499
																										10	111806469	rs11194963	C	1.08112	6.971e-10	C	1.02429	7.903e-06	C	1.08796	5.634e-10	C	1.04519	0.006501	C	1.00175	0.808145	C	1.0873	4.206e-08	C	1.06983	0.009894
																										10	111809178	rs61881619	G	0.93389	4.913e-07	G	0.97775	7.854e-05	G	0.93417	3.601e-06	A	1.03355	0.04121	G	1.00012	0.987229	G	0.92663	3.663e-06	G	0.9366	0.01989
																										10	111820311	rs2076974	T	1.08145	6.395e-10	T	1.02286	2.038e-05	T	1.08806	5.948e-10	T	1.03066	0.0417	T	1.00308	0.669473	T	1.08752	4e-08	T	1.07154	0.00846
																										10	111821868	rs2419315	C	1.0821	4.594e-10	C	1.02388	8.637e-06	C	1.08872	4.355e-10	C	1.03045	0.04306	T	0.996461	0.622156	C	1.08883	2.642e-08	C	1.07219	0.007758
																										10	111822398	rs10884925	C	1.08199	4.682e-10	C	1.02388	8.205e-06	C	1.08872	4.385e-10	C	1.03035	0.04323	T	0.99636	0.612165	C	1.08883	2.638e-08	C	1.07219	0.007803
																										10	111825518	rs11592785	G	1.0821	4.445e-10	G	1.02357	1.095e-05	G	1.08861	4.548e-10	G	1.03056	0.04206	G	1.0038	0.597996	G	1.08861	2.837e-08	G	1.07165	0.008216
																										10	111832438	rs2481106	T	0.92432	4.911e-10	T	0.97746	1.63e-05	T	0.9187	4.958e-10	G	1.03128	0.03764	T	0.996854	0.661786	T	0.91897	3.284e-08	T	0.93239	0.007613
																										10	111835691	rs72828283	C	0.92026	3.876e-07	C	0.97785	0.002165	C	0.91576	7.033e-07	T	1.04321	0.04789	T	1.00115	0.902401	C	0.91074	2.706e-06	C	0.93286	0.04396
																										10	111840725	rs1009532	A	0.92515	4.089e-10	A	0.97795	2.024e-05	A	0.91851	2.445e-10	G	1.03231	0.0287	G	1.00248	0.727732	A	0.9198	2.558e-08	A	0.9283	0.00377
																										10	111846687	rs2501577	A	0.92524	4.207e-10	A	0.97697	8.345e-06	A	0.9187	2.591e-10	G	1.03149	0.03273	G	1.00297	0.675901	A	0.92044	3.036e-08	A	0.92867	0.003925
																										10	111847820	rs6584970	T	0.93081	1.022e-07	T	0.98	0.0002423	T	0.92988	5.925e-07	C	1.032	0.05017	T	1.00038	0.960723	T	0.921	8.829e-07	T	0.93782	0.02785
																										10	111849864	rs2501575	G	0.92617	7.513e-10	G	0.97765	1.538e-05	G	0.91962	4.39e-10	A	1.03118	0.03474	G	0.996768	0.648981	G	0.91925	2.822e-08	G	0.92904	0.004119
																										10	111855414	rs2150211	G	0.92506	7.226e-10	G	0.97765	2.024e-05	G	0.91925	6.481e-10	A	1.03045	0.04289	G	0.996336	0.610555	G	0.92008	4.954e-08	G	0.93305	0.008197
																										10	111856077	rs12573187	G	0.93314	3.566e-07	G	0.97716	7.96e-05	G	0.93258	2.158e-06	A	1.0454	0.01269	G	0.999961	0.996071	G	0.92422	3.261e-06	G	0.93847	0.0312
																										10	111856224	rs928213	C	0.92506	7.264e-10	C	0.97775	2.274e-05	C	0.91925	6.6e-10	A	1.03066	0.0411	C	0.996536	0.630448	C	0.91998	4.821e-08	C	0.93333	0.00852
																										10	111861054	rs11194981	T	0.93239	1.21e-07	T	0.98079	0.0003496	T	0.9296	3.45e-07	C	1.03303	0.03907	T	1.00149	0.844844	T	0.92422	8.973e-07	T	0.93342	0.01184
																										10	111863396	rs61881638	C	0.93286	3.226e-07	C	0.97746	9.734e-05	C	0.93183	1.693e-06	G	1.04467	0.01417	G	0.9995	0.949188	C	0.92496	2.294e-06	C	0.93501	0.01721
																										10	111863501	rs61881639	G	0.93314	3.68e-07	G	0.97716	7.705e-05	G	0.93239	2.09e-06	A	1.0454	0.01265	G	0.999595	0.958814	G	0.9258	2.978e-06	G	0.9352	0.0175
																										10	111867076	rs7086057	A	0.92691	1.09e-09	A	0.97853	3.761e-05	A	0.92017	6.284e-10	G	1.03241	0.02811	G	1.00201	0.778068	A	0.92182	6.332e-08	A	0.93025	0.004969
																										10	111871630	rs61881642	C	0.93697	2.071e-06	C	0.97677	6.945e-05	C	0.9381	1.723e-05	T	1.04844	0.008394	T	1.00201	0.799944	C	0.93323	3.395e-05	C	0.93885	0.02679
																										10	111872175	rs12261598	A	0.92413	2.161e-09	A	0.97804	3.545e-05	A	0.91851	5.127e-10	G	1.02573	0.1053	G	1.00386	0.594304	A	0.91962	4.462e-08	A	0.93295	0.008313
																										10	111878510	rs12268910	T	0.92543	5.325e-10	T	0.97765	1.761e-05	T	0.91824	2.662e-10	G	1.03221	0.02963	T	0.996966	0.670739	T	0.91998	3.485e-08	T	0.92811	0.003835
																										10	111890362	rs13306109	C	0.93305	3.698e-07	C	0.97981	0.0007128	C	0.93202	1.946e-06	A	1.04582	0.01218	C	0.999344	0.933764	C	0.92645	3.991e-06	C	0.93379	0.01541
																										10	111900010	rs17127118	T	0.9337	4.489e-07	T	0.97629	4.354e-05	T	0.93277	2.471e-06	C	1.04624	0.01127	T	0.998957	0.895264	T	0.92682	4.291e-06	T	0.93604	0.01924
																										10	111901567	rs6584972	G	0.92469	6.547e-10	G	0.97629	7.296e-06	G	0.91805	4.368e-10	A	1.032	0.0338	G	0.994666	0.461593	G	0.9198	5.084e-08	G	0.9337	0.009176
																										10	111903306	rs11195006	A	0.92524	8.602e-10	A	0.97716	1.547e-05	A	0.9187	6.083e-10	G	1.03241	0.03124	G	1.00425	0.55962	A	0.92008	5.808e-08	A	0.93445	0.01014
																										10	111904240	rs61881647	A	0.93333	4.05e-07	A	0.97756	0.000121	A	0.93202	2.018e-06	G	1.04624	0.01131	G	1.00055	0.945112	A	0.92691	4.759e-06	A	0.93445	0.01652
																										10	111905028	rs61881648	G	0.93295	3.566e-07	G	0.97736	0.0001026	G	0.93156	1.714e-06	A	1.04634	0.01121	G	0.999316	0.931296	G	0.92654	4.217e-06	G	0.93389	0.01555
																										10	111909251	rs17127128	A	0.92719	2.052e-09	A	0.97844	4.876e-05	A	0.92256	3.757e-09	G	1.032	0.0319	G	1.00358	0.623969	A	0.92422	2.723e-07	A	0.93081	0.00609
																										10	111910971	rs4275548	A	0.92515	7.943e-10	A	0.97746	2.054e-05	A	0.9186	5.643e-10	G	1.03179	0.03497	G	1.0037	0.611882	A	0.92164	1.058e-07	A	0.93128	0.006951
																										10	111913522	rs4130278	C	0.93249	4.686e-08	C	0.97775	3.103e-05	C	0.92876	1.021e-07	T	1.03262	0.03218	T	1.00658	0.375275	C	0.93286	8.298e-06	C	0.93632	0.01357
																										10	111914872	rs7911181	A	0.92422	1.119e-07	A	0.97756	0.0003452	A	0.91512	4.006e-08	G	1.03097	0.07809	G	1.00789	0.355966	A	0.91833	2.736e-06	A	0.93951	0.04639
																										10	111919220	rs72830406	C	0.92979	1.07e-06	C	0.97971	0.00105	C	0.92201	5.411e-07	G	1.03386	0.05527	G	1.00902	0.293143	C	0.92765	3.554e-05	C	0.9412	0.05414
																										10	111919866	rs7918758	T	0.93025	1.27e-08	T	0.97912	8.57e-05	T	0.92459	1.293e-08	C	1.03015	0.04607	T	0.99526	0.517967	T	0.92728	1.081e-06	T	0.93016	0.006055
																										10	111920995	rs12260509	A	0.93398	9.273e-08	A	0.97941	0.0001202	A	0.92979	1.527e-07	G	1.03169	0.03709	G	1.00584	0.431413	A	0.93435	1.28e-05	A	0.93351	0.009673
																										10	111924392	rs77521331	C	0.92441	8.418e-08	C	0.97902	0.0005735	C	0.91411	1.79e-08	G	1.02994	0.08248	G	1.00874	0.297446	C	0.91769	1.665e-06	C	0.93351	0.02579
																										10	111924817	rs12243027	C	0.92969	6.472e-09	C	0.97853	4.487e-05	C	0.92413	7.645e-09	T	1.03097	0.037	T	1.00585	0.421701	C	0.92719	8.114e-07	C	0.92839	0.004431
																										10	111925230	rs7076402	C	0.92941	7.689e-07	C	0.97893	0.0006086	C	0.92146	3.783e-07	T	1.03355	0.05437	T	1.01031	0.224282	C	0.92728	3.034e-05	C	0.93904	0.04422
																										10	111925233	rs3890722	T	0.93407	6.73e-08	T	0.97765	2.346e-05	T	0.93034	1.495e-07	C	1.03314	0.02684	T	0.99274	0.319576	T	0.93491	1.294e-05	T	0.93267	0.00803
																										10	111925250	rs7076772	G	0.93016	1.037e-06	G	0.97902	0.0006479	G	0.9221	4.741e-07	A	1.03283	0.05898	G	0.989772	0.223329	G	0.92784	3.548e-05	G	0.94111	0.05227
																										10	111925636	rs6584973	T	0.9337	5.693e-08	T	0.97824	3.788e-05	T	0.92951	1.053e-07	C	1.03272	0.02868	T	0.992668	0.313984	T	0.93417	1.002e-05	T	0.93407	0.009473
																										10	111925659	rs7080762	G	0.92895	6.497e-07	G	0.97912	0.0006794	G	0.9209	3.036e-07	A	1.03334	0.05555	G	0.989906	0.228191	G	0.92654	2.515e-05	G	0.93969	0.04643
																										10	111926496	rs111373328	A	0.92951	7.416e-07	A	0.97932	0.0007509	A	0.92136	3.457e-07	C	1.03293	0.05832	C	1.00995	0.240013	A	0.92691	2.711e-05	A	0.93998	0.04731
																										10	111926936	rs7909632	A	0.93351	4.927e-08	A	0.97853	4.656e-05	A	0.92932	9.59e-08	C	1.032	0.03229	C	1.00722	0.324312	A	0.93379	8.827e-06	A	0.93314	0.008446
																										10	111927667	rs72830420	A	0.92951	7.461e-07	A	0.97922	0.0006987	A	0.92136	3.398e-07	C	1.03334	0.0552	C	1.01022	0.226782	A	0.92691	2.675e-05	A	0.94045	0.04888
																										10	111928766	rs7918659	G	0.92496	1.067e-07	G	0.97844	0.0003836	G	0.91448	2.019e-08	A	1.03025	0.07988	G	0.991294	0.294118	G	0.91796	1.832e-06	G	0.93651	0.03384
																										10	111928784	rs6584974	A	0.92951	5.61e-09	A	0.97814	2.553e-05	A	0.92386	6.638e-09	C	1.03149	0.03417	C	1.00609	0.402201	A	0.92682	6.82e-07	A	0.92904	0.0048
																										10	111931752	rs7908495	G	0.93053	4.355e-08	G	0.97599	1.264e-05	G	0.92432	3.809e-08	A	1.0321	0.04065	G	0.990668	0.221095	G	0.92645	1.807e-06	G	0.93566	0.01584
																										10	111932332	rs7908878	A	0.93314	5.26e-06	A	0.98187	0.003755	A	0.92506	2.101e-06	G	1.03407	0.09344	G	1.01271	0.141363	A	0.9337	0.0002073	A	0.95313	0.1383
																										10	111935178	rs4244276	G	0.92422	3.459e-09	G	0.97687	2.896e-05	G	0.91457	7.952e-10	C	1.03231	0.042	G	0.989795	0.183185	G	0.91796	3.353e-07	G	0.93763	0.02803
																										10	111935550	rs72830427	T	0.92895	3.666e-07	T	0.97775	0.0002028	T	0.91759	4.922e-08	A	1.02552	0.1391	T	0.989622	0.208436	T	0.92608	1.366e-05	T	0.9462	0.07112
																										10	111936071	rs4918483	C	0.93342	2.005e-06	C	0.97375	1.003e-05	C	0.93025	5.158e-06	T	1.04812	0.01195	T	1.00996	0.239944	C	0.93193	7.603e-05	C	0.94337	0.05615
																										10	111936671	rs17127151	G	0.93463	3.538e-06	G	0.97472	3.019e-05	G	0.9309	7.194e-06	A	1.05001	0.00938	G	0.990222	0.246895	G	0.93267	0.0001023	G	0.94431	0.06223
																										10	111945350	rs7911875	C	0.93426	3.12e-06	C	0.97619	7.223e-05	C	0.92988	5.304e-06	T	1.04917	0.0106	T	1.00785	0.358612	C	0.93137	7.336e-05	C	0.94507	0.06588
																										11	13268386	rs1351522	T	0.95609	2.412e-06	T	0.98738	0.002006	T	0.9519	2.392e-06	T	0.98393	0.1335	T	0.994254	0.302104	T	0.94148	2.849e-07	T	1.0023	0.91
																										11	13268494	rs1351521	C	0.95628	2.653e-06	C	0.98738	0.002031	C	0.95199	2.569e-06	C	0.98383	0.1311	T	1.00578	0.302189	C	0.94167	3.119e-07	C	1.0019	0.922
																										11	13268538	rs1351520	A	0.95619	2.509e-06	A	0.98738	0.001983	A	0.95161	2.095e-06	A	0.98393	0.1335	G	1.00562	0.315784	A	0.94139	2.786e-07	A	1.0023	0.9078
																										11	13268797	rs4757133	G	0.95619	2.549e-06	G	0.98728	0.001867	G	0.9519	2.413e-06	G	0.98393	0.1348	G	0.994215	0.298657	G	0.94139	2.787e-07	G	1.0023	0.9096
																										11	13269536	rs1481881	T	0.95638	2.733e-06	T	0.98738	0.002	T	0.95218	2.751e-06	T	0.98393	0.1331	T	0.994366	0.311615	T	0.94158	2.902e-07	T	1.0026	0.8973
																										11	13269722	rs11825452	A	0.95638	2.736e-06	A	0.98748	0.002084	A	0.95218	2.66e-06	A	0.98403	0.1359	C	1.00566	0.311666	A	0.94186	3.432e-07	A	1.0022	0.9123
																										11	13269921	rs11825504	A	0.95695	3.957e-06	A	0.98718	0.00172	A	0.95266	3.585e-06	A	0.98393	0.1333	T	1.00629	0.264129	A	0.94261	5.019e-07	A	1.0024	0.9037
																										11	13269937	rs11825506	A	0.95772	6.241e-06	A	0.98768	0.002723	A	0.95361	6.031e-06	A	0.98491	0.1595	G	1.00635	0.259944	A	0.94393	1.029e-06	A	1.00381	0.8509
																										11	13269946	rs34588274	C	0.95753	5.556e-06	C	0.98738	0.002029	C	0.95332	5.288e-06	C	0.98472	0.1533	T	1.0063	0.263235	C	0.94384	9.52e-07	C	1.0028	0.8889
																										11	13270008	rs35681858	C	0.95628	2.53e-06	C	0.98758	0.002353	C	0.95199	2.42e-06	C	0.98393	0.1339	T	1.00534	0.340255	C	0.94195	3.439e-07	C	1.002	0.9181
																										11	13270501	rs11022721	A	0.95619	2.441e-06	A	0.98797	0.003224	A	0.95199	2.419e-06	A	0.98393	0.1336	C	1.00473	0.398245	A	0.94176	3.19e-07	A	1.0018	0.9285
																										11	13270538	rs11022722	C	0.95619	2.445e-06	C	0.98797	0.003133	C	0.95199	2.433e-06	C	0.98393	0.1334	T	1.00479	0.392343	C	0.94176	3.198e-07	C	1.0018	0.9284
																										11	13270635	rs11022723	G	0.95619	2.465e-06	G	0.98748	0.002114	G	0.95199	2.454e-06	G	0.98393	0.1337	G	0.994493	0.322088	G	0.94186	3.269e-07	G	1.0018	0.9288
																										11	13270920	rs6486110	C	0.95724	4.202e-06	C	0.98817	0.003668	C	0.95352	5.151e-06	C	0.98334	0.1193	G	1.00465	0.405253	C	0.94308	5.722e-07	C	1.003	0.8794
																										11	13271768	rs1481879	C	0.95715	3.966e-06	C	0.98817	0.003617	C	0.95342	4.866e-06	C	0.98344	0.1211	T	1.00483	0.388153	C	0.94308	5.719e-07	C	1.0025	0.8987
																										11	13272091	rs1481877	A	0.95743	4.436e-06	A	0.98758	0.002678	A	0.95361	5.289e-06	A	0.98295	0.1091	G	1.00526	0.346725	A	0.94299	5.518e-07	A	1.00431	0.8272
																										11	13272171	rs1481876	A	0.95715	3.813e-06	A	0.98817	0.003738	A	0.95342	4.699e-06	A	0.98344	0.1202	G	1.00454	0.416616	A	0.9429	5.242e-07	A	1.0026	0.8973
																										11	13272616	rs4756761	T	0.95743	4.39e-06	T	0.98758	0.002743	T	0.9539	5.904e-06	T	0.98265	0.1049	T	0.994793	0.348881	T	0.94299	5.416e-07	T	1.00481	0.8091
																										11	13272778	rs4756762	G	0.95724	4.099e-06	G	0.98827	0.003971	G	0.95352	4.986e-06	G	0.98344	0.1214	G	0.99556	0.424955	G	0.94308	5.504e-07	G	1.0029	0.8822
																										11	13272902	rs4757134	C	0.95724	3.951e-06	C	0.98817	0.003837	C	0.95352	4.88e-06	C	0.98344	0.1195	T	1.00453	0.417953	C	0.94299	5.279e-07	C	1.0028	0.8893
																										11	13273156	rs11022725	A	0.95705	3.622e-06	A	0.98797	0.003296	A	0.95332	4.473e-06	A	0.98344	0.12	C	1.00485	0.385521	A	0.94271	4.768e-07	A	1.0029	0.8849
																										11	13273305	rs11022726	G	0.95705	3.547e-06	G	0.98797	0.003336	G	0.95323	4.361e-06	G	0.98334	0.1175	G	0.995214	0.389565	G	0.94271	4.69e-07	G	1.0029	0.8831
																										11	13274991	rs11603808	C	0.95715	3.692e-06	C	0.98758	0.002748	C	0.95352	4.91e-06	C	0.98265	0.1043	T	1.00507	0.363962	C	0.94261	4.296e-07	C	1.00421	0.8344
																										11	13275240	rs4372426	C	0.95715	3.747e-06	C	0.98768	0.002917	C	0.95361	4.986e-06	C	0.98236	0.09891	T	1.00495	0.376091	C	0.94261	4.327e-07	C	1.00411	0.8363
																										11	13276923	rs9783306	C	0.95753	4.455e-06	C	0.98896	0.006668	C	0.9538	5.37e-06	C	0.98344	0.1203	C	0.996616	0.543477	C	0.94308	5.314e-07	C	1.0026	0.8958
																										11	13277443	rs55957464	A	0.95743	4.404e-06	A	0.98896	0.00672	A	0.9538	5.456e-06	A	0.98334	0.1195	G	1.00387	0.488684	A	0.94308	5.404e-07	A	1.0027	0.8931
																										11	13278809	rs7117317	A	0.95772	5.028e-06	A	0.98896	0.006723	A	0.95418	6.416e-06	A	0.98354	0.1238	G	1.00376	0.501059	A	0.94356	6.516e-07	A	1.0031	0.8745
																										11	13279149	rs35601753	T	0.95772	5.064e-06	T	0.98896	0.006764	T	0.95418	6.337e-06	T	0.98373	0.1269	T	0.996243	0.499683	T	0.94346	6.443e-07	T	1.00321	0.8718
																										11	13280403	rs4757135	A	0.95791	5.667e-06	A	0.98857	0.005106	A	0.95437	7.187e-06	A	0.98383	0.1296	G	1.00382	0.49514	A	0.94356	6.75e-07	A	1.00371	0.8506
																										11	13280556	rs4756763	G	0.95801	5.842e-06	G	0.98866	0.005558	G	0.95437	7.117e-06	G	0.98383	0.1301	G	0.996271	0.503018	G	0.94356	6.747e-07	G	1.00411	0.8367
																										11	13280635	rs12786955	G	0.95772	5.014e-06	G	0.98857	0.005213	G	0.95409	6.211e-06	G	0.98354	0.123	G	0.995751	0.445288	G	0.94308	5.25e-07	G	1.00361	0.8573
																										11	13281327	rs4757136	T	0.95772	5.137e-06	T	0.98876	0.005779	T	0.95418	6.587e-06	T	0.98373	0.1277	T	0.996445	0.523194	T	0.94327	5.94e-07	T	1.003	0.8779
																										11	13328979	rs7396943	G	1.04676	2.088e-06	G	1.01227	0.002771	G	1.05022	3.597e-06	C	0.97961	0.05862	G	1.00117	0.833753	G	1.05654	3.66e-06	G	1.02112	0.297
																										11	13331324	rs4757145	G	1.04645	2.383e-06	G	1.01177	0.003905	G	1.0497	4.4e-06	A	0.97922	0.05326	G	1.00099	0.858436	G	1.05559	5.148e-06	G	1.02112	0.2966
																										11	13333851	rs10741616	G	1.0454	3.675e-06	G	1.01227	0.002541	G	1.04844	7.56e-06	A	0.97922	0.05336	G	1.00162	0.770434	G	1.05432	8.29e-06	G	1.02041	0.3139
																										11	13335926	rs11022762	C	1.0455	3.549e-06	C	1.01288	0.001673	C	1.04844	7.512e-06	T	0.97902	0.05095	T	0.998485	0.785785	C	1.05432	8.368e-06	C	1.01979	0.328
																										11	13346294	rs11824092	T	0.95562	3.067e-06	T	0.98708	0.001983	T	0.9538	1.02e-05	T	0.97336	0.0236	T	0.997921	0.713874	T	0.95037	2.295e-05	T	0.98147	0.3561
																										11	13355770	rs6486121	C	0.95648	4.574e-06	C	0.98926	0.009061	C	0.95542	1.793e-05	C	0.98738	0.2494	T	0.99969	0.955894	C	0.96532	0.003165	C	0.9719	0.1583
																										11	13356030	rs7947951	A	0.95371	2.072e-06	A	0.98748	0.003166	A	0.95171	6.959e-06	A	0.99124	0.4324	G	1.00288	0.621553	A	0.96454	0.003525	A	0.95935	0.0467
																										11	13357183	rs10832027	G	0.95428	3.782e-06	G	0.98768	0.00351	G	0.95342	1.384e-05	G	0.98995	0.3763	G	0.997107	0.617985	G	0.96676	0.006179	G	0.96069	0.0543
																										11	13359745	rs2896635	T	0.9519	2.104e-06	T	0.98857	0.008413	T	0.95294	1.185e-05	A	1.00361	0.795	T	0.99747	0.663209	T	0.96098	0.001704	T	0.95237	0.02526
																										11	13361005	rs1037169	T	0.95161	2.52e-06	T	0.98926	0.01512	T	0.95171	7.193e-06	C	0.999	0.9446	T	0.997713	0.694413	T	0.9605	0.001661	T	0.95361	0.02961
																										11	13361524	rs6486122	C	0.95428	2.895e-06	C	0.98778	0.003976	C	0.95218	8.829e-06	C	0.98916	0.3284	T	1.0025	0.668358	C	0.96416	0.003255	C	0.96069	0.05492
																										11	45844797	rs144225206	G	0.92608	5.027e-06	G	0.97336	0.0005018	G	0.91613	2.619e-06	A	1.03365	0.07166	G	0.994999	0.630455	G	0.90095	6.072e-07	G	0.90493	0.004659
																										11	45846130	rs61250077	A	0.92663	5.759e-06	A	0.97326	0.0002	A	0.91704	3.268e-06	T	1.02984	0.1086	T	1.00511	0.622702	A	0.90285	9.754e-07	A	0.9052	0.004735
																										11	45854301	rs72900671	G	0.92802	9.197e-06	G	0.97326	0.0004923	G	0.9186	5.507e-06	A	1.03728	0.04695	G	0.995242	0.647571	G	0.90312	1.149e-06	G	0.90965	0.007529
																										11	61433285	rs10792317	C	0.9582	8.466e-06	C	0.97795	4.9e-08	C	0.95361	7.22e-06	C	0.97736	0.03322	T	1.01881	0.000634506	C	0.9463	6.599e-06	C	0.96262	0.06774
																										11	61448384	rs12805732	G	1.05085	3.48e-06	G	1.02562	4.927e-08	G	1.0612	3.814e-07	A	0.98876	0.3559	G	1.0218	0.000364931	G	1.05887	1.356e-05	G	1.04321	0.05905
																										11	61471678	rs198457	C	1.06067	5.841e-06	C	1.03469	1.299e-09	C	1.07015	1.542e-06	T	0.98413	0.2964	T	0.969185	1.4761e-05	C	1.07864	2.305e-06	C	1.03614	0.1874
																										11	61481928	rs2017861	G	1.05211	2.089e-06	G	1.02603	3.279e-08	G	1.06258	2.142e-07	A	0.99005	0.4134	G	1.02231	0.000279613	G	1.06046	8.198e-06	G	1.04039	0.0773
																										11	61490486	rs198426	C	1.04875	2.03e-06	C	1.02675	1.896e-09	C	1.05908	1.644e-07	T	0.99154	0.4599	T	0.975996	2.36287e-05	C	1.05675	7.698e-06	C	1.03076	0.1482
																										11	61504182	rs438274	G	1.04854	2.616e-06	G	1.02706	1.523e-09	G	1.05855	2.683e-07	A	0.99074	0.4209	G	1.02579	1.06892e-05	G	1.05665	8.992e-06	G	1.03293	0.1256
																										11	61504183	rs420957	G	1.04844	2.76e-06	G	1.02685	1.988e-09	G	1.05834	2.866e-07	T	0.99193	0.4808	T	0.974857	1.07048e-05	G	1.05665	9.092e-06	G	1.03324	0.1223
																										11	61508379	rs198441	A	1.04959	1.425e-06	A	1.02706	1.348e-09	A	1.06014	1.097e-07	G	0.99293	0.5343	G	0.974845	9.48641e-06	A	1.05823	4.824e-06	A	1.03252	0.1275
																										11	61509589	rs198439	G	0.95628	7.119e-06	G	0.97511	4.091e-09	G	0.948	9.708e-07	G	0.98955	0.3549	G	0.97471	7.7602e-06	G	0.9499	2.717e-05	G	0.97142	0.1652
																										11	61513725	rs198424	A	1.05022	9.407e-07	A	1.02757	5.326e-10	A	1.05929	1.474e-07	G	0.99193	0.4768	G	0.974136	4.82849e-06	A	1.05792	4.974e-06	A	1.03066	0.1483
																										11	61518237	rs198421	G	1.05559	5.833e-06	G	1.03355	5.043e-10	G	1.06375	1.928e-06	A	0.99134	0.5389	G	1.03366	1.53484e-06	G	1.0753	8.217e-07	G	1.02624	0.2979
																										11	61519542	rs198419	T	1.05085	6.154e-07	T	1.02747	2.564e-10	T	1.06162	4.27e-08	C	0.99193	0.4762	T	1.02563	9.53779e-06	T	1.06088	1.462e-06	T	1.02532	0.2304
																										11	61519986	rs2956395	C	1.05075	6.603e-07	C	1.02644	3.636e-09	C	1.06173	3.937e-08	G	1.00541	0.6772	G	0.975329	1.27306e-05	C	1.06109	1.353e-06	C	1.02798	0.1862
																										11	61520668	rs569258	T	1.05064	6.898e-07	T	1.02727	2.538e-10	T	1.06173	3.939e-08	C	0.99253	0.512	T	1.02497	1.56268e-05	T	1.06109	1.357e-06	T	1.0284	0.1785
																										11	61521318	rs198465	G	1.04624	1.427e-06	G	1.02511	6.932e-10	G	1.05033	1.919e-06	A	0.97726	0.03167	G	1.02177	7.37138e-05	G	1.05148	1.421e-05	G	1.03925	0.0494
																										11	61521446	rs520987	C	1.04519	2.504e-06	C	1.02644	8.487e-11	C	1.04907	3.345e-06	A	0.97814	0.03858	C	1.02194	6.54092e-05	C	1.04959	2.85e-05	C	1.03728	0.06159
																										11	61521621	rs198464	G	1.0455	2.027e-06	G	1.02542	3.83e-10	G	1.04938	2.787e-06	A	0.97687	0.02846	G	1.0221	5.70836e-05	G	1.05043	2.115e-05	G	1.03904	0.05088
																										11	61524119	rs198462	G	1.04624	1.468e-06	G	1.02429	2.109e-09	G	1.05012	2.066e-06	A	0.97707	0.02975	G	1.02157	8.74892e-05	G	1.05274	8.939e-06	G	1.03458	0.08284
																										11	61524974	rs198460	G	1.04645	1.362e-06	G	1.02614	1.182e-10	G	1.05043	1.849e-06	A	0.97629	0.02432	G	1.02133	0.000105283	G	1.05253	9.873e-06	G	1.03531	0.0775
																										11	61525020	rs198459	G	1.05464	8.861e-06	G	1.03293	1.03e-09	G	1.06375	2.019e-06	A	0.99372	0.6579	G	1.03293	2.36927e-06	G	1.07541	7.967e-07	G	1.02532	0.3149
																										11	61525730	rs198476	G	1.04687	1.085e-06	G	1.02675	4.614e-11	G	1.05064	1.661e-06	A	0.97531	0.01911	G	1.02133	0.000105449	G	1.05327	7.455e-06	G	1.03541	0.07675
																										11	61528306	rs198470	C	1.05232	2.622e-07	C	1.02953	1.61e-11	C	1.06237	2.621e-08	A	0.98295	0.1233	C	1.02553	1.03493e-05	C	1.06205	8.463e-07	C	1.02675	0.2018
																										11	61543499	rs174528	T	0.93239	4.977e-13	T	0.95657	1.21e-24	T	0.93585	5.438e-10	C	1.0431	0.0001084	T	0.959808	3.30136e-13	T	0.92589	1.209e-10	T	0.94904	0.009632
																										11	61543961	rs174529	T	0.93342	1.288e-12	T	0.95552	3.047e-25	T	0.93669	1.002e-09	C	1.04237	0.0001452	T	0.960283	7.22317e-13	T	0.92654	1.884e-10	T	0.94838	0.008891
																										11	61546592	rs174530	A	0.93463	2.978e-12	A	0.95476	1.108e-25	A	0.93763	1.724e-09	G	1.0431	0.0001153	G	1.04184	4.05333e-13	A	0.92728	2.746e-10	A	0.94971	0.01082
																										11	61547068	rs7943728	G	0.94148	1.305e-06	G	0.96368	3.411e-11	G	0.93829	3.555e-06	A	1.02716	0.06802	G	0.966927	3.16969e-06	G	0.92691	7.587e-07	G	0.95142	0.05652
																										11	61547237	rs108499	C	0.94016	5.183e-10	C	0.95829	4.452e-21	C	0.94148	3.675e-08	T	1.04467	0.0001035	T	1.03593	1.13347e-09	C	0.93156	7.269e-09	C	0.96252	0.06654
																										11	61549025	rs174533	G	0.93333	1.454e-12	G	0.95132	5.959e-29	G	0.93398	2.305e-10	A	1.0431	0.0001276	G	0.956002	4.9955e-15	G	0.92663	2.544e-10	G	0.93951	0.002176
																										11	61549458	rs174534	A	0.94054	4.517e-10	A	0.95925	1.397e-20	A	0.9429	5.728e-08	G	1.04112	0.0003058	G	1.03575	7.96361e-10	A	0.93183	5.954e-09	A	0.96909	0.1282
																										11	61551356	rs174535	T	0.93277	7.618e-13	T	0.95161	3.326e-29	T	0.93435	2.336e-10	C	1.04404	8.641e-05	T	0.955529	1.81141e-15	T	0.92663	2.141e-10	T	0.93894	0.001873
																										11	61551927	rs174536	A	0.93379	1.817e-12	A	0.95123	3.329e-29	A	0.93538	5.037e-10	C	1.04362	0.0001028	C	1.04628	2.88303e-15	A	0.92728	3.321e-10	A	0.94158	0.003024
																										11	61552680	rs174537	G	0.93398	2.303e-12	G	0.95123	3.443e-29	G	0.93445	2.92e-10	T	1.04227	0.0001688	T	1.04641	2.58785e-15	G	0.92709	3.247e-10	G	0.94016	0.002406
																										11	61556039	rs61896141	A	0.93988	5.952e-07	A	0.96262	8.306e-12	A	0.93735	2.346e-06	C	1.02511	0.09096	C	1.03612	9.15981e-07	A	0.92459	2.971e-07	A	0.94961	0.04712
																										11	61557803	rs102275	T	0.93258	6.195e-13	T	0.95247	8.097e-29	T	0.93305	9.449e-11	C	1.04206	0.0001702	T	0.954757	4.48061e-16	T	0.92635	1.748e-10	T	0.93782	0.00152
																										11	61557826	rs102274	T	0.93351	1.538e-12	T	0.95142	6.14e-29	T	0.93426	2.483e-10	C	1.04185	0.0001974	T	0.955955	3.9408e-15	T	0.92654	2.285e-10	T	0.93885	0.001887
																										11	61560081	rs174538	G	0.93876	2.576e-10	G	0.95456	3.073e-24	G	0.93904	1.237e-08	A	1.04321	0.0001854	G	0.96032	6.06314e-12	G	0.93044	5.418e-09	G	0.95609	0.0319
																										11	61565908	rs174541	T	0.93613	9.129e-12	T	0.95428	5.01e-26	T	0.93641	8.31e-10	C	1.03884	0.0004843	T	0.959142	2.57421e-13	T	0.92626	1.581e-10	T	0.94866	0.009104
																										11	61567753	rs174544	C	0.93566	3.594e-11	C	0.95352	4.82e-25	C	0.93735	5.701e-09	A	1.04164	0.0002997	C	0.95863	1.0761e-12	C	0.92793	1.772e-09	C	0.9429	0.004934
																										11	61569306	rs174545	C	0.93426	2.893e-12	C	0.95151	8.574e-29	C	0.93529	4.94e-10	G	1.04237	0.0001664	G	1.04628	3.07354e-15	C	0.927	2.966e-10	C	0.94007	0.002371
																										11	61569830	rs174546	C	0.93417	2.634e-12	C	0.95151	9.259e-29	C	0.9352	4.587e-10	T	1.04216	0.0001763	T	1.04625	3.17706e-15	C	0.92691	2.815e-10	C	0.94007	0.002381
																										11	61570783	rs174547	T	0.93445	3.247e-12	T	0.95161	1.152e-28	T	0.93538	5.135e-10	C	1.04206	0.0001813	T	0.955817	3.3262e-15	T	0.92709	3.125e-10	T	0.93998	0.002314
																										11	61571348	rs174548	C	0.93295	3.588e-12	C	0.95437	5.884e-25	C	0.93482	1.009e-09	G	1.04237	0.0002176	G	1.04317	7.38713e-13	C	0.9258	4.151e-10	C	0.93969	0.002798
																										11	61571382	rs174549	G	0.93463	1.522e-11	G	0.95361	4.665e-25	G	0.93622	2.674e-09	A	1.04102	0.0003528	G	0.959008	1.5994e-12	G	0.92626	6.33e-10	G	0.94101	0.003625
																										11	61571478	rs174550	T	0.93435	3.015e-12	T	0.95161	9.552e-29	T	0.93529	4.781e-10	C	1.04206	0.0001806	T	0.955796	3.17701e-15	T	0.92691	2.841e-10	T	0.94026	0.002446
																										11	61575158	rs174553	A	0.93426	2.853e-12	A	0.95161	1.056e-28	A	0.9352	4.763e-10	G	1.04216	0.0001766	G	1.0462	3.53471e-15	A	0.92709	3.115e-10	A	0.93951	0.002139
																										11	61579463	rs174554	A	0.93435	3.365e-12	A	0.95113	3.713e-29	A	0.93529	5.434e-10	G	1.04289	0.0001412	G	1.04692	1.40022e-15	A	0.92765	4.603e-10	A	0.93969	0.002264
																										11	61579760	rs174555	T	0.93613	7.002e-11	T	0.9538	1.444e-24	T	0.93632	3.074e-09	C	1.03987	0.0007648	T	0.959127	2.00755e-12	T	0.9283	2.43e-09	T	0.94224	0.004486
																										11	61580635	rs174556	C	0.93538	2.968e-11	C	0.95352	5.075e-25	C	0.93688	4.581e-09	T	1.04144	0.0003115	T	1.04307	1.21105e-12	C	0.92765	1.539e-09	C	0.94252	0.004711
																										11	61581656	rs174559	G	0.93941	1.741e-09	G	0.95648	8.018e-21	G	0.94026	8.481e-08	A	1.043	0.0003218	G	0.963401	1.22119e-09	G	0.93007	1.692e-08	G	0.95686	0.04243
																										11	61581764	rs174560	T	0.93333	5.09e-12	T	0.95456	1.023e-24	T	0.93491	1.106e-09	C	1.04144	0.0003023	T	0.95877	9.50591e-13	T	0.92626	5.864e-10	T	0.94129	0.003696
																										11	61582708	rs174561	T	0.93482	1.828e-11	T	0.9538	7.981e-25	T	0.93622	2.846e-09	C	1.04071	0.0004037	T	0.959201	2.2027e-12	T	0.92979	1.275e-08	T	0.94715	0.01336
																										11	61585144	rs174562	A	0.9337	1.939e-12	A	0.95132	5.978e-29	A	0.93445	2.97e-10	G	1.04185	0.0001982	G	1.0464	2.86113e-15	A	0.92654	2.36e-10	A	0.93894	0.001946
																										11	61588305	rs174564	A	0.93239	6.239e-13	A	0.95142	3.54e-29	A	0.93323	1.272e-10	G	1.04237	0.0001631	G	1.04695	1.0589e-15	A	0.92589	1.493e-10	A	0.93847	0.001784
																										11	61589481	rs28456	A	0.93632	2.935e-10	A	0.95504	1.366e-23	A	0.93445	8.757e-10	G	1.03303	0.006291	G	1.04356	4.93098e-13	A	0.92515	3.084e-10	A	0.93951	0.002744
																										11	61592362	rs174566	A	0.93258	7.128e-13	A	0.95294	7.749e-28	A	0.93323	1.241e-10	G	1.04175	0.000199	G	1.0463	2.41081e-15	A	0.92645	2.118e-10	A	0.93885	0.001873
																										11	61593005	rs174567	A	0.93174	3.495e-13	A	0.95266	3.238e-28	A	0.93239	7.073e-11	G	1.04196	0.000183	G	1.04629	2.40183e-15	A	0.92552	1.167e-10	A	0.93707	0.001367
																										11	61593816	rs174568	C	0.9337	2.098e-12	C	0.95142	7.968e-29	C	0.93407	2.652e-10	T	1.04164	0.0002143	T	1.04627	3.33859e-15	C	0.92663	2.737e-10	C	0.94016	0.002475
																										11	61595564	rs968567	C	0.94054	7.684e-07	C	0.96319	1.551e-11	C	0.938	2.784e-06	T	1.0247	0.09511	T	1.03554	1.21349e-06	C	0.92543	3.742e-07	C	0.94942	0.04586
																										11	61596633	rs99780	C	0.9323	5.652e-13	C	0.95332	1.198e-27	C	0.93295	1.024e-10	T	1.04071	0.0002813	T	1.04657	1.59263e-15	C	0.9258	1.405e-10	C	0.93951	0.002128
																										11	61597972	rs1535	A	0.93379	2.138e-12	A	0.95323	3.754e-27	A	0.93426	2.637e-10	G	1.03956	0.0004174	G	1.04501	1.49134e-14	A	0.92626	2.031e-10	A	0.94111	0.002812
																										11	61598288	rs174572	C	0.93782	1.658e-09	C	0.96108	1.431e-17	C	0.93819	5.622e-08	T	1.02552	0.04023	T	1.04077	1.24264e-10	C	0.93211	8.531e-08	C	0.93118	0.001329
																										11	61599347	rs61897793	G	0.94205	1.455e-06	G	0.96493	1.186e-10	G	0.93988	5.501e-06	A	1.0245	0.09879	G	0.967867	5.54801e-06	G	0.92719	7.061e-07	G	0.95085	0.05278
																										11	61600327	rs174573	G	0.93866	2.752e-09	G	0.96098	9.881e-18	G	0.93847	6.451e-08	A	1.02521	0.04236	G	0.960436	7.80259e-11	G	0.93333	1.478e-07	G	0.93333	0.00184
																										11	61600342	rs174574	A	1.07101	1.722e-12	A	1.04812	1.736e-26	A	1.07058	2.122e-10	A	1.04071	0.0002825	C	0.957321	2.09061e-14	A	1.07918	2.273e-10	A	1.06269	0.002758
																										11	61602003	rs174575	C	0.93688	7.183e-10	C	0.963	1.225e-16	C	0.93669	2.106e-08	G	1.02655	0.03247	G	1.04179	3.02612e-11	C	0.93239	8.266e-08	C	0.93258	0.001538
																										11	61603510	rs174576	C	0.93277	8.179e-13	C	0.95485	6.04e-26	C	0.93295	1.041e-10	A	1.04154	0.0002104	C	0.957961	5.1149e-14	C	0.92543	1.128e-10	C	0.9429	0.003759
																										11	61605499	rs174578	T	0.93202	4.657e-13	T	0.95514	1.052e-25	T	0.93202	5.391e-11	A	1.04133	0.000227	T	0.957725	3.55022e-14	T	0.92487	8.153e-11	T	0.94158	0.003021
																										11	61605613	rs174579	C	0.94299	3.179e-07	C	0.96618	4.243e-12	C	0.94507	7.905e-06	T	1.02542	0.06245	T	1.03468	2.58312e-07	C	0.93885	8.259e-06	C	0.94999	0.03314
																										11	61607168	rs174582	A	0.94441	5.456e-07	A	0.96831	6.353e-11	A	0.94592	9.994e-06	G	1.02214	0.1133	G	1.03451	2.67661e-07	A	0.94045	1.267e-05	A	0.95313	0.04484
																										11	61609750	rs174583	C	0.93389	1.929e-12	C	0.95571	6.675e-25	C	0.93361	1.572e-10	T	1.03987	0.0003632	T	1.04315	1.25944e-13	C	0.92635	1.939e-10	C	0.94186	0.00323
																										11	61610750	rs174584	G	0.93314	1.136e-12	G	0.95648	3.155e-24	G	0.93305	1.113e-10	A	1.04008	0.0003414	G	0.958766	1.50175e-13	G	0.92645	2.077e-10	G	0.94073	0.002626
																										11	61612830	rs174587	C	0.94299	4.671e-07	C	0.96676	2.459e-11	C	0.94384	6.867e-06	T	1.01969	0.1678	T	1.03434	5.29631e-07	C	0.93782	7.984e-06	C	0.95964	0.09209
																										11	61613745	rs93923	C	0.94346	5.459e-07	C	0.96686	2.47e-11	C	0.94441	8.104e-06	T	1.02041	0.1515	T	1.03443	4.64606e-07	C	0.93894	1.116e-05	C	0.96089	0.1035
																										11	61615803	rs174589	C	0.94308	4.98e-07	C	0.96705	3.598e-11	C	0.94403	7.598e-06	G	1.01867	0.1904	G	1.03423	5.87553e-07	C	0.93847	1.025e-05	C	0.96002	0.09566
																										11	61616977	rs174590	G	0.94308	4.533e-07	G	0.97054	1.414e-09	G	0.94393	6.744e-06	C	1.01969	0.1676	G	0.966142	2.76118e-07	G	0.93941	1.297e-05	G	0.95877	0.08506
																										11	61617676	rs174591	T	0.93866	3.336e-09	T	0.9659	1.973e-14	T	0.93782	5.47e-08	A	1.01776	0.1553	T	0.962258	5.55455e-10	T	0.93435	2.782e-07	T	0.93538	0.002861
																										11	61618169	rs61897795	A	0.94026	2.911e-06	A	0.96541	3.308e-09	A	0.94054	2.618e-05	G	1.02245	0.1656	G	1.03342	1.8304e-05	A	0.92979	7.717e-06	A	0.96137	0.1577
																										11	61618608	rs174592	A	0.93053	9.924e-14	A	0.95581	2.025e-25	A	0.92941	7.283e-12	G	1.03283	0.003085	G	1.04327	5.23286e-14	A	0.92506	7.36e-11	A	0.93249	0.0005215
																										11	61618831	rs174593	T	0.93669	5.571e-10	T	0.96377	3.185e-16	T	0.93407	4.891e-09	C	1.01076	0.3769	T	0.961927	2.18475e-10	T	0.93128	4.723e-08	T	0.9296	0.000932
																										11	61619829	rs174594	C	1.07262	4.377e-13	C	1.04833	2.69e-26	C	1.07433	1.964e-11	C	1.03272	0.003185	C	1.04311	6.90058e-14	C	1.07875	2.348e-10	C	1.07229	0.0005367
																										11	61619893	rs174595	C	0.94148	1.277e-07	C	0.96705	1.744e-11	C	0.94016	9.233e-07	T	1.01197	0.3877	T	1.0354	1.42107e-07	C	0.93576	2.332e-06	C	0.95571	0.05883
																										11	61621040	rs174597	G	0.93923	2.742e-08	G	0.96957	1.382e-10	G	0.93829	3.265e-07	C	1.01298	0.3447	G	0.964937	4.83441e-08	G	0.93426	1.088e-06	G	0.94819	0.02448
																										11	61621194	rs174598	G	0.94016	8.01e-10	G	0.96127	3.223e-18	G	0.94054	3.464e-08	A	1.03179	0.007227	G	0.962543	7.55385e-11	G	0.93491	6.095e-08	G	0.95514	0.0288
																										11	61621556	rs174599	G	0.93137	2.027e-13	G	0.95609	5.404e-25	G	0.92951	8.414e-12	C	1.02932	0.008129	G	0.958994	1.09503e-13	G	0.92608	1.485e-10	G	0.93156	0.0004385
																										11	61622227	rs174600	T	0.93998	7.262e-10	T	0.96098	2.4e-18	T	0.94007	2.699e-08	C	1.03097	0.008842	T	0.963928	3.52225e-10	T	0.93491	6.208e-08	T	0.95504	0.02853
																										11	61623140	rs174601	C	0.93211	3.802e-13	C	0.95571	2.888e-25	C	0.93016	1.311e-11	T	1.03025	0.006327	T	1.04314	7.13471e-14	C	0.92598	1.397e-10	C	0.93463	0.0008104
																										11	61624181	rs97384	T	1.06876	8.332e-12	T	1.04634	4.394e-24	T	1.07069	2.053e-10	T	1.02881	0.009659	T	1.0427	1.6178e-13	T	1.07347	3.948e-09	T	1.06919	0.0009687
																										11	61626206	rs174603	G	0.95104	6.768e-07	G	0.97424	1.985e-08	G	0.9538	2.305e-05	A	1.02265	0.07467	G	0.975673	3.34725e-05	G	0.95676	0.0004035	G	0.96156	0.06432
																										11	61626270	rs174604	C	0.95132	2.981e-07	C	0.97054	2.495e-11	C	0.95218	4.944e-06	G	1.03728	0.002424	G	1.0289	5.32302e-07	C	0.95523	0.0002164	C	0.95762	0.0425
																										11	61626921	rs174605	G	0.95256	2.561e-06	G	0.97453	3.276e-08	G	0.95371	3.152e-05	T	1.02092	0.11	T	1.02737	7.82546e-06	G	0.95676	0.0005132	G	0.95916	0.0529
																										11	61627484	rs174608	A	0.95209	1.741e-06	A	0.97511	5.49e-08	A	0.95332	2.459e-05	G	1.02224	0.08978	G	1.02623	1.5821e-05	A	0.95705	0.0005379	A	0.95935	0.04432
																										11	61627881	rs174611	T	0.95237	1.944e-06	T	0.97677	2.831e-07	T	0.9538	2.854e-05	C	1.01126	0.344	T	0.974615	1.75533e-05	T	0.95724	0.0005532	T	0.95686	0.04067
																										11	61639488	rs422249	T	1.0454	6.094e-06	T	1.02276	1.486e-07	T	1.04823	1.338e-05	T	1.01715	0.1301	T	1.0267	4.43933e-06	T	1.04718	0.0001355	T	1.03832	0.0675
																										11	61639573	rs174448	G	1.04467	6.319e-06	G	1.0246	3.782e-08	G	1.04467	3.891e-05	G	1.01898	0.08896	G	1.0256	7.71774e-06	G	1.0454	0.0001948	G	1.03365	0.1013
																										11	61640379	rs174449	G	1.0454	4.636e-06	G	1.02603	4.119e-09	G	1.04394	5.183e-05	G	1.02112	0.05979	G	1.02624	4.52985e-06	G	1.04624	0.000149	G	1.03521	0.08809
																										11	63595072	rs8995	C	1.04248	8.955e-06	C	1.01603	0.000131	C	1.04227	6.072e-05	C	1.02276	0.0369	C	1.00716	0.196143	C	1.03603	0.002139	C	1.05096	0.01219
																										11	63602112	rs11231600	A	1.04907	4.765e-07	A	1.02041	1.316e-06	A	1.04676	1.318e-05	A	1.03087	0.005125	T	0.985761	0.0101814	A	1.03925	0.001076	A	1.06951	0.0007701
																										11	63605177	rs10792421	G	1.04854	5.928e-07	G	1.01959	3.204e-06	G	1.0455	2.036e-05	G	1.03015	0.006266	G	1.0138	0.0137465	G	1.03749	0.001668	G	1.07219	0.0004639
																										11	63614221	rs11231606	G	1.04823	6.242e-07	G	1.01928	3.7e-06	G	1.04498	2.408e-05	G	1.02973	0.006773	G	1.01376	0.0134231	G	1.03759	0.001568	G	1.06919	0.0007583
																										11	63615554	rs10897452	T	1.04917	3.863e-07	T	1.0201	1.61e-06	T	1.04624	1.399e-05	T	1.03118	0.004642	T	1.01379	0.0133583	T	1.03967	0.0008672	T	1.06727	0.001028
																										11	63617324	rs7944519	C	1.04865	4.662e-07	C	1.01969	2.2e-06	C	1.04571	1.703e-05	C	1.02922	0.0078	T	0.985915	0.0100059	C	1.03935	0.0009194	C	1.06823	0.0008704
																										11	63618382	rs7948656	C	1.04886	4.482e-07	C	1.0203	1.135e-06	C	1.04624	1.369e-05	C	1.03056	0.005513	T	0.985812	0.00948536	C	1.03987	0.0008104	C	1.06716	0.001043
																										11	63620253	rs10897453	A	1.04938	3.259e-07	A	1.02051	8.402e-07	A	1.04645	1.238e-05	A	1.03118	0.004417	G	0.985657	0.00865544	A	1.04029	0.0007114	A	1.06695	0.00107
																										11	63622030	rs10897454	G	1.04875	4.673e-07	G	1.02041	9.069e-07	G	1.04613	1.399e-05	G	1.03045	0.00551	G	1.01454	0.00876338	G	1.04008	0.0007486	G	1.06631	0.001192
																										11	63622360	rs6421686	A	1.04854	5.055e-07	A	1.02051	8.32e-07	A	1.04592	1.518e-05	A	1.03045	0.005541	G	0.985656	0.00865498	A	1.04008	0.0007572	A	1.06535	0.001392
																										11	63627264	rs4980503	C	1.04886	4.15e-07	C	1.01969	2.14e-06	C	1.04592	1.493e-05	C	1.02901	0.008053	T	0.986027	0.0104951	C	1.03977	0.0008031	C	1.06855	0.0008015
																										11	63631661	rs11231624	C	1.04875	4.266e-07	C	1.0199	1.572e-06	C	1.04582	1.511e-05	C	1.02901	0.007944	T	0.98567	0.00860828	C	1.03967	0.0008186	C	1.06844	0.0008082
																										11	63632441	rs12576275	G	1.04875	4.221e-07	G	1.0199	1.679e-06	G	1.04582	1.509e-05	G	1.02881	0.008578	G	1.01449	0.0088134	G	1.03977	0.0007968	G	1.06855	0.0007959
																										11	63632673	rs10792422	G	1.04875	4.163e-07	G	1.01979	1.811e-06	G	1.04582	1.491e-05	G	1.0286	0.008917	T	0.985755	0.00900556	G	1.03967	0.0008033	G	1.06876	0.0007699
																										11	63633618	rs7937314	G	1.04875	4.239e-07	G	1.0199	1.663e-06	G	1.04582	1.518e-05	G	1.0287	0.008588	G	1.0145	0.00875565	G	1.03967	0.0008056	G	1.06855	0.0007873
																										11	63637116	rs923247	A	1.04886	3.805e-07	A	1.0199	1.782e-06	A	1.04613	1.281e-05	A	1.02881	0.008341	G	0.985931	0.00986633	A	1.03998	0.0007306	A	1.06897	0.0007402
																										11	63637540	rs7102006	G	1.04854	4.585e-07	G	1.01979	1.838e-06	G	1.04571	1.523e-05	G	1.02881	0.008402	G	1.01444	0.00898678	G	1.03946	0.0008546	G	1.06897	0.0007236
																										11	63639670	rs4980505	G	1.04865	4.225e-07	G	1.01969	2.105e-06	G	1.04582	1.494e-05	G	1.0286	0.008978	G	1.01431	0.00965682	G	1.03967	0.000796	G	1.06865	0.0007636
																										11	63642465	rs4980507	C	1.04833	4.922e-07	C	1.01979	1.837e-06	C	1.0455	1.675e-05	C	1.0285	0.009053	G	0.985696	0.00866938	C	1.03956	0.0008258	C	1.06876	0.0007538
																										11	63653072	rs10792423	T	1.04802	1.635e-06	T	1.01918	4.78e-06	T	1.04603	1.349e-05	C	0.9759	0.03246	T	1.01456	0.00867443	T	1.03956	0.0008139	T	1.07058	0.0005515
																										11	63653662	rs12277481	G	1.04865	4.214e-07	G	1.01969	2.055e-06	G	1.04613	1.305e-05	G	1.02809	0.01035	T	0.985651	0.00872656	G	1.03967	0.0007948	G	1.07026	0.0005752
																										11	63655122	rs6591825	T	1.04854	4.631e-07	T	1.01969	2.026e-06	T	1.04592	1.386e-05	T	1.02809	0.01024	T	1.01453	0.00880333	T	1.03946	0.0008338	T	1.07047	0.0005527
																										11	63655846	rs1872772	C	1.04875	4.204e-07	C	1.0201	1.297e-06	C	1.04624	1.236e-05	C	1.02788	0.01103	T	0.985569	0.00833921	C	1.03967	0.0007926	C	1.07058	0.0005399
																										11	63657494	rs4980528	G	1.04875	4.059e-07	G	1.01979	1.843e-06	G	1.04624	1.235e-05	G	1.02798	0.01047	G	1.01465	0.00830562	G	1.03956	0.0008298	G	1.07058	0.0005355
																										11	63658077	rs4980529	G	1.04875	3.945e-07	G	1.01979	2.012e-06	G	1.04634	1.184e-05	G	1.02809	0.01024	G	1.01446	0.00926166	G	1.03925	0.0008958	G	1.07133	0.0004608
																										11	63658914	rs4143327	T	1.04907	3.58e-07	T	1.0201	1.556e-06	T	1.04687	9.722e-06	T	1.02716	0.01295	T	1.01371	0.0140242	T	1.03946	0.0008759	T	1.07186	0.000443
																										11	63661820	rs7110843	C	1.04844	4.748e-07	C	1.02	1.488e-06	C	1.04582	1.425e-05	C	1.02819	0.01011	T	0.985618	0.0085662	C	1.03956	0.0008079	C	1.06994	0.0005987
																										11	63664096	rs7118913	G	1.04823	5.329e-07	G	1.01969	2.071e-06	G	1.04561	1.607e-05	G	1.02819	0.01001	G	1.01449	0.009062	G	1.03956	0.0008257	G	1.06865	0.0007468
																										11	63664190	rs7108375	T	1.04833	4.96e-07	T	1.02	1.587e-06	T	1.04571	1.497e-05	T	1.02819	0.01003	T	1.01449	0.00904925	T	1.03946	0.0008341	T	1.06962	0.0006285
																										11	63664306	rs7105288	A	1.04896	3.613e-07	A	1.01979	2.142e-06	A	1.04655	1.067e-05	A	1.02778	0.01125	G	0.986685	0.0152485	A	1.03987	0.0007506	A	1.07047	0.0005474
																										11	63669411	rs11605500	G	1.04907	3.363e-07	G	1.02	1.572e-06	G	1.04634	1.166e-05	G	1.02829	0.009763	G	1.01452	0.00895483	G	1.03998	0.0007228	G	1.07101	0.0004951
																										11	63670387	rs1486936	C	1.0498	2.348e-07	C	1.01979	1.956e-06	C	1.04728	8.09e-06	C	1.02809	0.01037	G	0.986771	0.0159964	C	1.0405	0.0006208	C	1.07176	0.0004359
																										11	63676067	rs11231637	T	0.95285	2.794e-07	T	0.9799	8.839e-07	T	0.95504	8.831e-06	G	1.02747	0.01202	T	0.986392	0.0132141	T	0.96156	0.0007253	T	0.93323	0.0004629
																										11	63677932	rs10736731	C	1.04907	3.525e-07	C	1.0199	1.797e-06	C	1.04645	1.136e-05	C	1.02788	0.01105	T	0.985651	0.00881419	C	1.03977	0.000782	C	1.07058	0.0005369
																										11	63680719	rs4980532	C	1.04749	8.284e-07	C	1.01928	5.581e-06	C	1.04456	2.57e-05	C	1.02624	0.03507	T	0.985301	0.00739177	C	1.03832	0.001199	C	1.06716	0.0009997
																										11	63681648	rs4980533	G	1.04739	8.729e-07	G	1.01949	2.867e-06	G	1.04436	2.768e-05	G	1.02747	0.01224	G	1.01467	0.00829771	G	1.03811	0.001266	G	1.06684	0.001048
																										11	63682869	rs3802941	A	1.0476	7.818e-07	A	1.01959	2.685e-06	A	1.04456	2.562e-05	A	1.0284	0.009772	G	0.985608	0.00868625	A	1.03852	0.001153	A	1.06684	0.001067
																										11	63688693	rs2840079	C	1.0476	8.498e-07	C	1.01888	6.088e-06	C	1.04415	3.181e-05	C	1.02655	0.0156	C	1.01358	0.014573	C	1.03832	0.001254	C	1.0678	0.0009274
																										11	63689879	rs7121067	T	1.04739	1.008e-06	T	1.01847	9.569e-06	T	1.04446	3.032e-05	T	1.02562	0.01984	T	1.0128	0.0217656	T	1.03749	0.001625	T	1.06855	0.0008309
																										11	63691049	rs11231640	C	1.0476	8.039e-07	C	1.01877	6.317e-06	C	1.04425	3.096e-05	C	1.02675	0.01485	T	0.986724	0.0153835	C	1.03842	0.0012	C	1.06716	0.001005
																										11	63723238	rs10897466	A	0.95868	7.387e-06	A	0.98423	0.0001038	A	0.96377	0.0003758	G	1.03179	0.003676	G	1.00748	0.173184	A	0.9658	0.002813	A	0.94214	0.002534
																										11	63723281	rs1386346	G	1.04289	8.026e-06	G	1.01654	6.247e-05	G	1.0378	0.0003443	G	1.03169	0.003883	G	1.00822	0.133943	G	1.03583	0.002487	G	1.05971	0.003269
																										11	63725782	rs481835	C	1.04289	8.264e-06	C	1.01532	0.0001989	C	1.0378	0.0003445	C	1.03107	0.004459	T	0.992507	0.167611	C	1.03562	0.002622	C	1.06152	0.002536
																										11	63726817	rs320121	G	0.95858	7.024e-06	G	0.98383	6.211e-05	G	0.96319	0.0002989	A	1.03149	0.004175	G	0.992324	0.15825	G	0.96541	0.002499	G	0.94186	0.002426
																										11	63728007	rs529915	C	1.0431	7.378e-06	C	1.01664	5.595e-05	C	1.03811	0.0003066	C	1.03169	0.003887	T	0.991809	0.131944	C	1.03614	0.002294	C	1.06067	0.002848
																										11	63729481	rs1783964	G	0.95877	7.707e-06	G	0.98364	5.077e-05	G	0.96319	0.0003034	A	1.03169	0.00396	G	0.991801	0.131858	G	0.96512	0.002242	G	0.94327	0.003124
																										11	63729790	rs7938498	A	0.95858	7.044e-06	A	0.98285	2.237e-05	A	0.9631	0.0002937	G	1.03169	0.003941	G	1.0083	0.130855	A	0.96522	0.002354	A	0.94186	0.00239
																										11	63730310	rs11601228	A	0.95887	8.347e-06	A	0.98413	0.0001021	A	0.96358	0.0003497	G	1.03128	0.0045	G	1.00765	0.163714	A	0.96841	0.007383	A	0.94365	0.004965
																										11	63730797	rs3019782	A	0.95877	7.885e-06	A	0.98364	5.242e-05	A	0.96339	0.0003209	G	1.03159	0.004072	G	1.00826	0.132158	A	0.96783	0.006217	A	0.94563	0.006775
																										11	63731598	rs7928990	C	0.95916	9.415e-06	C	0.98491	0.0002076	C	0.96377	0.0003707	T	1.03138	0.004319	T	1.00769	0.16157	C	0.9657	0.002682	C	0.94186	0.00243
																										11	63738344	rs540389	G	0.95648	1.98e-06	G	0.97961	7.529e-07	G	0.95753	2.637e-05	C	1.03925	0.00102	G	0.98809	0.0296563	G	0.96214	0.0008569	G	0.92533	7.992e-05
																										11	63739439	rs480211	C	0.95619	1.715e-06	C	0.97971	8.792e-07	C	0.95734	2.409e-05	T	1.03967	0.00093	T	1.01206	0.0295639	C	0.96185	0.000773	C	0.92478	6.967e-05
																										11	63744609	rs4980515	T	0.95638	1.967e-06	T	0.97941	6.331e-07	T	0.95762	2.736e-05	C	1.03956	0.0009485	T	0.988068	0.0295604	T	0.96204	0.0008373	T	0.92487	7.248e-05
																										11	63784789	rs489976	G	0.95724	6.939e-06	G	0.98423	0.0003098	G	0.96493	0.0008928	A	1.05538	7.426e-06	G	0.998255	0.759784	G	0.96242	0.001441	G	0.94242	0.003506
																										11	63785348	rs11231677	G	1.0455	4.14e-06	G	1.01491	0.0004887	G	1.04331	7.184e-05	G	1.06099	1.393e-06	G	1.00295	0.599664	G	1.04342	0.0003951	G	1.04812	0.01918
																										11	63790521	rs571171	T	0.95667	3.832e-06	T	0.98521	0.0003716	T	0.95849	6.324e-05	A	1.05971	2.008e-06	T	0.996704	0.550411	T	0.95705	0.0002333	T	0.94677	0.005977
																										11	63790931	rs484201	C	0.9539	9.969e-07	C	0.98501	0.0004277	C	0.95533	1.797e-05	T	1.0576	5.18e-06	T	1.00103	0.854205	C	0.95218	4.315e-05	C	0.95018	0.01064
																										11	63810565	rs559116	G	0.93941	1.062e-06	G	0.98255	0.00102	G	0.9481	8.189e-05	A	1.04645	0.001465	G	0.998056	0.779423	G	0.93482	8.935e-06	G	0.96676	0.1832
																										11	63815822	rs2014328	C	0.94045	4.844e-07	C	0.98275	0.001017	C	0.94497	2.701e-05	T	1.03925	0.004028	T	1.00157	0.821761	C	0.93286	4.257e-06	C	0.95829	0.09201
																										11	63817799	rs477400	G	0.94356	1.162e-06	G	0.98373	0.001591	G	0.94933	8.307e-05	C	1.0406	0.002467	G	0.998278	0.801178	G	0.93389	3.861e-06	G	0.96127	0.1115
																										11	63819653	rs513552	C	0.94308	9.076e-07	C	0.98442	0.00272	C	0.94857	6.305e-05	T	1.03977	0.003043	T	1.00014	0.983818	C	0.93183	1.819e-06	C	0.95552	0.06603
																										11	63821372	rs478294	G	0.94346	1.209e-06	G	0.98501	0.004201	G	0.94866	6.918e-05	A	1.03821	0.0045	G	1.00052	0.939915	G	0.93193	2e-06	G	0.95648	0.07328
																										11	63822940	rs530399	G	0.94573	4.096e-06	G	0.9856	0.006245	G	0.95056	0.0001504	T	1.03676	0.006818	T	0.999406	0.932049	G	0.93435	5.803e-06	G	0.96117	0.1151
																										11	63823531	rs540741	G	0.94658	6.326e-06	G	0.986	0.008324	G	0.95075	0.0001667	A	1.03541	0.009382	G	1.00019	0.978749	G	0.93501	7.881e-06	G	0.9631	0.136
																										11	63823619	rs562664	C	0.94582	4.142e-06	C	0.9862	0.008922	C	0.95056	0.0001507	T	1.03634	0.007433	T	0.999303	0.920212	C	0.93501	1.34e-05	C	0.97074	0.2609
																										11	63824251	rs947843	C	0.94582	4.253e-06	C	0.9859	0.00731	C	0.95066	0.0001521	T	1.03624	0.007751	T	0.999259	0.915097	C	0.93473	6.446e-06	C	0.96185	0.1216
																										11	63824364	rs1188017	C	0.94592	4.146e-06	C	0.986	0.007802	C	0.95066	0.0001522	T	1.03583	0.008225	T	0.999336	0.92392	C	0.93473	6.54e-06	C	0.96204	0.1235
																										11	63838452	rs34445666	G	0.94224	4.361e-06	G	0.98196	0.001626	G	0.94611	0.0001144	A	1.06024	0.0001748	G	0.999119	0.905669	G	0.92774	2.766e-06	G	0.95762	0.1086
																										11	63941110	rs11608180	A	0.90737	6.166e-08	A	0.97844	0.006895	A	0.91293	5.345e-06	G	1.04091	0.04484	G	0.998384	0.878514	A	0.90393	6.592e-06	A	0.87582	0.0004599
																										11	63990302	rs72920394	G	0.91943	2.785e-07	G	0.98354	0.02188	G	0.92756	3.319e-05	A	1.04029	0.03382	G	1.00524	0.579007	G	0.92238	7.102e-05	G	0.89146	0.000687
																										11	63991581	rs11549690	G	0.90792	6.66e-08	G	0.97873	0.007265	G	0.91393	6.264e-06	A	1.04091	0.04509	G	1.00099	0.924862	G	0.90719	1.289e-05	G	0.87599	0.0004773
																										11	64009879	rs4672	G	0.9033	3.42e-09	G	0.98	0.008945	G	0.91192	1.681e-06	A	1.0455	0.02096	G	1.00309	0.760454	G	0.90647	4.985e-06	G	0.87757	0.0002984
																										11	64214474	rs10897505	C	0.95113	9.916e-07	C	0.99471	0.2334	C	0.95361	2.581e-05	T	1.02573	0.0447	T	0.988085	0.0492318	C	0.95638	0.000421	C	0.90493	2.69e-06
																										11	65787027	rs1783569	T	0.94431	9.945e-06	T	0.98187	0.000578	T	0.93062	4.634e-07	T	0.97453	0.08132	T	0.998324	0.821033	T	0.92756	2.881e-06	T	0.92719	0.006106
																										11	65791113	rs1815814	T	0.94337	6.726e-06	T	0.98285	0.001331	T	0.9296	3.044e-07	T	0.97434	0.07889	T	0.997356	0.721194	T	0.92487	1.152e-06	T	0.92988	0.008167
																										11	65792213	rs10896075	A	0.94374	7.716e-06	A	0.98314	0.001596	A	0.93016	3.708e-07	A	0.97385	0.07348	G	1.00275	0.711652	A	0.92756	5.06e-06	A	0.93904	0.02801
																										11	65794608	rs7110838	T	0.94308	5.833e-06	T	0.98275	0.001148	T	0.92941	2.652e-07	T	0.97336	0.0676	T	0.996813	0.666446	T	0.92469	1.035e-06	T	0.92849	0.006923
																										11	65797347	rs12797282	A	0.94308	5.772e-06	A	0.98285	0.001259	A	0.92932	2.524e-07	A	0.97356	0.0691	G	1.0034	0.647158	A	0.92478	1.078e-06	A	0.92839	0.006841
																										11	65798066	rs34274349	A	0.94412	8.154e-06	A	0.98265	0.001043	A	0.93034	3.677e-07	A	0.97414	0.07543	G	1.00356	0.631264	A	0.92524	1.205e-06	A	0.93221	0.0104
																										11	65798959	rs730787	G	0.94403	7.885e-06	G	0.98265	0.001063	G	0.93025	3.503e-07	G	0.97424	0.0764	G	0.996526	0.637998	G	0.92515	1.182e-06	G	0.93221	0.01042
																										11	65799841	rs34450124	A	0.94337	6.037e-06	A	0.98098	0.000281	A	0.92969	2.719e-07	A	0.97356	0.06924	T	1.0028	0.704545	A	0.92515	1.131e-06	A	0.93174	0.009801
																										11	65800075	rs61895581	T	0.94299	5.5e-06	T	0.98314	0.001444	T	0.92914	2.281e-07	T	0.97385	0.07227	T	0.997003	0.684849	T	0.92441	9.166e-07	T	0.9296	0.007792
																										11	65800138	rs61895582	A	0.94261	4.813e-06	A	0.98295	0.001279	A	0.92886	2.06e-07	A	0.97356	0.0693	C	1.00277	0.709195	A	0.9245	9.557e-07	A	0.92858	0.006886
																										11	65802142	rs7951770	T	0.94242	4.414e-06	T	0.98255	0.0009809	T	0.92858	1.844e-07	T	0.97346	0.06851	T	0.996698	0.654717	T	0.92432	8.741e-07	T	0.9283	0.00665
																										11	65802478	rs12576969	A	0.94252	4.57e-06	A	0.98265	0.001061	A	0.92876	1.987e-07	A	0.97336	0.0673	G	1.00301	0.684631	A	0.92469	9.862e-07	A	0.92793	0.006378
																										11	65803053	rs7120611	C	0.94252	4.633e-06	C	0.98255	0.001012	C	0.92886	2.038e-07	C	0.97307	0.06363	T	1.00283	0.702685	C	0.9245	9.437e-07	C	0.92784	0.00631
																										11	65803383	rs10791840	T	1.06109	4.883e-06	T	1.01826	0.0009717	T	1.07702	1.986e-07	C	0.97385	0.07271	T	1.00322	0.663971	T	1.08264	7.86e-07	T	1.07595	0.007913
																										11	65803750	rs7931167	A	0.94233	4.285e-06	A	0.98255	0.0009655	A	0.92876	1.913e-07	A	0.97326	0.06627	G	1.00337	0.649501	A	0.92432	8.872e-07	A	0.92784	0.006308
																										11	65805135	rs4261293	T	0.94224	4.064e-06	T	0.98255	0.0009773	T	0.92867	1.873e-07	T	0.97365	0.06974	T	0.996615	0.646319	T	0.92459	9.573e-07	T	0.92765	0.006142
																										11	65805388	rs4267077	T	0.94205	3.817e-06	T	0.98255	0.0009601	T	0.92849	1.739e-07	T	0.97365	0.06971	T	0.996577	0.642621	T	0.92441	9.059e-07	T	0.92737	0.005931
																										11	65806093	rs6591202	T	0.94205	3.816e-06	T	0.98255	0.0009733	T	0.92849	1.737e-07	T	0.97365	0.07004	T	0.996609	0.645687	T	0.92441	9.068e-07	T	0.92728	0.005896
																										11	65806229	rs6591203	G	0.94214	3.836e-06	G	0.98432	0.003501	G	0.92849	1.717e-07	G	0.98817	0.4759	G	0.996501	0.635249	G	0.92469	9.814e-07	G	0.92719	0.005857
																										11	65807885	rs9326365	T	0.94205	3.756e-06	T	0.98285	0.001191	T	0.92849	1.708e-07	T	0.97434	0.07768	T	0.996553	0.640151	T	0.92441	9.032e-07	T	0.92709	0.00575
																										11	65808587	rs10791841	T	1.06088	5.157e-06	T	1.01867	0.0007642	T	1.07681	2.158e-07	C	0.97482	0.08263	T	1.00334	0.653047	T	1.08177	9.978e-07	T	1.07778	0.006568
																										11	65809763	rs3814744	C	1.06131	4.474e-06	C	1.01826	0.0009552	C	1.07724	1.814e-07	T	0.97463	0.08126	T	0.996516	0.637385	C	1.0822	8.685e-07	C	1.07735	0.006868
																										11	65809875	rs1125078	C	0.94195	3.656e-06	C	0.98354	0.001803	C	0.92839	1.628e-07	C	0.97365	0.06942	C	0.996612	0.645859	C	0.9245	9.086e-07	C	0.92737	0.005976
																										11	65810045	rs4565902	T	1.06099	4.817e-06	T	1.01806	0.001057	T	1.07724	1.801e-07	G	0.97463	0.08059	T	1.00319	0.667005	T	1.08199	9.175e-07	T	1.07745	0.006782
																										11	65810239	rs78578425	G	1.06014	6.56e-06	G	1.01776	0.001468	G	1.07627	2.565e-07	A	0.97502	0.08645	G	1.00334	0.653799	G	1.08101	1.214e-06	G	1.07735	0.006844
																										11	65812609	rs2452682	A	0.93998	1.885e-06	A	0.98246	0.0008439	A	0.92728	1.25e-07	A	0.98206	0.2391	G	1.00164	0.825205	A	0.92376	8.289e-07	A	0.92793	0.006843
																										11	65813383	rs2430979	C	0.94176	3.038e-06	C	0.98138	0.0003593	C	0.92821	1.386e-07	C	0.97346	0.06665	T	1.00229	0.75625	C	0.92376	6.644e-07	C	0.93044	0.008322
																										11	65814842	rs2452681	G	0.94772	1.015e-06	G	0.98521	0.001344	G	0.9381	1.257e-07	G	0.97922	0.1321	G	0.996957	0.626909	G	0.93128	1.592e-07	G	0.94252	0.01075
																										11	65824084	rs2302884	C	1.05527	1.137e-06	C	1.01319	0.006362	C	1.06439	3.052e-07	T	0.98768	0.3883	T	0.996733	0.602834	C	1.07165	4.245e-07	C	1.06269	0.009221
																										11	65824994	rs2302883	T	1.05517	1.211e-06	T	1.01308	0.006641	T	1.06439	3.019e-07	C	0.98768	0.3894	T	1.00319	0.612927	T	1.07154	4.375e-07	T	1.06205	0.009957
																										11	65829637	rs11227395	A	1.05422	1.633e-06	A	1.0142	0.003323	A	1.06428	2.755e-07	C	0.9803	0.1526	C	0.996713	0.599815	A	1.07229	2.959e-07	A	1.05919	0.01335
																										11	65834340	rs10791845	C	1.05443	1.736e-06	C	1.01288	0.007468	C	1.06364	4.19e-07	G	0.98936	0.4589	G	0.997069	0.640996	C	1.07015	7.339e-07	C	1.06046	0.01211
																										11	65835931	rs2270448	G	1.0595	5.758e-07	G	1.01268	0.01187	G	1.07412	1.774e-08	T	0.98916	0.4682	T	0.999702	0.963614	G	1.08047	5.904e-08	G	1.05622	0.02458
																										11	65837599	rs2254388	C	0.9445	6.58e-08	C	0.98491	0.0008394	C	0.93622	1.421e-08	C	0.98128	0.1593	T	1.00455	0.45287	C	0.92784	1.034e-08	C	0.94167	0.006928
																										11	65840668	rs10896076	A	1.06067	2.808e-07	A	1.01776	0.0003382	A	1.07165	4.017e-08	G	0.97795	0.1203	G	0.996484	0.589925	A	1.0795	6.765e-08	A	1.06705	0.007327
																										11	65842047	rs12226649	T	1.06663	7.512e-08	T	1.01806	0.0004586	T	1.08361	1.063e-09	C	0.97785	0.1351	T	1.00121	0.859197	T	1.09068	4.852e-09	T	1.06396	0.01435
																										11	65842693	rs4604890	C	1.06663	7.456e-08	C	1.01806	0.0004435	C	1.08372	1.022e-09	T	0.97814	0.1395	T	0.998708	0.849908	C	1.09101	4.29e-09	C	1.06343	0.0151
																										11	65846264	rs547087	A	0.938	1.044e-08	A	0.98501	0.001464	A	0.92682	6.487e-10	A	0.98827	0.4175	G	1.00108	0.866038	A	0.91805	6.669e-10	A	0.94337	0.01333
																										11	65846922	rs1055615	C	1.06663	7.327e-08	C	1.01898	0.0001955	C	1.0834	1.113e-09	G	0.97863	0.149	G	0.99913	0.898642	C	1.09144	3.622e-09	C	1.06311	0.01539
																										11	65848738	rs475805	G	0.9352	1.991e-09	G	0.98314	0.0003055	G	0.92635	3.041e-10	G	0.96986	0.03594	G	0.998939	0.866953	G	0.92146	7.236e-09	G	0.9463	0.02295
																										11	65849256	rs7120326	C	1.06641	7.681e-08	C	1.01786	0.000503	C	1.08329	1.165e-09	T	0.97804	0.1378	T	0.999108	0.896152	C	1.09122	3.947e-09	C	1.06375	0.01457
																										11	65851733	rs10896077	C	1.06663	7.149e-08	C	1.01786	0.0005199	C	1.08318	1.206e-09	G	0.97775	0.1325	G	0.999279	0.915992	C	1.09111	4.047e-09	C	1.06343	0.01492
																										11	65851902	rs472518	A	0.93941	1.836e-08	A	0.98423	0.0007044	A	0.92784	8.608e-10	A	0.98039	0.1593	G	1.00155	0.807075	A	0.91814	5.513e-10	A	0.94686	0.01943
																										11	65853541	rs7115081	A	1.06663	7.046e-08	A	1.01796	0.0004975	A	1.08329	1.169e-09	G	0.97756	0.1283	G	0.999293	0.917525	A	1.09122	3.693e-09	A	1.06449	0.01331
																										11	65854561	rs489337	A	0.93782	5.705e-09	A	0.98432	0.0008033	A	0.92441	8.652e-11	A	0.98079	0.1645	G	1.00152	0.810969	A	0.91649	1.709e-10	A	0.94337	0.0118
																										11	65858428	rs11227403	T	1.06663	7.078e-08	T	1.01786	0.000512	T	1.08329	1.163e-09	C	0.97775	0.1325	T	1.00057	0.933426	T	1.09111	4.012e-09	T	1.06354	0.01473
																										11	65863402	rs1862005	T	1.07111	4.67e-08	T	1.01786	0.0006152	T	1.08307	1.238e-09	C	0.97736	0.17	T	1.0006	0.929702	T	1.09101	1.261e-08	T	1.06279	0.02072
																										11	65864046	rs10750777	C	1.06652	7.522e-08	C	1.01786	0.0005009	C	1.08307	1.243e-09	T	0.97785	0.1347	T	0.999394	0.929342	C	1.0909	4.301e-09	C	1.06332	0.01496
																										11	65865325	rs7935336	C	1.06641	7.718e-08	C	1.01786	0.0005217	C	1.08307	1.235e-09	T	0.97795	0.136	T	0.999414	0.931566	C	1.0909	4.312e-09	C	1.06311	0.01531
																										11	65870938	rs11227409	A	1.06684	6.431e-08	A	1.01796	0.0004721	A	1.0834	1.091e-09	G	0.97765	0.1321	G	0.999448	0.935529	A	1.0909	4.242e-09	A	1.06386	0.01431
																										11	65873396	rs11227410	G	1.06673	6.932e-08	G	1.01796	0.0004814	G	1.08361	1.009e-09	C	0.97814	0.1402	G	1.00061	0.929071	G	1.09068	4.552e-09	G	1.0646	0.01318
																										11	65875149	rs11607393	C	1.06673	6.882e-08	C	1.01755	0.0006321	C	1.08318	1.191e-09	A	0.97736	0.1266	C	1.00039	0.954915	C	1.09079	4.475e-09	C	1.0629	0.0158
																										11	65876796	rs10896080	G	1.06673	6.817e-08	G	1.01755	0.0006347	G	1.08318	1.217e-09	A	0.97726	0.1246	G	1.00035	0.958565	G	1.08959	1.72e-08	G	1.06237	0.02156
																										11	65879478	rs11227411	C	1.07154	1.121e-08	C	1.01837	0.0003923	C	1.08329	1.165e-09	T	0.97025	0.05364	T	0.999655	0.959702	C	1.09221	3.19e-09	C	1.06301	0.01556
																										11	65880354	rs10896081	A	1.06695	6.145e-08	A	1.01765	0.0006175	A	1.08329	1.152e-09	T	0.97716	0.1232	T	0.999659	0.960131	A	1.09079	4.458e-09	A	1.06332	0.01505
																										11	65883696	rs11227413	G	1.06695	6.197e-08	G	1.01765	0.0006183	G	1.08318	1.227e-09	A	0.97697	0.1204	G	1.00037	0.956646	G	1.09079	4.417e-09	G	1.06247	0.01638
																										11	65884702	rs12049852	T	1.06705	5.8e-08	T	1.01837	0.0002797	T	1.08318	1.147e-09	C	0.97746	0.1287	T	1.00005	0.994403	T	1.09002	5.617e-09	T	1.06386	0.01404
																										11	65884814	rs11227414	C	1.06684	6.319e-08	C	1.01765	0.0005871	C	1.08329	1.15e-09	T	0.97726	0.1238	T	0.999634	0.957207	C	1.09079	4.446e-09	C	1.06311	0.01545
																										11	65885459	rs11227415	T	1.06684	6.321e-08	T	1.01765	0.000608	T	1.08329	1.14e-09	C	0.97716	0.1237	T	1.00038	0.955878	T	1.0909	4.343e-09	T	1.06311	0.01542
																										11	65886662	rs524281	C	0.93904	1.576e-08	C	0.98462	0.001	C	0.92765	8.022e-10	C	0.9799	0.1496	C	0.999162	0.894979	C	0.91824	5.743e-10	C	0.94904	0.02515
																										11	65890597	rs10791849	T	1.07186	9.891e-09	T	1.01867	0.0003254	T	1.08372	9.722e-10	A	0.97054	0.0556	T	1.00007	0.992083	T	1.09308	2.459e-09	T	1.06322	0.01536
																										11	65894424	rs3862386	G	1.06823	3.988e-08	G	1.01837	0.0004094	G	1.0834	1.248e-09	C	0.97531	0.09758	G	1.00077	0.910271	G	1.09166	3.669e-09	G	1.06109	0.01921
																										11	65896751	rs1987678	C	1.06727	5.411e-08	C	1.01837	0.000281	C	1.0834	1.049e-09	A	0.97736	0.1256	C	0.999835	0.980684	C	1.09057	4.649e-09	C	1.06364	0.0144
																										11	65896862	rs571434	C	0.93697	5.347e-08	C	0.98403	0.001539	C	0.92302	1.051e-09	C	0.99302	0.6854	T	0.999678	0.962419	C	0.91714	5.193e-09	C	0.94139	0.01664
																										11	65898631	rs549187	A	0.93894	1.536e-08	A	0.98452	0.000905	A	0.92765	8.206e-10	A	0.97981	0.1487	G	1.00087	0.891578	A	0.91833	6.406e-10	A	0.94914	0.02538
																										11	65900152	rs7941469	C	1.06716	5.698e-08	C	1.01877	0.000203	C	1.08329	1.118e-09	T	0.97716	0.1237	T	1.00005	0.99392	C	1.09024	5.405e-09	C	1.06311	0.01526
																										11	65900777	rs527897	A	0.93913	1.657e-08	A	0.98393	0.0005901	A	0.92774	8.66e-10	A	0.9799	0.1493	G	1.00149	0.815435	A	0.91814	5.69e-10	A	0.948	0.02233
																										11	65901218	rs7124165	C	1.06716	5.732e-08	C	1.01816	0.0004404	C	1.08383	9.744e-10	T	0.97707	0.1213	T	0.999787	0.975107	C	1.09122	3.967e-09	C	1.06322	0.01531
																										11	65906534	rs535395	A	0.93697	5.297e-08	A	0.98265	0.0004883	A	0.92284	9.697e-10	A	0.97716	0.124	G	0.999946	0.99374	A	0.91649	3.786e-09	A	0.94158	0.01694
																										11	65907964	rs9645684	G	1.06716	5.61e-08	G	1.01796	0.000502	G	1.08372	9.892e-10	A	0.97697	0.1196	G	1.00049	0.943095	G	1.09133	3.787e-09	G	1.06386	0.01432
																										11	65913508	rs565198	A	0.93876	1.417e-08	A	0.98393	0.0005771	A	0.92728	6.666e-10	A	0.97932	0.139	T	1.00109	0.86397	A	0.91714	3.484e-10	A	0.94876	0.02459
																										11	65913832	rs10896085	A	1.06716	5.833e-08	A	1.01796	0.0004974	A	1.08372	9.684e-10	T	0.97658	0.1147	T	0.999629	0.956773	A	1.09188	3.092e-09	A	1.06418	0.01376
																										11	65914764	rs10896086	T	1.06748	4.815e-08	T	1.01837	0.0003844	T	1.08426	7.656e-10	A	0.97785	0.1347	T	1.00036	0.957819	T	1.09297	1.949e-09	T	1.06226	0.01667
																										11	65916768	rs7931477	G	1.06663	7.356e-08	G	1.01826	0.0004063	G	1.08318	1.259e-09	A	0.97609	0.1066	G	1.00073	0.915553	G	1.09133	3.833e-09	G	1.06386	0.01437
																										11	65917034	rs7931544	C	1.06663	7.345e-08	C	1.01847	0.0003428	C	1.08318	1.251e-09	T	0.97599	0.1063	T	0.99894	0.876859	C	1.09133	3.807e-09	C	1.06386	0.01434
																										11	65917472	rs488320	G	0.93688	5.184e-08	G	0.98167	0.0002118	G	0.92265	9.006e-10	G	0.97629	0.1095	G	0.999846	0.982001	G	0.91604	3.175e-09	G	0.94111	0.01598
																										11	65920978	rs7926402	C	1.06695	6.417e-08	C	1.01847	0.0003468	C	1.08361	1.039e-09	T	0.97619	0.108	T	0.99915	0.901071	C	1.09155	3.361e-09	C	1.06418	0.01384
																										11	65924024	rs9736673	T	1.06737	5.254e-08	T	1.01888	0.0002187	T	1.08394	8.674e-10	A	0.9759	0.1031	T	1.00074	0.913583	T	1.09188	2.988e-09	T	1.06503	0.01259
																										11	65924549	rs10896087	A	1.06705	6.021e-08	A	1.01837	0.0003634	A	1.08361	1.028e-09	G	0.97648	0.1121	G	0.999126	0.898292	A	1.09177	3.172e-09	A	1.06449	0.01339
																										11	65926185	rs4013917	A	1.06695	6.343e-08	A	1.01837	0.0003601	A	1.0835	1.05e-09	G	0.97619	0.1076	G	0.999108	0.896225	A	1.09155	3.399e-09	A	1.06418	0.01374
																										11	65927607	rs918299	C	1.06705	6.032e-08	C	1.01847	0.0003474	C	1.08361	1.021e-09	T	0.97609	0.1067	T	0.999093	0.894479	C	1.09166	3.239e-09	C	1.06418	0.01382
																										11	65931919	rs7127808	A	1.06577	3.074e-07	A	1.01623	0.002078	A	1.08264	1.622e-09	T	1.0028	0.8813	T	0.999632	0.957324	A	1.09035	5.227e-09	A	1.06513	0.01258
																										11	65936292	rs10896089	A	1.06673	6.833e-08	A	1.01837	0.0003618	A	1.0834	1.129e-09	G	0.97638	0.1112	G	0.999234	0.910858	A	1.09144	3.617e-09	A	1.06407	0.01394
																										11	65937170	rs11227420	G	1.06684	6.643e-08	G	1.01837	0.0003547	G	1.0835	1.088e-09	A	0.97638	0.1116	G	1.00078	0.909503	G	1.09144	3.481e-09	G	1.06407	0.01394
																										11	65939089	rs1717671	C	0.93735	6.543e-08	C	0.98236	0.0003849	C	0.92339	1.303e-09	C	0.97677	0.1177	T	0.999679	0.962501	C	0.91668	4.166e-09	C	0.94139	0.0167
																										11	65941471	rs10791850	C	1.06684	6.716e-08	C	1.01847	0.0003765	C	1.08361	1.085e-09	T	0.97668	0.1156	T	0.99948	0.939604	C	1.09166	3.369e-09	C	1.06418	0.01394
																										11	65943054	rs7943911	G	1.06684	6.765e-08	G	1.01816	0.0004184	G	1.0834	1.158e-09	A	0.97629	0.1099	G	1.00081	0.90644	G	1.09122	3.868e-09	G	1.06428	0.0136
																										11	65943953	rs10791851	C	1.06673	6.917e-08	C	1.01816	0.0004217	C	1.0834	1.154e-09	T	0.97638	0.111	T	0.999198	0.906805	C	1.09122	3.894e-09	C	1.06439	0.01353
																										11	65943994	rs10791852	C	1.06684	6.731e-08	C	1.01816	0.0004276	C	1.0834	1.154e-09	T	0.9759	0.1048	T	0.999198	0.906837	C	1.09122	3.906e-09	C	1.06439	0.01351
																										11	65944612	rs2177054	C	1.06684	6.81e-08	C	1.01837	0.0003826	C	1.08361	1.109e-09	A	0.97619	0.1083	C	1.00048	0.944716	C	1.09155	3.564e-09	C	1.06428	0.01371
																										11	65945186	rs10896090	A	1.06705	6.583e-08	A	1.01765	0.0007517	A	1.08383	1.048e-09	G	0.97629	0.1098	G	0.999553	0.948259	A	1.09221	2.924e-09	A	1.06396	0.01447
																										11	65948648	rs10750778	T	1.07165	1.101e-08	T	1.01745	0.0009424	T	1.0834	1.187e-09	C	0.98413	0.3875	T	1.00079	0.908737	T	1.09221	3.386e-09	T	1.06449	0.01337
																										11	65948845	rs10791853	A	1.06663	7.214e-08	A	1.01898	0.0002002	A	1.08318	1.264e-09	G	0.9759	0.1042	G	0.999478	0.939275	A	1.09079	4.607e-09	A	1.06332	0.0152
																										11	65949674	rs6591207	T	1.06684	6.927e-08	T	1.01826	0.0004261	T	1.0834	1.202e-09	A	0.9759	0.1047	T	1.00079	0.908212	T	1.09111	4.128e-09	T	1.0646	0.01328
																										11	65949689	rs6591208	A	1.06684	6.94e-08	A	1.01826	0.0004258	A	1.0834	1.205e-09	C	0.9759	0.1042	C	0.999209	0.908422	A	1.09111	4.133e-09	A	1.0646	0.01328
																										11	65950074	rs7937281	T	1.06673	7.09e-08	T	1.01867	0.0002409	T	1.08318	1.268e-09	C	0.97609	0.1074	T	0.999923	0.991005	T	1.09079	4.597e-09	T	1.06332	0.01515
																										11	65950825	rs10896091	T	1.06684	6.789e-08	T	1.01806	0.0004551	T	1.0834	1.167e-09	C	0.9759	0.105	T	1.0007	0.918837	T	1.09111	4.071e-09	T	1.06471	0.01319
																										11	65951698	rs7929909	C	1.06705	6.253e-08	C	1.01643	0.001685	C	1.0835	1.134e-09	T	0.99173	0.6365	T	0.999306	0.919416	C	1.09122	3.967e-09	C	1.06481	0.01311
																										11	65955144	rs471484	A	1.06759	5.037e-08	A	1.01826	0.0003208	A	1.08405	9.078e-10	G	0.97531	0.09695	G	0.999834	0.980673	A	1.09101	4.4e-09	A	1.06407	0.01404
																										11	65956577	rs7946917	A	1.06727	5.856e-08	A	1.01847	0.0003596	A	1.08383	1.008e-09	G	0.9755	0.09956	G	0.999422	0.93295	A	1.09122	4.073e-09	A	1.0646	0.01335
																										11	65958046	rs10896092	A	1.06705	6.481e-08	A	1.01918	0.0001753	A	1.0834	1.208e-09	C	0.97541	0.09805	C	0.999692	0.964173	A	1.09057	5.202e-09	A	1.06322	0.01539
																										11	65958411	rs10896093	C	1.06173	4.204e-07	C	1.01755	0.0006116	C	1.07713	1.281e-08	G	0.97492	0.08502	G	0.99945	0.935848	C	1.08546	2.357e-08	C	1.06109	0.01737
																										11	65959206	rs10896094	C	1.06705	6.195e-08	C	1.01826	0.0004055	C	1.08372	1.055e-09	T	0.9755	0.09874	T	0.999472	0.938688	C	1.0909	4.638e-09	C	1.0646	0.01339
																										11	65959519	rs485857	A	1.06695	6.433e-08	A	1.01826	0.000318	A	1.0835	1.114e-09	G	0.9757	0.1012	G	0.999859	0.983604	A	1.09046	5.399e-09	A	1.06279	0.01595
																										11	65960157	rs7941431	G	1.06705	6.28e-08	G	1.01837	0.0003797	G	1.08372	1.081e-09	A	0.9758	0.1025	G	1.00052	0.93966	G	1.0909	4.75e-09	G	1.0646	0.01343
																										11	65961347	rs2293121	T	1.06727	5.732e-08	T	1.01857	0.0003252	T	1.08383	1.031e-09	G	0.97599	0.1054	T	1.00062	0.928189	T	1.09101	4.539e-09	T	1.06513	0.01267
																										11	65962560	rs10896095	A	1.06695	6.577e-08	A	1.01928	0.0001541	A	1.08318	1.316e-09	G	0.97599	0.1056	G	0.999585	0.951844	A	1.09013	6.048e-09	A	1.06354	0.01488
																										11	65963543	rs10791854	A	1.06705	6.563e-08	A	1.01847	0.0003545	A	1.0835	1.184e-09	T	0.97619	0.1085	T	0.999338	0.92327	A	1.09057	5.216e-09	A	1.06503	0.01289
																										11	65963737	rs10791855	A	1.06705	6.55e-08	A	1.01847	0.0003569	A	1.0835	1.181e-09	G	0.97619	0.1084	G	0.99936	0.9258	A	1.09057	5.233e-09	A	1.06503	0.01291
																										11	65964650	rs10791856	T	1.06673	7.405e-08	T	1.01918	0.000178	T	1.08307	1.421e-09	C	0.97629	0.1104	T	1.00027	0.968293	T	1.08992	6.556e-09	T	1.06354	0.01488
																										11	65965908	rs3953856	T	1.06705	6.714e-08	T	1.01847	0.0003649	T	1.08372	1.136e-09	A	0.97609	0.1079	T	1.00014	0.983571	T	1.09111	4.515e-09	T	1.06449	0.01366
																										11	65966066	rs2889313	G	1.06748	5.885e-08	G	1.01877	0.0003072	G	1.08383	1.119e-09	C	0.9755	0.09906	G	1.00055	0.93677	G	1.08959	8.17e-09	G	1.06748	0.01025
																										11	65966145	rs2177053	A	1.06695	6.914e-08	A	1.01837	0.0003921	A	1.0834	1.242e-09	C	0.9758	0.1039	C	0.999531	0.945659	A	1.09057	5.501e-09	A	1.06492	0.01309
																										11	65966522	rs12797158	C	1.06695	6.882e-08	C	1.01837	0.0003898	C	1.0835	1.221e-09	T	0.9759	0.1045	T	0.9995	0.941992	C	1.09046	5.583e-09	C	1.06513	0.01281
																										11	65967953	rs10896097	A	1.07165	1.208e-08	A	1.01806	0.0005196	A	1.08329	1.281e-09	C	0.98373	0.3763	C	1.00008	0.990695	A	1.09013	1.829e-08	A	1.06311	0.02057
																										11	65968416	rs10896098	G	1.06695	6.693e-08	G	1.01826	0.0004038	G	1.0835	1.208e-09	A	0.97609	0.1075	G	1.00045	0.948294	G	1.09046	5.541e-09	G	1.06535	0.01256
																										11	65968668	rs12800670	T	1.06705	6.723e-08	T	1.01837	0.0003694	T	1.0835	1.224e-09	C	0.97619	0.1086	T	1.00057	0.933612	T	1.09046	5.596e-09	T	1.06535	0.01255
																										11	65971951	rs11227426	T	1.06673	7.498e-08	T	1.01939	0.0001486	T	1.08307	1.447e-09	C	0.97629	0.1099	T	1.00036	0.958135	T	1.0897	7.485e-09	T	1.06471	0.01331
																										11	65975489	rs10896099	C	1.06673	7.769e-08	C	1.01837	0.0003943	C	1.08318	1.429e-09	G	0.9758	0.1035	G	0.999614	0.955317	C	1.09013	6.471e-09	C	1.06556	0.01233
																										11	65976525	rs7942894	T	1.06588	1.112e-07	T	1.01918	0.000176	T	1.08242	1.955e-09	C	0.97658	0.1156	T	1.00023	0.973018	T	1.08915	8.81e-09	T	1.06301	0.01596
																										11	65978396	rs10791858	A	1.06759	5.352e-08	A	1.01847	0.0003581	A	1.08415	9.51e-10	G	0.97541	0.09768	G	0.999708	0.966168	A	1.09111	4.492e-09	A	1.06577	0.01202
																										11	65978453	rs10791859	C	1.06759	5.365e-08	C	1.01847	0.0003588	C	1.08415	9.514e-10	T	0.97541	0.09792	T	0.999709	0.966226	C	1.09111	4.509e-09	C	1.06577	0.01198
																										11	65980550	rs7951079	C	1.0629	1.52e-06	C	1.01735	0.001407	C	1.07455	2.385e-07	T	0.96387	0.019	T	1.00467	0.51946	C	1.08589	1.495e-07	C	1.0519	0.05867
																										11	65982293	rs10896100	A	1.0629	1.38e-06	A	1.01704	0.001565	A	1.07455	2.22e-07	G	0.96339	0.01696	G	1.00486	0.500686	A	1.08556	1.527e-07	A	1.05138	0.06032
																										11	65990439	rs4483592	C	1.06269	1.52e-06	C	1.01715	0.001456	C	1.07433	2.446e-07	T	0.96271	0.01507	T	1.0046	0.52333	C	1.08589	1.406e-07	C	1.05085	0.06273
																										11	65992344	rs2155201	T	1.06269	1.551e-06	T	1.01704	0.001303	T	1.07423	2.505e-07	C	0.96387	0.01036	T	0.995405	0.522213	T	1.08589	1.387e-07	T	1.05012	0.06666
																										11	65993213	rs7925123	G	1.06269	1.502e-06	G	1.01704	0.00132	G	1.07433	2.378e-07	C	0.96445	0.01161	G	0.995396	0.521508	G	1.08611	1.319e-07	G	1.05012	0.06688
																										11	66001418	rs2236651	C	1.06279	1.469e-06	C	1.01674	0.001584	C	1.07412	2.616e-07	T	0.96377	0.01004	T	1.00515	0.475784	C	1.08546	1.636e-07	C	1.05064	0.06411
																										11	66001878	rs4393319	A	1.06279	1.491e-06	A	1.01684	0.001509	A	1.07412	2.662e-07	T	0.96377	0.01002	T	1.00509	0.480697	A	1.08556	1.588e-07	A	1.05043	0.06515
																										11	66002260	rs10896105	A	1.06343	1.153e-06	A	1.01694	0.001442	A	1.07487	1.998e-07	G	0.96368	0.00982	G	1.00502	0.486095	A	1.08632	1.24e-07	A	1.05148	0.05971
																										11	66002681	rs2236652	G	1.06332	1.208e-06	G	1.01694	0.001367	G	1.07476	2.095e-07	A	0.96348	0.009356	G	0.994979	0.4841	G	1.086	1.363e-07	G	1.05127	0.06107
																										11	66004693	rs11227433	G	1.06332	1.188e-06	G	1.01704	0.001297	G	1.07476	2.085e-07	A	0.96358	0.009538	G	0.995035	0.489132	G	1.086	1.341e-07	G	1.05117	0.06143
																										11	66006323	rs476551	G	1.06364	1.067e-06	G	1.01684	0.001393	G	1.0753	1.745e-07	C	0.96319	0.008905	G	0.994989	0.484707	G	1.08654	1.152e-07	G	1.05085	0.06284
																										11	66008470	rs10791861	G	1.06322	1.236e-06	G	1.01715	0.001221	G	1.07466	2.184e-07	A	0.96348	0.009343	G	0.995436	0.524388	G	1.086	1.375e-07	G	1.05106	0.06223
																										11	66013664	rs10791862	T	1.06332	1.204e-06	T	1.01715	0.001274	T	1.07466	2.206e-07	C	0.9631	0.008525	T	0.995021	0.488954	T	1.08611	1.343e-07	T	1.05085	0.06332
																										11	66014300	rs2155198	C	1.06354	1.146e-06	C	1.01715	0.001268	C	1.07476	2.13e-07	T	0.96329	0.009001	T	1.0048	0.50538	C	1.08622	1.285e-07	C	1.05075	0.06339
																										11	66025679	rs11227439	G	1.06279	1.572e-06	G	1.01715	0.001376	G	1.07423	2.777e-07	A	0.96348	0.009229	G	0.994246	0.424808	G	1.08589	1.557e-07	G	1.05159	0.06019
																										11	66027358	rs10791863	C	1.06205	2.14e-06	C	1.01745	0.001095	C	1.07347	3.674e-07	T	0.96377	0.009941	T	1.0047	0.516637	C	1.08578	1.603e-07	C	1.05211	0.05771
																										11	66030687	rs2155030	A	1.06609	3.678e-07	A	1.01837	0.0005526	A	1.07605	1.149e-07	G	0.96137	0.005512	G	1.00438	0.54153	A	1.08839	5.41e-08	A	1.05369	0.0493
																										11	66030927	rs2155031	C	1.06609	3.755e-07	C	1.01837	0.0005492	C	1.07595	1.178e-07	T	0.96137	0.005569	T	1.0043	0.548812	C	1.08839	5.5e-08	C	1.05359	0.04975
																										11	66033430	rs2276036	C	1.06418	1.897e-06	C	1.01745	0.001096	C	1.07573	1.322e-07	T	0.96551	0.01827	T	1.00441	0.538952	C	1.08785	6.57e-08	C	1.05306	0.05171
																										11	66037270	rs10750781	A	1.06237	1.938e-06	A	1.01765	0.0009578	A	1.07412	3.073e-07	G	0.96377	0.009834	G	1.00462	0.523873	A	1.08611	1.546e-07	A	1.05096	0.06374
																										11	66039032	rs2017969	G	1.06226	2e-06	G	1.01765	0.0009962	G	1.07423	3.005e-07	A	0.96406	0.01053	G	0.995231	0.50935	G	1.08611	1.537e-07	G	1.05075	0.06528
																										11	66042962	rs2298468	G	1.06577	4.635e-07	G	1.01847	0.0005332	G	1.07648	1.11e-07	A	0.96204	0.006777	G	0.995632	0.543034	G	1.08893	5.105e-08	G	1.05138	0.06064
																										11	66045344	rs79770412	G	1.06407	8.683e-07	G	1.01796	0.0007639	G	1.07541	1.569e-07	C	0.96194	0.006645	G	0.995102	0.496117	G	1.08752	7.888e-08	G	1.05306	0.0525
																										11	66048280	rs11227447	G	1.06449	7.921e-07	G	1.01837	0.000576	G	1.07552	1.628e-07	C	0.96098	0.005565	G	0.995318	0.51492	G	1.08806	7.126e-08	G	1.05159	0.05981
																										11	66048491	rs11227448	G	1.06247	2.084e-06	G	1.01776	0.0009829	G	1.07487	2.688e-07	A	0.96368	0.01029	G	0.9951	0.499215	G	1.08643	1.589e-07	G	1.05022	0.06907
																										11	66056142	rs3132851	A	0.94092	1.377e-06	A	0.98118	0.0003834	A	0.9309	2.387e-07	A	0.96108	0.01083	C	0.998486	0.833355	A	0.92035	1.02e-07	A	0.94876	0.04838
																										11	66056457	rs7945723	G	1.06279	1.357e-06	G	1.02051	0.0001601	G	1.07401	2.531e-07	A	0.96137	0.0114	G	0.998775	0.865143	G	1.08622	1.162e-07	G	1.05538	0.0433
																										11	66059105	rs11227452	G	1.06237	1.684e-06	G	1.01949	0.0003333	G	1.07347	3.273e-07	A	0.96108	0.01095	G	0.997785	0.758606	G	1.086	1.287e-07	G	1.05548	0.04331
																										11	66060538	rs3814738	G	1.06109	2.475e-06	G	1.01949	0.0003325	G	1.07251	4.149e-07	T	0.96233	0.01413	T	1.00268	0.70969	G	1.08546	1.384e-07	G	1.04907	0.07195
																										11	66080770	rs7924580	C	1.0518	7.083e-06	C	1.01857	0.0001509	C	1.05369	2.323e-05	T	0.96851	0.013	T	0.997467	0.699917	C	1.07358	3.518e-07	C	1.03241	0.1754
																										11	66081211	rs10791867	G	1.05117	8.835e-06	G	1.01867	0.0001779	G	1.05285	3.064e-05	C	0.96098	0.004375	G	1.00171	0.795014	G	1.07262	4.825e-07	G	1.0321	0.1803
																										11	66090032	rs10219183	C	1.05274	4.167e-06	C	1.01806	0.0002237	C	1.05665	7.316e-06	A	0.96909	0.01376	C	1.00177	0.78647	C	1.07476	1.953e-07	C	1.03832	0.1124
																										11	66092567	rs76878669	C	1.0576	4.829e-07	C	1.01796	0.0002185	C	1.06131	8.854e-07	G	0.96483	0.005865	G	0.999748	0.968642	C	1.07519	1.195e-07	C	1.04812	0.04207
																										11	66093612	rs1892938	G	0.95686	5.23e-06	G	0.98393	9.645e-05	G	0.9582	6.459e-05	G	0.9658	0.001582	T	1.00345	0.544314	G	0.94952	1.529e-05	G	0.97775	0.2678
																										11	66096414	rs66733929	C	0.948	2.736e-07	C	0.98946	0.02032	C	0.94876	4.647e-06	T	1.02409	0.0473	T	0.994781	0.39552	C	0.95037	7.768e-05	C	0.96137	0.06981
																										11	66104993	rs3116068	C	1.05359	6.21e-06	C	1.01623	0.001385	C	1.06046	4.206e-06	T	0.97045	0.02047	T	1.00218	0.746544	C	1.0781	1.593e-07	C	1.04164	0.09408
																										11	66105194	rs1052566	G	0.95552	9.264e-06	G	0.99114	0.04852	G	0.9581	0.000164	A	1.02737	0.02339	G	1.00645	0.29278	G	0.95877	0.0009569	G	0.96783	0.128
																										11	66105817	rs2276106	C	0.94554	6.592e-08	C	0.98817	0.009049	C	0.94847	4.042e-06	T	1.03076	0.01293	T	0.996434	0.560061	C	0.94923	5.092e-05	C	0.95542	0.03538
																										11	66116911	rs4930355	A	0.94601	8.304e-08	A	0.98758	0.005838	A	0.9498	6.927e-06	G	1.03241	0.0074	G	0.996374	0.552446	A	0.95066	8.165e-05	A	0.95285	0.02569
																										11	66117111	rs10896113	C	1.05348	5.426e-06	C	1.01837	0.0002056	C	1.0576	5.412e-06	T	0.9721	0.03464	T	0.997255	0.672725	C	1.07659	1.214e-07	C	1.03759	0.1173
																										11	66119432	rs72938583	C	0.94971	1.863e-06	C	0.99054	0.03949	C	0.94923	5.507e-06	T	1.01086	0.4507	T	0.996137	0.526432	C	0.95256	0.0002434	C	0.95686	0.05276
																										11	66125461	rs68162171	A	0.9463	9.797e-08	A	0.98718	0.00441	A	0.94923	5.479e-06	C	1.03252	0.007177	C	0.997234	0.650506	A	0.95056	8.031e-05	A	0.95323	0.02691
																										11	66134085	rs8187658	C	1.0557	3.86e-06	C	1.01684	0.0008844	C	1.05866	9.528e-06	T	0.97239	0.03626	T	0.997959	0.761527	C	1.0821	5.536e-08	C	1.03552	0.1574
																										11	66143797	rs10896114	A	1.05517	4.758e-06	A	1.01704	0.000743	A	1.05802	1.201e-05	G	0.97219	0.03477	G	0.998311	0.801852	A	1.08101	8.317e-08	A	1.03614	0.15
																										11	66148374	rs34272485	A	0.95294	1.248e-06	A	0.99025	0.02427	A	0.95275	1.142e-05	G	1.02963	0.008932	G	0.99277	0.218737	A	0.95256	8.246e-05	A	0.95897	0.04466
																										11	66149559	rs35936931	G	0.94734	1.82e-07	G	0.98679	0.003461	G	0.95037	9.543e-06	A	1.03252	0.007351	G	1.00297	0.628764	G	0.95104	9.672e-05	G	0.95724	0.04453
																										11	66157957	rs68047341	C	0.95009	6.076e-07	C	0.98708	0.003746	C	0.95466	4.313e-05	T	1.03025	0.0117	T	0.998066	0.748613	C	0.95361	0.0001921	C	0.95667	0.0398
																										11	66160073	rs7938591	C	1.05475	5.577e-06	C	1.01735	0.0005902	C	1.0576	1.398e-05	T	0.97317	0.04247	T	0.997839	0.749511	C	1.08037	1.029e-07	C	1.03697	0.1409
																										11	66161152	rs71457714	G	0.94999	5.622e-07	G	0.98708	0.00357	G	0.95437	3.953e-05	A	1.03015	0.01217	G	1.00187	0.757297	G	0.95352	0.0001882	G	0.95523	0.03309
																										11	66161463	rs10896117	G	1.05506	5.24e-06	G	1.01623	0.001653	G	1.05792	1.327e-05	A	0.97307	0.04278	G	1.001	0.882939	G	1.08134	7.938e-08	G	1.03686	0.1426
																										11	66161617	rs71457715	C	0.9498	5.248e-07	C	0.98699	0.003415	C	0.95418	3.606e-05	A	1.03015	0.0122	C	1.00186	0.758696	C	0.95352	0.0001841	C	0.95476	0.03121
																										11	66169177	rs72940563	A	0.94829	2.175e-07	A	0.98787	0.007317	A	0.95228	1.65e-05	G	1.02102	0.1166	G	0.998507	0.804763	A	0.9519	0.0001097	A	0.95218	0.02267
																										11	66173400	rs11227478	G	1.05686	2.291e-06	G	1.01694	0.0007916	G	1.05993	5.757e-06	A	0.97385	0.04807	G	1.00094	0.889595	G	1.08296	3.693e-08	G	1.04144	0.09851
																										11	66182417	rs12577917	C	0.94923	3.708e-08	C	0.97961	5.403e-07	C	0.95686	2.3e-05	C	0.96242	0.0004042	T	1.00725	0.192297	C	0.95171	2.255e-05	C	0.96474	0.07019
																										11	66184140	rs2282529	G	1.04949	7.152e-07	G	1.01511	0.000593	G	1.04802	1.171e-05	A	0.98946	0.3363	G	1.00308	0.586269	G	1.05728	3.658e-06	G	1.02573	0.2113
																										11	66202215	rs3107024	C	0.95762	5.296e-06	C	0.98364	6.481e-05	C	0.95772	3.784e-05	T	1.0351	0.001696	T	1.00459	0.412042	C	0.95581	0.000118	C	0.96822	0.1061
																										11	66216815	rs1700184	C	1.04509	3.41e-06	C	1.01674	5.99e-05	C	1.04498	2.605e-05	C	1.0351	0.001677	T	0.995349	0.40369	C	1.04728	8.258e-05	C	1.03303	0.1032
																										11	66227184	rs1791687	G	1.0455	2.728e-06	G	1.01704	4.797e-05	G	1.0453	2.212e-05	G	1.0351	0.001737	G	1.0051	0.362596	G	1.04718	8.301e-05	G	1.03427	0.09071
																										11	66233944	rs7925093	C	1.04582	2.247e-06	C	1.01786	6.602e-05	C	1.0453	2.149e-05	C	1.03593	0.001565	G	0.995319	0.399956	C	1.0476	7.09e-05	C	1.03386	0.09391
																										11	66234023	rs7925108	A	1.04582	2.346e-06	A	1.01704	4.255e-05	A	1.04519	2.265e-05	A	1.03572	0.001402	G	0.995212	0.389157	A	1.04739	7.391e-05	A	1.03396	0.09257
																										11	66247696	rs2279863	G	0.95648	2.516e-06	G	0.98314	3.648e-05	G	0.95676	2.133e-05	T	1.03634	0.001122	T	1.00499	0.371334	G	0.95514	8.272e-05	G	0.96676	0.08846
																										11	66258916	rs1700189	G	0.95562	1.891e-06	G	0.98383	9.566e-05	G	0.95581	1.365e-05	A	1.03531	0.00208	G	0.994599	0.329235	G	0.95724	0.0002937	G	0.972	0.1708
																										11	66266706	rs2444846	T	1.04488	3.559e-06	T	1.01552	0.0001655	T	1.04404	3.496e-05	T	1.03686	0.0009698	T	1.00541	0.330536	T	1.04624	0.0001115	T	1.03314	0.101
																										11	66272142	rs1671063	A	1.04456	4.244e-06	A	1.01664	5.889e-05	A	1.04352	4.315e-05	A	1.03655	0.001065	G	0.994729	0.340456	A	1.04561	0.0001329	A	1.03314	0.1008
																										11	66281538	rs1671062	A	1.04425	4.765e-06	A	1.01654	6.346e-05	A	1.04279	5.831e-05	A	1.03634	0.001123	G	0.994428	0.313238	A	1.04467	0.0001826	A	1.03097	0.1252
																										11	66285268	rs10736656	G	1.04425	4.864e-06	G	1.01643	7.048e-05	G	1.04279	5.89e-05	G	1.03583	0.001288	G	1.00556	0.317133	G	1.04456	0.0001926	G	1.03118	0.123
																										11	66286377	rs1671065	T	1.04477	3.842e-06	T	1.01654	6.218e-05	T	1.04331	4.706e-05	T	1.03614	0.0012	T	1.00551	0.321066	T	1.04509	0.0001627	T	1.03283	0.1044
																										11	66299515	rs8432	A	1.04509	3.271e-06	A	1.01643	6.416e-05	A	1.04362	4.129e-05	A	1.03521	0.001541	G	0.994392	0.309545	A	1.0455	0.0001434	A	1.03334	0.09904
																										11	66300463	rs1791686	G	0.95686	3.226e-06	G	0.98373	6.136e-05	G	0.9581	4.077e-05	A	1.03521	0.001553	G	0.994304	0.302132	G	0.95648	0.0001429	G	0.96773	0.09855
																										11	66324360	rs531490	T	1.05591	6.016e-09	T	1.02132	1.409e-07	T	1.05728	5.732e-08	T	1.04019	0.000249	T	1.01021	0.0616686	T	1.06024	3.967e-07	T	1.04227	0.03442
																										11	66324422	rs679228	C	1.04373	8.774e-06	C	1.01582	0.0001305	C	1.04655	1.7e-05	T	0.96435	0.0008524	T	0.998317	0.763529	C	1.0498	4.256e-05	C	1.03634	0.07677
																										11	66324583	rs678397	T	1.05601	5.462e-09	T	1.02173	9.349e-08	T	1.05749	5.35e-08	T	1.04029	0.0002364	T	1.00993	0.0695144	T	1.06024	3.879e-07	T	1.04206	0.03511
																										11	66324762	rs677488	C	1.0558	6.182e-09	C	1.02143	1.278e-07	C	1.05728	5.666e-08	C	1.04019	0.0002557	T	0.989756	0.0583356	C	1.06014	4e-07	C	1.04227	0.03435
																										11	66325830	rs2000939	A	1.0557	6.556e-09	A	1.02143	1.275e-07	A	1.05717	6.008e-08	A	1.04019	0.0002486	G	0.989885	0.0614228	A	1.06003	4.289e-07	A	1.04227	0.03445
																										11	66326362	rs509556	A	1.05591	5.869e-09	A	1.02194	7.317e-08	A	1.05728	5.861e-08	A	1.04008	0.0002597	G	0.98982	0.0598109	A	1.06014	4.009e-07	A	1.04258	0.03331
																										11	66327673	rs1671064	G	1.05096	1.171e-07	G	1.02143	1.335e-07	G	1.05117	1.317e-06	G	1.04477	5.285e-05	G	1.00983	0.0725258	G	1.05338	7.039e-06	G	1.038	0.05728
																										11	66328095	rs1815739	T	1.05211	6.492e-08	T	1.02235	4.727e-08	T	1.05211	8.636e-07	T	1.04634	3.073e-05	T	1.01039	0.058138	T	1.05485	4.026e-06	T	1.03832	0.05573
																										11	66328719	rs618838	T	1.05054	1.527e-07	T	1.02153	1.437e-07	T	1.05096	1.458e-06	T	1.04394	7.266e-05	T	1.00985	0.0721319	T	1.05274	8.813e-06	T	1.03832	0.05554
																										11	66329732	rs540874	A	1.05054	1.473e-07	A	1.02132	1.602e-07	A	1.05085	1.532e-06	A	1.04425	6.46e-05	G	0.990138	0.0687392	A	1.05295	8.303e-06	A	1.03738	0.0621
																										11	66331458	rs572846	A	1.05475	1.185e-08	A	1.02173	9.605e-08	A	1.05643	8.818e-08	A	1.03925	0.000346	G	0.989985	0.0640499	A	1.05897	6.525e-07	A	1.04196	0.03557
																										11	66333598	rs545009	C	1.05475	1.143e-08	C	1.02173	9.046e-08	C	1.05654	8.511e-08	C	1.03925	0.0003494	T	0.989861	0.0608073	C	1.05908	6.339e-07	C	1.04206	0.03503
																										11	66335548	rs1127894	A	1.05464	1.235e-08	A	1.02306	1.47e-07	A	1.05548	1.409e-07	A	1.04164	0.0001982	G	0.989696	0.0574354	A	1.0595	5.253e-07	A	1.04123	0.03877
																										11	66336989	rs630021	T	1.05475	1.194e-08	T	1.02173	9.281e-08	T	1.05643	8.784e-08	T	1.03946	0.0003269	T	1.01024	0.0610704	T	1.05897	6.477e-07	T	1.04227	0.03407
																										11	66337987	rs615205	C	1.05475	1.204e-08	C	1.02173	9.349e-08	C	1.05643	8.703e-08	C	1.03946	0.0003293	T	0.989863	0.0611073	C	1.05897	6.676e-07	C	1.04237	0.03372
																										11	66338118	rs560556	A	1.05464	1.238e-08	A	1.02173	9.905e-08	A	1.05643	9.005e-08	A	1.03925	0.0003496	G	0.989859	0.0609939	A	1.05897	6.58e-07	A	1.04248	0.03353
																										11	66340968	rs3018318	A	1.05359	8.321e-08	A	1.02122	2.432e-07	A	1.05633	9.844e-08	G	0.96493	0.001726	G	0.989718	0.0581702	A	1.05919	6.342e-07	A	1.04352	0.02957
																										11	66341005	rs2924807	C	1.05138	8.185e-08	C	1.02071	3.554e-07	C	1.04728	6.586e-06	G	0.96271	0.0003747	G	0.989052	0.043035	C	1.05211	1.045e-05	C	1.03842	0.05403
																										11	66341451	rs494865	G	1.0497	6.045e-07	G	1.02	1.036e-06	G	1.04739	6.405e-06	A	0.96628	0.002301	G	1.01092	0.0458732	G	1.05211	1.032e-05	G	1.03852	0.05289
																										11	66342611	rs537448	G	1.05054	1.492e-07	G	1.0202	7.231e-07	G	1.04582	1.35e-05	A	0.96271	0.000391	G	1.01057	0.0549813	G	1.05075	1.871e-05	G	1.04216	0.03529
																										11	66342691	rs662094	G	1.05127	8.511e-08	G	1.02092	2.936e-07	G	1.04718	6.783e-06	A	0.96262	0.0003693	G	1.01063	0.0521884	G	1.05169	1.188e-05	G	1.03894	0.05099
																										11	66483265	rs12805133	A	0.94772	1.079e-08	A	0.97609	2.625e-09	A	0.94516	4.757e-08	G	1.043	0.000107	G	1.01321	0.0177967	A	0.94233	3.035e-07	A	0.96474	0.0677
																										11	66486143	rs551708	T	0.95638	8.99e-06	T	0.98049	5.412e-06	T	0.9581	0.0001028	T	0.96185	0.0007481	T	0.995187	0.410926	T	0.9498	3.239e-05	T	0.9688	0.1317
																										11	66509369	rs508443	C	0.95533	1.746e-06	C	0.98128	4.667e-06	C	0.95028	1.202e-06	C	0.96281	0.0004999	T	1.00516	0.359238	C	0.94365	8.763e-07	C	0.96425	0.06833
																										11	66520608	rs9633985	A	1.05338	1.946e-07	A	1.01776	4.149e-05	A	1.06471	9.067e-09	T	0.97006	0.008702	T	0.995253	0.416429	A	1.07144	5.047e-08	A	1.0629	0.004937
																										11	66551143	rs6591222	C	1.05338	1.102e-06	C	1.01715	0.0001797	C	1.06003	6.12e-07	T	0.9657	0.004274	T	0.995838	0.501699	C	1.06652	9.649e-07	C	1.06078	0.008438
																										11	66553737	rs7107944	G	1.04624	2.101e-06	G	1.01949	2.943e-06	G	1.05169	1.473e-06	C	0.96233	0.0003951	G	1.00557	0.321684	G	1.05908	1.055e-06	G	1.0351	0.08448
																										11	66562248	rs608248	T	1.04634	1.994e-06	T	1.01939	3.079e-06	T	1.0518	1.392e-06	C	0.96242	0.0004126	T	1.00551	0.326534	T	1.05887	1.139e-06	T	1.03469	0.08662
																										11	66568943	rs682842	C	1.04561	2.804e-06	C	1.01908	4.601e-06	C	1.05117	1.915e-06	T	0.96252	0.0004322	T	0.994235	0.301929	C	1.05844	1.347e-06	C	1.03469	0.08817
																										11	66570749	rs569818	G	1.04624	2.08e-06	G	1.01939	3.137e-06	G	1.05159	1.532e-06	A	0.96233	0.0003981	G	1.00557	0.321025	G	1.05887	1.136e-06	G	1.03469	0.08827
																										11	66578635	rs7931485	G	1.05138	3.817e-07	G	1.01816	2.139e-05	G	1.06513	6.06e-09	A	0.96783	0.003387	G	1.00465	0.422999	G	1.07037	2.435e-08	G	1.05919	0.005431
																										11	66583779	rs543191	T	1.04613	2.21e-06	T	1.01939	3.149e-06	T	1.05169	1.5e-06	G	0.96252	0.0004244	T	1.00567	0.311865	T	1.05876	1.198e-06	T	1.0349	0.08608
																										11	66602099	rs627330	C	1.04582	2.606e-06	C	1.01928	3.554e-06	C	1.05159	1.69e-06	T	0.96242	0.0004042	T	0.994391	0.314226	C	1.05887	1.221e-06	C	1.03345	0.1003
																										11	66608991	rs594313	T	1.04613	2.309e-06	T	1.01908	4.367e-06	T	1.05169	1.593e-06	C	0.96252	0.0004247	T	1.00553	0.323655	T	1.05908	1.101e-06	T	1.03417	0.09324
																										11	66609289	rs6591223	C	1.05127	4.029e-07	C	1.01786	2.904e-05	C	1.06503	6.878e-09	T	0.96812	0.003744	T	0.995592	0.444809	C	1.07101	1.875e-08	C	1.05739	0.007023
																										11	66621383	rs2077432	C	1.05201	1.715e-06	C	1.01837	5.434e-05	C	1.05982	5.481e-07	T	0.9658	0.004314	T	0.99577	0.489238	C	1.06844	4.152e-07	C	1.05696	0.01277
																										11	66626234	rs3741194	T	1.05338	2.456e-06	T	1.02286	2.066e-06	T	1.06088	3.677e-07	C	0.94715	0.0001186	T	1.00434	0.481013	T	1.07015	2.288e-07	T	1.05844	0.01085
																										11	66628249	rs2513658	G	0.95657	3.098e-06	G	0.98108	2.998e-06	G	0.95056	1.248e-06	G	0.96194	0.0003553	G	0.994354	0.307979	G	0.94346	7.338e-07	G	0.96822	0.1044
																										11	66629029	rs11227610	C	1.05264	1.336e-06	C	1.02081	6.832e-06	C	1.06046	4.344e-07	G	0.96551	0.004034	G	0.995672	0.479258	C	1.06919	3.12e-07	C	1.05993	0.009053
																										11	66631892	rs11600959	G	1.05232	1.515e-06	G	1.02051	8.885e-06	G	1.06035	4.631e-07	A	0.9658	0.004409	G	1.00405	0.508837	G	1.06919	3.237e-07	G	1.05855	0.0107
																										11	66634397	rs7948839	C	1.05295	6.821e-07	C	1.01867	2.546e-05	C	1.06131	1.703e-07	T	0.96493	0.002854	T	0.995717	0.472219	C	1.07219	5.315e-08	C	1.06024	0.007313
																										11	66642396	rs2167457	C	1.05264	1.266e-06	C	1.0201	1.238e-05	C	1.06046	4.289e-07	T	0.9657	0.00428	T	0.996107	0.522866	C	1.06908	3.259e-07	C	1.06205	0.007012
																										11	66645254	rs4930391	T	0.956	2.287e-06	T	0.98138	3.947e-06	T	0.94923	6.532e-07	T	0.96319	0.000535	T	0.994934	0.358333	T	0.94327	6.789e-07	T	0.96754	0.09833
																										11	66647430	rs2380759	T	1.05317	6.144e-07	T	1.02378	2.093e-07	T	1.06194	1.345e-07	G	0.94658	2.304e-05	T	1.00453	0.452236	T	1.0724	5.267e-08	T	1.06343	0.004931
																										11	66647431	rs2380760	T	1.05327	6.001e-07	T	1.02378	2.119e-07	T	1.06194	1.35e-07	C	0.94658	2.344e-05	T	1.00457	0.447507	T	1.0724	5.282e-08	T	1.06364	0.004815
																										11	66648083	rs7103627	A	1.05348	8.458e-07	A	1.02071	7.196e-06	A	1.06216	1.946e-07	G	0.94961	8.949e-05	G	0.996855	0.60683	A	1.07004	2.18e-07	A	1.0629	0.006146
																										11	66649612	rs7119426	A	1.05274	1.176e-06	A	1.02153	3.463e-06	A	1.06099	3.178e-07	G	0.948	5.141e-05	G	0.996259	0.538489	A	1.06962	2.527e-07	A	1.06141	0.007385
																										11	66650060	rs10896139	C	1.05243	1.473e-06	C	1.01959	1.959e-05	C	1.06078	3.766e-07	T	0.94961	9.333e-05	T	0.995731	0.484967	C	1.06855	4.134e-07	C	1.06577	0.004295
																										11	66660949	rs4008953	A	1.05496	2.821e-07	A	1.0202	6.954e-06	A	1.06588	2.237e-08	G	0.95352	0.0002481	G	0.995606	0.461815	A	1.07358	3.342e-08	A	1.07197	0.001542
																										11	66662731	rs7122539	G	1.05264	1.95e-07	G	1.01745	3.662e-05	G	1.07004	4.377e-10	A	0.97142	0.009479	G	1.00443	0.440747	G	1.0738	5.096e-09	G	1.06567	0.002071
																										11	66666996	rs9971487	T	1.05454	8.347e-07	T	1.02	2.753e-05	T	1.06354	1.45e-07	C	0.96117	0.016	T	1.00513	0.405732	T	1.0693	4.324e-07	T	1.07144	0.002193
																										11	66673079	rs10160758	T	1.05274	1.414e-06	T	1.02214	2.02e-06	T	1.06194	2.678e-07	C	0.94904	6.994e-05	T	1.0051	0.40706	T	1.06833	5.201e-07	T	1.07144	0.002159
																										11	66675990	rs6591226	A	1.04415	3.893e-06	A	1.0199	7.747e-07	A	1.04258	4.999e-05	A	1.0351	0.001335	C	0.990525	0.0808425	A	1.0558	2.515e-06	A	1.01765	0.3723
																										11	66676732	rs1077256	A	1.04362	4.913e-06	A	1.01969	1.014e-06	A	1.04216	5.795e-05	A	1.03479	0.001469	G	0.990661	0.0852819	A	1.05548	2.84e-06	A	1.01603	0.4179
																										11	66677336	rs746019	T	1.04362	4.934e-06	T	1.0199	8.658e-07	T	1.04216	5.915e-05	T	1.03469	0.001488	T	1.00994	0.070062	T	1.05148	2.332e-05	T	1.01369	0.5061
																										11	66677366	rs746018	T	1.04362	4.988e-06	T	1.0201	6.483e-07	T	1.04206	6.001e-05	T	1.03469	0.001501	T	1.01009	0.0659157	T	1.05527	3.054e-06	T	1.01582	0.4234
																										11	66679429	rs4930393	A	1.04404	4.117e-06	A	1.01918	2.168e-06	A	1.04258	4.912e-05	A	1.03479	0.001433	G	0.990882	0.0930535	A	1.05548	2.867e-06	A	1.01562	0.4299
																										11	66679738	rs10791894	T	1.04373	4.697e-06	T	1.01979	9.222e-07	T	1.04216	5.75e-05	T	1.03469	0.001466	T	1.00946	0.0840759	T	1.05527	3.017e-06	T	1.01521	0.4396
																										11	66680543	rs4930394	T	1.04373	4.824e-06	T	1.01969	9.893e-07	T	1.04216	5.814e-05	T	1.03458	0.001527	T	1.00939	0.086378	T	1.05527	3.025e-06	T	1.01511	0.4448
																										11	66681634	rs7935749	T	1.04383	4.509e-06	T	1.01979	9.511e-07	T	1.04237	5.434e-05	T	1.0349	0.001411	T	1.00935	0.0876828	T	1.05538	2.903e-06	T	1.01511	0.4451
																										11	66682860	rs11227624	T	1.04488	3e-06	T	1.01969	1.197e-06	T	1.04352	3.758e-05	T	1.03045	0.005346	T	1.00969	0.0782847	T	1.05654	2.119e-06	T	1.01633	0.4095
																										11	66684151	rs11227625	T	1.04666	1.1e-06	T	1.02214	4.757e-08	T	1.05159	9.766e-07	G	0.97064	0.005323	T	1.01189	0.0302052	T	1.06046	3.689e-07	T	1.01898	0.3388
																										11	66685343	rs11227627	G	1.04655	3.771e-06	G	1.02194	3.22e-07	G	1.05327	1.555e-06	C	0.97326	0.01619	G	1.01138	0.0471913	G	1.0629	5.173e-07	G	1.0431	0.04116
																										11	66685356	rs11227628	A	1.04624	1.325e-06	A	1.02183	6.383e-08	A	1.05127	1.119e-06	G	0.97103	0.006023	G	0.988639	0.0360815	A	1.06024	4.112e-07	A	1.01816	0.3612
																										11	66685726	rs7952017	T	1.04634	1.316e-06	T	1.02224	3.84e-08	T	1.05127	1.164e-06	C	0.97151	0.006912	T	1.01246	0.0232508	T	1.0612	2.816e-07	T	1.01562	0.4293
																										11	66687863	rs7944999	A	1.04624	1.381e-06	A	1.02183	6.636e-08	A	1.05117	1.175e-06	G	0.97103	0.005855	G	0.988783	0.0381357	A	1.06014	4.281e-07	A	1.01704	0.3825
																										11	66688100	rs10791895	G	1.04718	2.707e-06	G	1.02245	2.544e-07	G	1.05401	1.128e-06	A	0.97278	0.01441	G	1.01136	0.0474607	G	1.06364	4.053e-07	G	1.04373	0.0387
																										11	66688528	rs966021	A	1.04613	1.403e-06	A	1.02183	6.001e-08	A	1.05127	1.121e-06	G	0.97093	0.005797	G	0.988664	0.0362135	A	1.06014	4.199e-07	A	1.01786	0.3693
																										11	66689240	rs10791896	G	1.04624	1.366e-06	G	1.02173	7.183e-08	G	1.05127	1.129e-06	T	0.97083	0.005663	T	0.988749	0.037594	G	1.06024	4.16e-07	G	1.01704	0.3829
																										11	66691193	rs11227630	A	1.04634	1.294e-06	A	1.02194	5.744e-08	A	1.05127	1.176e-06	G	0.97064	0.005366	G	0.988696	0.0368082	A	1.06014	4.367e-07	A	1.01725	0.377
																										11	66692308	rs4930395	C	1.04645	3.804e-06	C	1.02194	3.346e-07	C	1.05317	1.652e-06	T	0.97268	0.01401	T	0.988868	0.0491027	C	1.0629	5.328e-07	C	1.04289	0.04203
																										11	66697280	rs1901376	G	1.04624	1.404e-06	G	1.02183	7.095e-08	G	1.05106	1.317e-06	A	0.97054	0.005325	G	1.01138	0.0379532	G	1.05993	4.727e-07	G	1.01704	0.3827
																										11	66699211	rs11227632	G	1.04603	5.769e-06	G	1.02204	3.193e-07	G	1.05285	1.958e-06	A	0.97054	0.01032	G	1.01126	0.0494131	G	1.05982	3.874e-06	G	1.04383	0.04715
																										11	66699622	rs7108388	G	1.04645	4.103e-06	G	1.02183	4.059e-07	G	1.05274	1.969e-06	C	0.97307	0.01563	G	1.01128	0.0489236	G	1.06258	6.165e-07	G	1.0431	0.04118
																										11	66705475	rs1961864	T	1.04603	1.588e-06	T	1.02122	1.604e-07	T	1.05043	1.768e-06	C	0.97025	0.004872	T	1.01106	0.0439431	T	1.05919	6.771e-07	T	1.02	0.3255
																										11	66709253	rs67156018	A	1.04603	1.568e-06	A	1.02132	1.519e-07	A	1.05043	1.767e-06	G	0.97015	0.004851	G	0.98928	0.048434	A	1.05908	6.996e-07	A	1.02	0.3261
																										11	66709727	rs7936290	T	1.04613	1.441e-06	T	1.02153	1.133e-07	T	1.05064	1.637e-06	C	0.97035	0.005016	T	1.01099	0.0453071	T	1.0594	6.233e-07	T	1.0203	0.3185
																										11	66714782	rs7119682	C	1.04634	1.379e-06	C	1.02132	1.61e-07	C	1.05106	1.401e-06	T	0.97083	0.005969	T	0.989051	0.0441827	C	1.06024	4.53e-07	C	1.01979	0.3299
																										11	66715359	rs7942348	G	1.04697	3.393e-06	G	1.02327	1.027e-07	G	1.05327	1.655e-06	A	0.9581	0.0004928	G	1.01072	0.0617983	G	1.06343	4.555e-07	G	1.04509	0.03328
																										11	66719481	rs7107498	G	1.04352	5.771e-06	G	1.02081	3.072e-07	G	1.04791	6.01e-06	A	0.97025	0.005204	G	1.01134	0.0393145	G	1.05591	2.708e-06	G	1.01633	0.4017
																										11	66736131	rs4930401	T	1.04676	4.469e-06	T	1.02306	1.817e-07	T	1.05327	2.179e-06	C	0.9559	0.0002611	T	1.01058	0.0672239	T	1.06481	3.449e-07	T	1.0431	0.04405
																										11	66767718	rs4307728	T	1.0453	9.748e-06	T	1.01949	9.573e-06	T	1.04666	3.561e-05	A	0.97375	0.01886	T	1.00894	0.124416	T	1.05823	5.052e-06	T	1.04666	0.03006
																										11	66773077	rs1253435	C	1.04603	7.28e-06	C	1.01959	6.998e-06	C	1.04707	2.961e-05	T	0.97404	0.02041	T	0.991341	0.133621	C	1.0576	6.285e-06	C	1.04802	0.02575
																										11	66781263	rs896436	A	1.04697	4.472e-06	A	1.01959	5.996e-06	A	1.04854	1.665e-05	G	0.97132	0.009876	G	0.991296	0.132652	A	1.05919	3.428e-06	A	1.05085	0.01846
																										11	70511624	rs11237113	T	0.9581	6.399e-06	T	0.97677	1.387e-08	T	0.96098	0.000134	T	0.96165	0.0002836	T	0.983014	0.00200864	T	0.95552	0.0001009	T	0.97025	0.1254
																										11	70511900	rs10899361	T	0.95839	7.306e-06	T	0.97687	1.722e-08	T	0.96117	0.0001421	T	0.96185	0.0003	T	0.983146	0.00218428	T	0.95562	0.0001019	T	0.97054	0.1302
																										11	70517465	rs514519	A	0.95009	1.841e-07	A	0.98039	2.638e-06	A	0.95399	1.248e-05	A	0.96156	0.0004107	G	1.0132	0.020813	A	0.94705	7.268e-06	A	0.97434	0.2044
																										11	70517927	rs12575685	G	0.93688	1.243e-10	G	0.97814	1.79e-06	G	0.94073	4.993e-08	A	1.05643	1.34e-05	G	0.994554	0.369706	G	0.921	4.968e-11	G	0.97492	0.2306
																										11	70518404	rs4980632	A	0.94999	1.69e-07	A	0.97951	8.657e-07	A	0.95399	1.253e-05	A	0.96098	0.0003362	G	1.01321	0.0206317	A	0.94734	7.967e-06	A	0.97385	0.1927
																										11	70519355	rs7101900	C	0.95638	2.512e-06	C	0.97414	2.455e-10	C	0.95954	7.31e-05	C	0.95571	2.645e-05	C	0.982178	0.00110749	C	0.95361	4.968e-05	C	0.97006	0.1245
																										11	70520292	rs7937913	T	0.95619	3.715e-06	T	0.98157	7.851e-06	T	0.96079	0.0001732	T	0.95906	0.0001451	T	0.989729	0.0661409	T	0.95285	5.44e-05	T	0.97824	0.2755
																										11	70522342	rs7949600	A	0.95113	3.208e-07	A	0.98049	2.893e-06	A	0.95466	1.67e-05	A	0.96339	0.0008063	G	1.01222	0.0327811	A	0.94819	1.107e-05	A	0.97093	0.1483
																										11	70522933	rs1281	A	0.95104	2.942e-07	A	0.98089	4.45e-06	A	0.95447	1.501e-05	A	0.96348	0.0008159	G	1.01239	0.0303516	A	0.9481	1.079e-05	A	0.97132	0.1534
																										11	70523008	rs11237165	A	0.95161	1.78e-07	A	0.97346	9.42e-11	A	0.95285	3.638e-06	A	0.96291	0.0004727	G	1.01982	0.000385984	A	0.94923	9.061e-06	A	0.95973	0.03807
																										11	70523541	rs2282489	A	0.9559	3.065e-06	A	0.98187	1.066e-05	A	0.96069	0.0001614	A	0.95887	0.0001403	G	1.01002	0.0761711	A	0.95266	5.012e-05	A	0.97824	0.2762
																										11	70523993	rs12365651	T	0.9559	3.139e-06	T	0.98187	1.167e-05	T	0.96069	0.0001654	T	0.95887	0.0001359	T	0.990153	0.0782185	T	0.95275	5.176e-05	T	0.97824	0.2743
																										11	70526345	rs7940843	T	0.95743	6.979e-06	T	0.9799	1.535e-06	T	0.96271	0.000354	T	0.93857	1.106e-07	T	0.990292	0.0821099	T	0.95456	9.917e-05	T	0.97912	0.2951
																										11	70529150	rs10899375	T	0.94715	8.398e-09	T	0.97609	4.999e-09	T	0.95161	1.728e-06	T	0.94999	1.163e-05	T	0.984129	0.00353308	T	0.94158	2.264e-07	T	0.95132	0.01116
																										11	70530489	rs11237176	A	0.9481	1.522e-08	A	0.97707	1.868e-08	A	0.95275	2.984e-06	A	0.9499	1.104e-05	G	1.01506	0.00634234	A	0.94252	3.47e-07	A	0.95132	0.01088
																										11	70531687	rs11237177	C	0.95142	1.139e-07	C	0.9801	7.198e-07	C	0.95628	1.489e-05	C	0.96909	0.003483	T	1.01424	0.00962786	C	0.94507	1.067e-06	C	0.95323	0.01434
																										11	70536227	rs72948949	C	0.93754	1.437e-09	C	0.97287	1.278e-08	C	0.94582	2.429e-06	T	1.06439	2.275e-06	T	1.01257	0.0517497	C	0.92487	3.329e-09	C	0.9481	0.01671
																										11	70537823	rs7926849	C	0.94516	1.934e-09	C	0.97132	1.398e-12	C	0.94762	1.987e-07	T	1.03749	0.000624	T	1.02214	6.51468e-05	C	0.94082	1.421e-07	C	0.93417	0.0005115
																										11	70542984	rs10793250	A	0.94876	2.082e-08	A	0.97981	4.415e-07	A	0.95266	2.503e-06	A	0.972	0.008157	G	1.01549	0.00464763	A	0.94308	4.124e-07	A	0.95123	0.01061
																										11	70543721	rs4367966	C	0.94933	2.873e-08	C	0.9803	8.749e-07	C	0.95361	4.063e-06	C	0.9719	0.007777	T	1.01495	0.0062792	C	0.94403	6.306e-07	C	0.95161	0.01077
																										11	70544599	rs10793253	A	0.94885	2.136e-08	A	0.9803	8.395e-07	A	0.95285	2.683e-06	A	0.97219	0.008513	G	1.01489	0.0065058	A	0.94318	4.28e-07	A	0.9518	0.01148
																										11	70544937	rs7117514	A	0.94412	8.002e-10	A	0.97132	1.014e-12	A	0.94592	6.762e-08	G	1.03593	0.0009896	G	1.0228	3.57549e-05	A	0.94026	9.76e-08	A	0.93529	0.0005826
																										11	70546804	rs947858	C	0.94592	2.879e-09	C	0.9719	3.413e-12	C	0.94904	3.99e-07	T	1.03769	0.000542	T	1.02145	0.000102489	C	0.94148	1.818e-07	C	0.93529	0.0005653
																										11	70547219	rs11603415	G	0.94582	2.806e-09	G	0.97219	5.837e-12	G	0.94904	3.969e-07	A	1.0378	0.0005323	G	0.979071	0.000107863	G	0.94158	1.889e-07	G	0.9352	0.0005558
																										11	70548853	rs10899388	G	0.95132	8.919e-08	G	0.98118	2.466e-06	G	0.95619	1.231e-05	G	0.97035	0.004682	G	0.986778	0.0139528	G	0.94497	8.68e-07	G	0.95171	0.01093
																										11	70549425	rs2154979	T	0.95113	2.832e-07	T	0.97375	1.058e-10	T	0.94923	4.119e-07	C	1.0284	0.01296	T	0.9793	0.000127263	T	0.94195	2.25e-07	T	0.93454	0.0004766
																										11	70552397	rs10501403	T	0.94497	1.986e-09	T	0.97356	6.635e-11	T	0.94866	3.077e-07	C	1.03056	0.006307	T	0.979362	0.000133852	T	0.94224	2.881e-07	T	0.93473	0.0005101
																										11	70552848	rs11237238	A	0.94365	7.517e-10	A	0.97317	3.158e-11	A	0.94705	1.201e-07	T	1.02912	0.009028	T	1.02186	7.16108e-05	A	0.94952	1.408e-05	A	0.92422	0.0001068
																										11	70555086	rs11237250	T	0.9481	1.327e-08	T	0.98	6.814e-07	T	0.95294	2.854e-06	T	0.97054	0.005315	T	0.985065	0.00567245	T	0.94299	3.872e-07	T	0.94933	0.007771
																										11	70556114	rs12421506	C	0.94601	2.995e-09	C	0.97258	1.198e-11	C	0.94904	3.882e-07	T	1.03738	0.0005958	T	1.02058	0.000192879	C	0.94205	2.339e-07	C	0.93351	0.0003696
																										11	70556339	rs12422081	A	0.94384	6.156e-10	A	0.97346	3.764e-11	A	0.94639	8.286e-08	G	1.03572	0.001029	G	1.02168	8.14043e-05	A	0.94035	9.414e-08	A	0.93342	0.0003891
																										11	70560051	rs11237269	A	0.94271	2.514e-10	A	0.97356	4.077e-11	A	0.94544	4.492e-08	G	1.03624	0.000871	G	1.02167	8.06661e-05	A	0.93979	6.748e-08	A	0.93202	0.0002926
																										11	70560975	rs11607833	A	0.94299	3.23e-10	A	0.97181	2.513e-12	A	0.94582	5.72e-08	C	1.03666	0.0007719	C	1.02194	6.65729e-05	A	0.94016	8.603e-08	A	0.93249	0.0003096
																										11	70561463	rs11607899	A	0.94308	3.461e-10	A	0.97356	4.085e-11	A	0.94592	6.217e-08	G	1.03634	0.0008598	G	1.02164	8.29566e-05	A	0.94035	9.327e-08	A	0.93258	0.0003391
																										11	70562916	rs1664193	A	0.94403	8.351e-10	A	0.97472	3.246e-10	A	0.948	2.268e-07	G	1.03925	0.000334	G	1.01953	0.000403626	A	0.93885	4.918e-08	A	0.93491	0.0005577
																										11	70563286	rs2440885	A	0.94374	6.129e-10	A	0.97307	1.773e-11	A	0.94611	7.6e-08	G	1.03676	0.0007537	G	1.02052	0.000193002	A	0.93904	5.123e-08	A	0.93491	0.0005458
																										11	70563402	rs17344089	G	0.94318	4.199e-10	G	0.97181	2.725e-12	G	0.94563	5.736e-08	A	1.03603	0.0009545	G	0.97883	8.72452e-05	G	0.93941	6.209e-08	G	0.93286	0.000361
																										11	70563665	rs2015582	C	0.94271	2.869e-10	C	0.97132	1.267e-12	C	0.94459	3.08e-08	T	1.03531	0.00123	T	1.02192	7.26736e-05	C	0.93885	4.691e-08	C	0.93342	0.0004057
																										11	79057097	rs12577093	C	0.94346	1.916e-06	C	0.98896	0.0434	C	0.94346	1.749e-05	T	1.02829	0.06428	T	0.999508	0.944574	C	0.93979	4.007e-05	C	0.96416	0.1531
																										11	79059444	rs11237796	A	0.94573	1.94e-06	A	0.98837	0.02525	A	0.94667	2.385e-05	G	1.02737	0.06532	G	1.00141	0.836798	A	0.94261	4.578e-05	A	0.95973	0.09527
																										11	79060796	rs954129	T	0.94658	3.329e-06	T	0.98946	0.04338	T	0.94715	2.773e-05	A	1.02706	0.07753	T	0.99907	0.891644	T	0.94488	9.469e-05	T	0.95925	0.0905
																										11	79062930	rs17138171	T	0.93847	2.316e-07	T	0.98965	0.05596	T	0.94195	1.068e-05	C	1.03149	0.02718	T	1.00182	0.799554	T	0.93566	1.174e-05	T	0.95056	0.04929
																										11	79062939	rs80011513	A	0.93829	2.141e-07	A	0.98975	0.05666	A	0.94195	1.072e-05	C	1.03149	0.0272	C	0.998134	0.79392	A	0.93566	1.172e-05	A	0.95047	0.04905
																										11	79064268	rs1533126	C	0.93829	2.198e-07	C	0.98955	0.05239	C	0.94242	1.322e-05	T	1.03272	0.02133	T	0.998045	0.784277	C	0.9351	1.015e-05	C	0.95171	0.05354
																										11	79067297	rs75263403	C	0.93754	1.517e-07	C	0.98876	0.03747	C	0.94129	8.705e-06	T	1.03035	0.03301	T	0.998293	0.811368	C	0.93454	8.287e-06	C	0.9498	0.04476
																										11	79067472	rs11237799	A	0.93697	1.095e-07	A	0.99154	0.1107	A	0.94092	7.436e-06	C	1.03045	0.03204	C	0.998676	0.853124	A	0.93389	6.509e-06	A	0.948	0.03731
																										11	79067674	rs12279388	A	0.93735	1.411e-07	A	0.98886	0.03752	A	0.9412	8.52e-06	G	1.03025	0.03347	G	0.998351	0.817536	A	0.93435	7.929e-06	A	0.9498	0.04438
																										11	79068394	rs7932890	A	0.9366	9.405e-08	A	0.98946	0.04745	A	0.94073	6.85e-06	G	1.03066	0.03114	G	0.99878	0.864612	A	0.93361	6.105e-06	A	0.94791	0.03677
																										11	79069539	rs76246075	G	0.93744	1.556e-07	G	0.98955	0.05169	G	0.94139	9.367e-06	A	1.03015	0.03386	G	1.00297	0.679133	G	0.93426	7.919e-06	G	0.95142	0.05245
																										11	79074167	rs7938376	T	0.93847	1.781e-07	T	0.98916	0.0411	T	0.9429	1.253e-05	G	1.0319	0.02262	T	1.00074	0.916678	T	0.93435	6.273e-06	T	0.96214	0.1294
																										11	79074579	rs11237804	T	0.94026	4.212e-07	T	0.98946	0.04889	T	0.94318	1.446e-05	C	1.03066	0.02803	T	1.00049	0.945446	T	0.93454	6.786e-06	T	0.96079	0.1169
																										11	79075205	rs78286375	G	0.94035	4.387e-07	G	0.98955	0.05031	G	0.94384	1.813e-05	A	1.03118	0.0257	G	1.00052	0.941706	G	0.9351	8.087e-06	G	0.96242	0.1331
																										11	79075852	rs17138230	A	0.94045	4.486e-07	A	0.98916	0.04105	A	0.94412	1.958e-05	T	1.03045	0.02938	T	0.999527	0.946907	A	0.93566	9.727e-06	A	0.96117	0.1205
																										11	79077193	rs12576775	A	0.94412	5.938e-06	A	0.99114	0.1001	A	0.94393	1.884e-05	G	1.02173	0.1394	G	0.999523	0.946302	A	0.93538	8.931e-06	A	0.96271	0.1356
																										11	79078205	rs1511240	T	0.94082	5.318e-07	T	0.98985	0.05726	T	0.94441	2.209e-05	C	1.02994	0.03235	T	1.00042	0.95241	T	0.93585	1.028e-05	T	0.96252	0.1327
																										11	79078669	rs11237805	A	0.94064	4.778e-07	A	0.98955	0.04775	A	0.94422	2.017e-05	G	1.02984	0.03271	G	0.99945	0.93816	A	0.93988	6.367e-05	A	0.96012	0.1274
																										11	79083249	rs1944449	C	0.93529	2.398e-07	C	0.98817	0.03373	C	0.93585	3.9e-06	T	1.03531	0.01705	T	0.997975	0.789454	C	0.92589	1.467e-06	C	0.9719	0.2973
																										11	79083620	rs12290811	T	0.93548	2.586e-07	T	0.98738	0.02367	T	0.93604	4.125e-06	A	1.03593	0.01516	T	1.00122	0.872722	T	0.92608	1.568e-06	T	0.97181	0.2963
																										11	79084744	rs955379	C	0.93548	2.484e-07	C	0.98847	0.03995	C	0.93538	3.216e-06	G	1.03458	0.01958	G	0.997418	0.734091	C	0.92598	1.513e-06	C	0.97142	0.2877
																										11	79085846	rs10501439	A	0.93576	3.698e-07	A	0.98857	0.04309	A	0.9352	3.778e-06	G	1.03614	0.01619	G	0.996872	0.684037	A	0.92709	2.767e-06	A	0.96647	0.2161
																										11	79086487	rs77898373	C	0.9351	2.866e-07	C	0.98817	0.03604	C	0.93445	2.871e-06	A	1.0351	0.01941	C	1.00289	0.708079	C	0.92645	2.274e-06	C	0.96618	0.2121
																										11	79086962	rs7947802	G	0.93622	4.791e-07	G	0.98955	0.06961	G	0.93529	4.142e-06	C	1.03479	0.02071	G	1.00523	0.499277	G	0.92737	3.32e-06	G	0.96793	0.2381
																										11	79090800	rs11237815	A	0.92155	4.583e-08	A	0.99253	0.2562	A	0.92164	8.931e-07	G	1.04206	0.01966	G	0.989709	0.238536	A	0.92192	1.124e-05	A	0.92876	0.01512
																										11	79091896	rs11237816	A	0.92081	3.342e-08	A	0.99302	0.2971	A	0.92063	6.444e-07	C	1.04102	0.0229	C	0.988955	0.20606	A	0.92109	9.09e-06	A	0.91879	0.008637
																										11	79092527	rs12289486	C	0.92072	3.297e-08	C	0.99342	0.3223	C	0.92054	6.346e-07	T	1.04008	0.02586	T	0.988837	0.201254	C	0.921	8.777e-06	C	0.91943	0.009136
																										11	79093474	rs12577328	C	0.9209	3.517e-08	C	0.99342	0.3226	C	0.92072	6.704e-07	G	1.04081	0.02338	G	0.988866	0.202343	C	0.92136	9.624e-06	C	0.92081	0.009636
																										11	79097436	rs111460293	A	0.92136	4.49e-08	A	0.99452	0.4124	A	0.92155	9.178e-07	C	1.04258	0.01826	C	0.986678	0.127824	A	0.92164	1.096e-05	A	0.91998	0.009799
																										11	79098024	rs79822078	C	0.92136	4.395e-08	C	0.99382	0.3518	C	0.92146	8.893e-07	T	1.04269	0.01796	T	0.986439	0.121107	C	0.92136	1.021e-05	C	0.92413	0.01232
																										11	79100156	rs12277834	C	0.92238	3.941e-08	C	0.99273	0.2653	C	0.92293	9.578e-07	T	1.03873	0.02795	T	0.990238	0.254507	C	0.91998	4.676e-06	C	0.93314	0.02716
																										11	79101103	rs79406027	G	0.92229	3.792e-08	G	0.99293	0.2803	G	0.92275	8.971e-07	T	1.0379	0.03143	T	0.990111	0.248448	G	0.9198	4.453e-06	G	0.93351	0.02803
																										11	79102917	rs77749926	G	0.92293	4.874e-08	G	0.99273	0.2651	G	0.92339	1.098e-06	C	1.03842	0.02908	G	1.00992	0.251257	G	0.92081	5.932e-06	G	0.93314	0.02727
																										11	79104665	rs11237820	G	0.92275	4.612e-08	G	0.99273	0.2616	G	0.92321	1.036e-06	A	1.0379	0.03097	G	1.01009	0.242984	G	0.92044	5.251e-06	G	0.93286	0.02633
																										11	79105799	rs12275195	A	0.92238	3.791e-08	A	0.99452	0.3893	A	0.92201	6.472e-07	C	1.03842	0.02903	C	0.990679	0.274813	A	0.92063	5.443e-06	A	0.93062	0.0216
																										11	79106384	rs4515997	A	0.92238	3.843e-08	A	0.99422	0.3682	A	0.92219	6.836e-07	G	1.03832	0.02925	G	0.990989	0.291107	A	0.92081	5.755e-06	A	0.93072	0.02184
																										11	79106615	rs4433593	C	0.92312	5.304e-08	C	0.99253	0.2506	C	0.92256	8.124e-07	T	1.03676	0.03648	T	0.990491	0.266508	C	0.92146	7.19e-06	C	0.93183	0.02387
																										11	79106804	rs11237821	C	0.92265	4.343e-08	C	0.99402	0.3523	C	0.92247	7.661e-07	T	1.03842	0.0288	T	0.991007	0.292185	C	0.921	6.043e-06	C	0.93128	0.0227
																										11	79107807	rs7108878	T	0.92219	3.612e-08	T	0.99243	0.2444	T	0.92229	7.296e-07	G	1.03842	0.02891	T	1.00974	0.2592	T	0.92035	5.127e-06	T	0.93072	0.02178
																										11	79114684	rs1511237	C	0.92358	9.157e-08	C	0.99511	0.4532	C	0.9245	2.097e-06	T	1.03852	0.0296	T	0.991336	0.316787	C	0.92063	7.101e-06	C	0.93866	0.04575
																										11	79117874	rs76473585	T	0.92404	1.028e-07	T	0.99432	0.3867	T	0.92589	3.092e-06	C	1.04019	0.02327	T	1.00953	0.275584	T	0.92229	1.066e-05	T	0.93445	0.03188
																										11	79119224	rs74654392	A	0.92422	1.073e-07	A	0.99601	0.5418	A	0.92663	3.898e-06	C	1.04112	0.02043	C	0.991134	0.310814	A	0.92201	9.969e-06	A	0.93557	0.03459
																										11	79121342	rs12286448	T	0.92469	1.3e-07	T	0.99631	0.5726	T	0.92737	4.946e-06	G	1.04196	0.01794	T	1.00841	0.335517	T	0.9221	1.017e-05	T	0.93782	0.04177
																										11	79124084	rs1567540	A	0.94829	8.86e-06	A	0.99302	0.1745	A	0.94743	4.04e-05	G	1.02	0.1662	G	0.998558	0.834302	A	0.94356	7.814e-05	A	0.97775	0.3725
																										11	79130394	rs77165503	C	0.92821	4.457e-07	C	0.99521	0.4677	C	0.93016	1.034e-05	T	1.03603	0.04054	T	0.989801	0.237822	C	0.92469	1.882e-05	C	0.948	0.09175
																										11	79143687	rs79604156	A	0.92988	1.173e-06	A	0.99501	0.4515	A	0.93053	1.441e-05	G	1.03376	0.0581	G	0.990215	0.263363	A	0.9233	1.614e-05	A	0.95228	0.1244
																										11	79144856	rs7127580	C	0.927	4.666e-07	C	0.99273	0.2725	C	0.92914	1.128e-05	G	1.03686	0.03968	G	0.993006	0.429293	C	0.92017	8.021e-06	C	0.94724	0.08992
																										11	79151784	rs112209391	C	0.92238	1.011e-07	C	0.98551	0.03284	C	0.92312	2.123e-06	T	1.0405	0.0256	T	0.995206	0.593332	C	0.91723	8.206e-06	C	0.93838	0.05956
																										11	79153080	rs968369	G	0.92339	1.384e-07	G	0.98847	0.08643	G	0.92515	3.706e-06	T	1.043	0.02901	T	0.995497	0.613814	G	0.91805	5.009e-06	G	0.94337	0.06953
																										11	79153448	rs11237837	G	0.95313	4.394e-06	G	0.98482	0.0009664	G	0.95161	1.74e-05	A	1.03272	0.01245	G	0.992326	0.207673	G	0.9462	1.473e-05	G	0.9986	0.9504
																										11	79156748	rs73496688	T	0.93538	3.508e-07	T	0.98718	0.0255	T	0.93361	2.31e-06	A	1.03272	0.04616	T	0.999403	0.93828	T	0.93323	2.064e-05	T	0.97103	0.2859
																										11	79177029	rs113136900	G	0.94365	6.681e-06	G	0.98748	0.02791	G	0.94111	2.029e-05	T	1.02788	0.0796	T	0.997066	0.695268	G	0.94554	0.0004313	G	0.97375	0.3254
																										11	79178631	rs1943849	C	0.94233	3.625e-06	C	0.98718	0.02417	C	0.9412	1.967e-05	G	1.03283	0.03909	G	0.996806	0.668836	C	0.9462	0.0004721	C	0.96899	0.242
																										11	79182151	rs75070034	A	0.93791	1.66e-06	A	0.98699	0.0232	A	0.94054	1.528e-05	G	1.03634	0.03333	G	0.996409	0.631105	A	0.94611	0.000456	A	0.97074	0.2699
																										11	79191457	rs2512637	A	0.94535	5.495e-06	A	0.98699	0.01735	A	0.95047	0.0002155	G	1.03334	0.03883	G	1.00162	0.822956	A	0.95342	0.001864	A	0.95705	0.09403
																										11	88230512	rs308800	T	1.05707	2.514e-06	T	1.02542	3.416e-07	T	1.06035	6.044e-06	C	0.96735	0.01544	T	1.02097	0.00244554	T	1.05781	0.000116	T	1.05464	0.03035
																										11	88243489	rs308887	T	1.05559	5.221e-06	T	1.02593	2.866e-07	T	1.05993	8.253e-06	C	0.96735	0.01627	T	1.02209	0.00155632	T	1.05961	0.0001274	T	1.06513	0.01506
																										11	88243813	rs308886	A	1.05548	5.361e-06	A	1.02542	4.382e-07	A	1.0595	9.374e-06	T	0.96754	0.01673	T	0.978941	0.00198831	A	1.05369	0.0003685	A	1.05622	0.02729
																										11	88243909	rs308885	G	1.05559	5.17e-06	G	1.02542	4.714e-07	G	1.05961	9.065e-06	C	0.96754	0.01669	G	1.02121	0.00233593	G	1.05369	0.0003676	G	1.05633	0.02696
																										11	88244324	rs308884	C	1.05601	4.771e-06	C	1.02542	4.787e-07	C	1.06014	7.71e-06	T	0.96773	0.01787	T	0.978801	0.00186481	C	1.05432	0.0003092	C	1.05527	0.03019
																										11	88245215	rs308883	C	1.05559	5.587e-06	C	1.02532	5.309e-07	C	1.05982	8.635e-06	T	0.96841	0.0206	T	0.978893	0.00195482	C	1.0595	0.0001301	C	1.06577	0.01414
																										11	88245413	rs308882	G	1.05506	6.483e-06	G	1.02521	6.103e-07	G	1.05982	8.587e-06	C	0.96899	0.02268	G	1.02151	0.00201418	G	1.05443	0.000308	G	1.05496	0.03115
																										11	88768842	rs17791976	G	0.95648	9.099e-06	G	0.97443	5.004e-09	G	0.96185	0.0004618	A	1.06109	1.665e-06	G	0.979621	0.000426487	G	0.9518	6.503e-05	G	0.97932	0.3215
																										11	88779776	rs7931721	T	0.95676	9.035e-06	T	0.97443	3.465e-09	T	0.96242	0.0005079	C	1.06162	1.19e-06	T	0.97969	0.000376976	T	0.95247	7.424e-05	T	0.98039	0.3456
																										11	88787070	rs11018440	G	0.95609	6.8e-06	G	0.97443	3.499e-09	G	0.96194	0.0004281	A	1.06173	1.3e-06	G	0.980052	0.000497493	G	0.95123	4.69e-05	G	0.97853	0.3011
																										11	88793485	rs35950576	T	0.95686	9.728e-06	T	0.97482	7.356e-09	T	0.96233	0.0004981	C	1.06141	1.448e-06	T	0.980253	0.000594752	T	0.95275	8.182e-05	T	0.98226	0.3915
																										11	88798185	rs67346219	G	0.95619	7.702e-06	G	0.97453	5.153e-09	G	0.96204	0.000443	A	1.06247	1.166e-06	G	0.980379	0.000673515	G	0.95237	7.163e-05	G	0.98157	0.3727
																										11	88799517	rs12577012	G	0.95609	6.647e-06	G	0.97414	2.653e-09	G	0.96165	0.0003809	C	1.06247	9.753e-07	G	0.979751	0.000437173	G	0.95171	5.368e-05	G	0.9802	0.3375
																										11	88805066	rs12365909	T	0.95485	5.096e-06	T	0.97414	3.472e-09	T	0.96127	0.0003276	C	1.06301	2.658e-06	T	0.980125	0.000563307	T	0.95094	4.439e-05	T	0.9799	0.3326
																										11	88815760	rs11018458	A	0.956	6.24e-06	A	0.97385	1.964e-09	A	0.96137	0.0003586	G	1.06226	1.008e-06	G	1.02052	0.00050784	A	0.95094	4.219e-05	A	0.98039	0.3427
																										11	88819742	rs11018463	G	0.95562	5.517e-06	G	0.97365	1.526e-09	G	0.96117	0.0003299	C	1.06258	9.966e-07	G	0.980095	0.000592106	G	0.95018	3.255e-05	G	0.9799	0.3343
																										11	88821114	rs11018464	G	0.95581	6.131e-06	G	0.97395	2.594e-09	G	0.96146	0.0003735	C	1.06216	1.139e-06	G	0.980103	0.000605578	G	0.94999	3.207e-05	G	0.9802	0.3411
																										11	88822368	rs11018466	G	0.95667	7.974e-06	G	0.97492	5.969e-09	G	0.96368	0.0007475	A	1.06577	1.763e-07	G	0.983189	0.00363528	G	0.95066	3.451e-05	G	0.98236	0.3909
																										11	88826626	rs11018468	A	0.95581	6.796e-06	A	0.9756	1.943e-08	A	0.96156	0.0004017	C	1.04676	6.915e-05	C	1.01996	0.000769905	A	0.95104	4.691e-05	A	0.98216	0.3925
																										11	88831103	rs11018471	G	0.95619	6.562e-06	G	0.97414	2.04e-09	G	0.9631	0.0005885	A	1.06673	1.218e-07	G	0.982394	0.00228379	G	0.95028	2.935e-05	G	0.98196	0.381
																										11	88834258	rs9665832	G	0.95638	9.331e-06	G	0.9756	1.873e-08	G	0.96214	0.0005067	A	1.04613	8.32e-05	G	0.980522	0.000841538	G	0.95056	4.003e-05	G	0.98236	0.3978
																										11	88836328	rs4121733	C	0.95638	9.368e-06	C	0.9759	3.024e-08	C	0.96223	0.0005149	T	1.04687	6.459e-05	T	1.01998	0.000795991	C	0.95161	5.942e-05	C	0.98226	0.3969
																										11	88842024	rs12804807	T	0.95581	6.855e-06	T	0.97502	7.373e-09	T	0.96165	0.0004126	C	1.04707	5.755e-05	T	0.979889	0.00054734	T	0.95018	3.445e-05	T	0.98098	0.3615
																										11	88844343	rs10765187	C	0.95686	8.853e-06	C	0.97629	2.517e-08	C	0.96377	0.0007651	A	1.04938	1.689e-05	C	0.982303	0.00219666	C	0.95094	4.023e-05	C	0.98265	0.4026
																										11	90204266	rs512285	T	1.04352	5.687e-06	T	1.0145	0.0003786	T	1.04498	2.085e-05	T	1.01167	0.28	T	1.00958	0.0815549	T	1.04509	0.0001429	T	1.02194	0.2702
																										11	90344354	rs7114635	T	1.04634	1.426e-06	T	1.0139	0.0007853	T	1.04425	2.714e-05	C	0.97006	0.01321	T	1.00907	0.10284	T	1.04425	0.0001915	T	1.01684	0.3956
																										11	90346091	rs540492	A	1.04613	1.601e-06	A	1.01278	0.00167	A	1.04383	3.223e-05	G	0.98167	0.08619	G	0.990324	0.0786834	A	1.04248	0.000336	A	1.01786	0.369
																										11	90349964	rs473350	G	1.04571	1.964e-06	G	1.01288	0.001593	G	1.04352	3.713e-05	A	0.98206	0.09381	G	1.0095	0.0872803	G	1.04258	0.000319	G	1.01623	0.4142
																										11	90350509	rs499463	G	1.04571	2.461e-06	G	1.01511	0.0003262	G	1.04352	3.712e-05	A	0.96705	0.008875	G	1.01043	0.0616912	G	1.04071	0.0008609	G	1.01684	0.4174
																										11	90352702	rs561637	G	1.04582	1.897e-06	G	1.01298	0.001441	G	1.04331	3.97e-05	A	0.98177	0.08952	G	1.00995	0.0737165	G	1.04175	0.0004138	G	1.01755	0.3766
																										11	90352772	rs562479	C	1.04592	1.742e-06	C	1.01308	0.001337	C	1.04373	3.406e-05	T	0.98216	0.09521	T	0.99041	0.081864	C	1.04269	0.0003078	C	1.01664	0.4019
																										11	90354386	rs504763	C	1.04571	1.889e-06	C	1.01308	0.001296	C	1.04362	3.52e-05	T	0.98216	0.0957	T	0.990381	0.0810158	C	1.04258	0.0003211	C	1.01654	0.4039
																										11	90354700	rs636303	C	1.04571	1.898e-06	C	1.01319	0.001223	C	1.04362	3.538e-05	A	0.98216	0.09539	C	1.0098	0.078488	C	1.04258	0.0003201	C	1.01654	0.4051
																										11	90354903	rs509375	A	1.04571	1.95e-06	A	1.01298	0.001431	A	1.04362	3.624e-05	G	0.98236	0.0989	G	0.990084	0.0723754	A	1.04248	0.0003279	A	1.01633	0.4103
																										11	90355558	rs536666	C	1.0455	2.118e-06	C	1.01288	0.001629	C	1.04321	4.177e-05	G	0.98187	0.09047	G	0.990455	0.0837532	C	1.04175	0.0004111	C	1.01725	0.3855
																										11	90355689	rs605247	A	1.04561	2.067e-06	A	1.01329	0.001177	A	1.04352	3.779e-05	G	0.98216	0.09525	G	0.990282	0.0781199	A	1.04237	0.0003409	A	1.01623	0.4129
																										11	99064639	rs10501903	T	1.05327	4.565e-06	T	1.02747	8.959e-08	T	1.05454	2.534e-05	G	0.97015	0.01856	T	1.01497	0.0268205	T	1.03572	0.01302	T	1.06471	0.008804
																										11	99070563	rs12795901	C	1.05454	3.651e-06	C	1.0285	5.293e-08	C	1.0539	3.235e-05	T	0.9687	0.01508	T	0.985201	0.0264172	C	1.03531	0.0141	C	1.06364	0.01002
																										11	99073650	rs1551782	G	0.9539	5.551e-06	G	0.97249	1.38e-09	G	0.95285	2.408e-05	G	0.97443	0.02745	G	0.980522	0.00126415	G	0.96146	0.00224	G	0.96041	0.06101
																										11	99082926	rs12793987	C	1.05612	2.197e-06	C	1.0284	6.164e-08	C	1.05496	2.307e-05	T	0.96938	0.01787	T	0.984999	0.0244484	C	1.03614	0.01207	C	1.06332	0.01042
																										11	99087319	rs898782	C	0.94933	1.518e-06	C	0.97229	1.249e-09	C	0.95151	1.471e-05	A	1.0284	0.02327	C	0.980086	0.000974532	C	0.95552	0.0005954	C	0.96416	0.106
																										11	99087465	rs898781	A	0.95361	5.008e-06	A	0.97278	2.17e-09	A	0.95285	2.603e-05	A	0.97511	0.0312	G	1.01995	0.00126816	A	0.9605	0.001775	A	0.9659	0.1095
																										11	99087467	rs898780	A	0.95332	4.308e-06	A	0.97258	1.816e-09	A	0.95228	2.065e-05	A	0.97492	0.02979	G	1.01995	0.00126919	A	0.9606	0.001791	A	0.96445	0.0941
																										11	99087488	rs898779	T	0.95361	4.931e-06	T	0.97181	5.973e-10	T	0.95275	2.491e-05	T	0.97521	0.03182	T	0.979708	0.00080202	T	0.96069	0.001875	T	0.96541	0.1044
																										11	99087991	rs898778	C	0.95332	3.882e-06	C	0.97239	1.143e-09	C	0.95218	1.87e-05	C	0.97502	0.03002	G	1.02021	0.00103011	C	0.96089	0.001884	C	0.96233	0.07495
																										11	99089028	rs898777	C	0.95418	4.395e-06	C	0.97385	4.217e-09	C	0.95409	3.2e-05	C	0.97443	0.02452	T	1.01781	0.00327291	C	0.96204	0.002274	C	0.96021	0.05645
																										11	99089090	rs898775	C	0.95418	4.437e-06	C	0.97375	3.734e-09	C	0.95409	3.223e-05	C	0.97453	0.0247	T	1.01796	0.0030263	C	0.96204	0.002261	C	0.96012	0.05636
																										11	99089998	rs7128274	A	0.95399	4.058e-06	A	0.97346	2.966e-09	A	0.9539	2.949e-05	A	0.97414	0.02283	T	1.01809	0.00304784	A	0.96165	0.002057	A	0.96041	0.05827
																										11	99090033	rs7112651	C	0.95409	4.35e-06	C	0.97356	2.93e-09	C	0.95399	3.173e-05	C	0.97404	0.02239	T	1.01814	0.00292004	C	0.96185	0.002163	C	0.96041	0.05804
																										11	99090624	rs745634	T	0.95437	5.076e-06	T	0.97375	3.488e-09	T	0.95437	3.614e-05	T	0.97443	0.02437	T	0.982368	0.00309397	T	0.96214	0.002377	T	0.95983	0.05484
																										11	99090925	rs737239	T	0.95428	5.044e-06	T	0.97395	4.838e-09	T	0.95437	3.668e-05	T	0.97385	0.02204	T	0.982512	0.00332866	T	0.96233	0.002443	T	0.95964	0.05344
																										11	99091289	rs737237	C	0.95495	6.783e-06	C	0.97424	8.342e-09	C	0.95476	4.411e-05	C	0.97443	0.02446	T	1.01708	0.00511524	C	0.96262	0.002758	C	0.96069	0.0609
																										11	99091296	rs737236	C	0.95485	6.633e-06	C	0.97424	8.186e-09	C	0.95466	4.284e-05	C	0.97434	0.02433	G	1.01707	0.00513226	C	0.96262	0.002719	C	0.9606	0.05981
																										11	99562908	rs667315	T	1.04477	2.842e-06	T	1.02378	5.66e-09	T	1.04854	4.013e-06	T	1.00914	0.3952	T	1.02071	0.000180166	T	1.05506	3.327e-06	T	1.01613	0.4131
																										11	99568387	rs665539	C	1.04666	1.079e-06	C	1.02388	4.336e-09	C	1.04896	3.237e-06	C	1.01227	0.2543	T	0.979696	0.000176812	C	1.05665	1.791e-06	C	1.0199	0.3135
																										11	99568858	rs654782	T	1.04645	1.198e-06	T	1.02388	4.424e-09	T	1.04875	3.518e-06	T	1.01187	0.27	T	1.02077	0.000172868	T	1.05612	2.134e-06	T	1.01867	0.3425
																										11	99571663	rs594759	A	1.04592	1.571e-06	A	1.02378	5.211e-09	A	1.04823	4.602e-06	A	1.01116	0.2981	G	0.979324	0.000134305	A	1.05612	2.223e-06	A	1.01949	0.3236
																										11	99578027	rs611346	T	1.04634	4.026e-06	T	1.01643	0.0001393	T	1.04509	4.678e-05	G	0.98275	0.1225	T	1.0089	0.121772	T	1.05022	5.52e-05	T	1.04571	0.0294
																										11	99582604	rs646052	G	1.04634	4.242e-06	G	1.01735	5.66e-05	G	1.04519	4.715e-05	A	0.98147	0.09939	G	1.01013	0.0796197	G	1.04991	6.443e-05	G	1.0497	0.01842
																										11	99586861	rs609652	C	1.04488	8.27e-06	C	1.01715	7.583e-05	C	1.04321	9.68e-05	G	0.98314	0.1343	G	0.990525	0.0971057	C	1.04823	0.00011	C	1.04404	0.0361
																										11	99587024	rs676620	C	1.04477	8.904e-06	C	1.01704	8.758e-05	C	1.0431	0.0001025	G	0.98334	0.139	G	0.990408	0.0931598	C	1.04823	0.0001108	C	1.04383	0.03679
																										11	99587080	rs605559	T	1.0454	6.445e-06	T	1.01684	9.452e-05	T	1.04404	7.269e-05	C	0.98442	0.1689	T	1.00975	0.0907991	T	1.04886	8.792e-05	T	1.04456	0.03359
																										11	99588751	rs7937640	A	0.95275	3.795e-07	A	0.97756	3.878e-08	A	0.9481	3.94e-07	A	0.9861	0.1986	T	1.01887	0.00079377	A	0.95028	1.487e-05	A	0.94544	0.004794
																										11	99600063	rs7113566	T	0.95562	1.649e-06	T	0.97795	9.561e-08	T	0.95028	1.068e-06	T	0.97883	0.06999	T	0.982113	0.0010489	T	0.94696	3.123e-06	T	0.97074	0.1331
																										11	112917111	rs12574893	C	0.94573	1.651e-06	C	0.98216	0.0003367	C	0.95285	0.0001766	T	1.01532	0.2423	T	1.0059	0.39907	C	0.93286	1.359e-06	C	0.97229	0.2482
																										11	112917378	rs12277922	C	0.95123	8.632e-06	C	0.98059	3.504e-05	C	0.95753	0.0004691	T	1.02388	0.05426	T	1.00761	0.259231	C	0.94167	1.524e-05	C	0.97434	0.2685
																										11	112918941	rs10891495	T	0.94601	1.879e-06	T	0.98246	0.0003938	T	0.95294	0.00018	C	1.01481	0.259	T	0.994193	0.403012	T	0.93286	1.343e-06	T	0.97278	0.2579
																										11	112921071	rs12576197	C	0.95094	8.602e-06	C	0.97961	1.642e-05	C	0.95676	0.0003964	T	1.02265	0.06899	T	1.00848	0.211651	C	0.93932	7.477e-06	C	0.98118	0.4223
																										11	112921810	rs59598942	T	0.94488	1.226e-06	T	0.98275	0.0005802	T	0.95075	9.417e-05	C	1.01359	0.3	T	0.994933	0.467695	T	0.93072	6.688e-07	T	0.97287	0.2624
																										11	112921923	rs7946527	A	0.94478	1.184e-06	A	0.98275	0.0005644	A	0.95066	9.005e-05	G	1.01349	0.303	G	1.00506	0.470245	A	0.9309	7.244e-07	A	0.97249	0.2555
																										11	112924690	rs4144893	G	0.9445	1.074e-06	G	0.98206	0.00032	G	0.95047	8.345e-05	A	1.01329	0.3106	G	0.994833	0.459007	G	0.931	7.606e-07	G	0.9719	0.2459
																										11	112931624	rs1836799	C	0.94705	1.356e-06	C	0.9799	2.309e-05	C	0.95161	6.56e-05	T	1.02624	0.03524	T	1.00783	0.255253	C	0.93707	2.982e-06	C	0.97249	0.2367
																										11	112931625	rs1836798	A	0.94743	1.621e-06	A	0.9801	2.517e-05	A	0.95199	7.309e-05	G	1.02583	0.03806	G	1.00765	0.264369	A	0.93754	3.443e-06	A	0.97229	0.2332
																										11	112934495	rs10502165	T	0.94488	1.361e-06	T	0.98187	0.0002828	T	0.95009	7.763e-05	C	1.01298	0.3256	T	0.994513	0.431995	T	0.93174	1.063e-06	T	0.96957	0.209
																										11	112938014	rs11214474	C	0.94488	1.331e-06	C	0.98177	0.000254	C	0.94999	7.639e-05	T	1.01288	0.329	T	1.00579	0.410025	C	0.93174	1.06e-06	C	0.96938	0.2071
																										11	112943961	rs4306316	A	0.94526	1.312e-06	A	0.98039	6.763e-05	A	0.95247	0.0001519	T	1.01603	0.2205	T	1.00718	0.303982	A	0.93165	8.362e-07	A	0.96928	0.2021
																										11	112944050	rs11214475	C	0.94356	7.061e-07	C	0.98108	0.0001519	C	0.95085	9.84e-05	G	1.01582	0.2298	G	1.00705	0.318246	C	0.93137	9.253e-07	C	0.96541	0.1522
																										11	112944821	rs9943574	C	0.94374	7.753e-07	C	0.9801	5.737e-05	C	0.95104	0.0001052	A	1.01582	0.2317	C	0.992136	0.259334	C	0.93156	9.671e-07	C	0.96532	0.1515
																										11	112945033	rs11214476	T	0.94497	1.165e-06	T	0.98108	0.0001353	T	0.95218	0.000138	C	1.01593	0.2236	T	0.992482	0.277236	T	0.93156	8.192e-07	T	0.96889	0.1949
																										11	112945892	rs745631	A	0.9481	2.022e-06	A	0.97912	7.604e-06	A	0.95466	0.0001757	G	1.02593	0.03641	G	1.00989	0.140251	A	0.93604	1.841e-06	A	0.97297	0.2432
																										11	112947206	rs12222753	C	0.94384	8.054e-07	C	0.9802	6.05e-05	C	0.95104	0.0001042	T	1.01562	0.2357	T	1.00806	0.251002	C	0.93193	1.104e-06	C	0.96532	0.1518
																										11	112948306	rs1465765	G	0.94516	1.244e-06	G	0.98108	0.0001307	G	0.95228	0.0001393	A	1.01542	0.2381	G	0.992869	0.302409	G	0.93183	8.958e-07	G	0.96938	0.2031
																										11	112948508	rs1965775	A	0.94526	1.273e-06	A	0.9802	5.559e-05	A	0.95228	0.0001414	C	1.01582	0.2265	C	1.00778	0.263778	A	0.93193	9.352e-07	A	0.96928	0.2011
																										11	112956541	rs1962881	T	0.94526	1.323e-06	T	0.98118	0.0001417	T	0.95237	0.0001444	C	1.01572	0.2319	T	0.993093	0.318091	T	0.93211	9.96e-07	T	0.96938	0.202
																										11	112957783	rs56331084	C	0.94356	6.993e-07	C	0.98098	0.0001395	C	0.95056	9.083e-05	A	1.01572	0.233	C	0.992453	0.279763	C	0.93165	1.034e-06	C	0.96512	0.1485
																										11	112958905	rs7933413	A	0.94554	1.46e-06	A	0.98049	7.269e-05	A	0.95256	0.0001564	G	1.01572	0.2297	G	1.00675	0.333399	A	0.9323	1.065e-06	A	0.96957	0.2048
																										11	112960571	rs1159620	G	0.94554	1.471e-06	G	0.9802	5.847e-05	G	0.95256	0.0001535	A	1.01572	0.2301	G	0.993036	0.314278	G	0.93221	1.058e-06	G	0.96967	0.2058
																										11	112964139	rs10891503	T	0.94639	2.176e-06	T	0.98275	0.0004621	T	0.95342	0.0002038	C	1.0144	0.2697	T	0.994006	0.384915	T	0.93389	1.969e-06	T	0.97074	0.224
																										11	112965156	rs2885208	T	0.94469	1.194e-06	T	0.98255	0.0004447	T	0.9518	0.0001348	C	1.01461	0.2661	T	0.994086	0.396196	T	0.93389	2.368e-06	T	0.96696	0.1717
																										11	112971545	rs11214488	C	0.9498	8.774e-06	C	0.98275	0.000437	C	0.95772	0.000739	T	1.01471	0.2607	T	1.00532	0.443044	C	0.93885	1.055e-05	C	0.97697	0.3382
																										11	112975934	rs11214489	C	0.94914	7.404e-06	C	0.98344	0.000773	C	0.95619	0.0004966	T	1.0144	0.2724	T	1.00357	0.609484	C	0.93754	7.585e-06	C	0.97756	0.3542
																										11	112992450	rs2005086	A	1.05317	7.585e-06	A	1.01704	0.0006416	A	1.0455	0.0005014	A	1.01562	0.2305	G	0.995976	0.560191	A	1.06791	4.398e-06	A	1.02122	0.3896
																										11	112992701	rs1369816	A	1.05327	7.371e-06	A	1.01643	0.0009725	A	1.0455	0.0004923	A	1.01562	0.231	C	0.995912	0.553904	A	1.06812	4.051e-06	A	1.02092	0.3951
																										11	112992847	rs2853194	A	1.0539	5.36e-06	A	1.01674	0.0007447	A	1.04634	0.0003873	A	1.01593	0.2221	G	0.99549	0.512536	A	1.06908	2.839e-06	A	1.02183	0.3747
																										11	112994681	rs1261877	A	1.05517	3.387e-06	A	1.01521	0.002173	A	1.0477	0.0002633	A	1.01562	0.2318	G	0.995411	0.505284	A	1.07037	1.873e-06	A	1.02286	0.3523
																										11	113317745	rs17601612	G	1.0454	5.502e-06	G	1.04008	2.822e-19	G	1.03759	0.000564	C	0.96117	0.002007	G	1.04527	6.64704e-15	G	1.0378	0.001973	G	1.05327	0.01158
																										11	113317973	rs4245146	T	0.95734	3.582e-06	T	0.96416	1.141e-18	T	0.96089	0.0001123	T	0.95667	0.0002805	T	0.96295	5.70114e-12	T	0.96223	0.0009113	T	0.94876	0.00752
																										11	113318007	rs4245147	C	0.95734	3.526e-06	C	0.96416	1.216e-18	C	0.96079	0.0001067	C	0.95657	0.0002675	T	1.03822	7.63757e-12	C	0.96233	0.0009127	C	0.94866	0.00744
																										11	113318705	rs4936271	T	0.9581	5.331e-06	T	0.96464	2.587e-18	T	0.96185	0.0001637	T	0.95667	0.0002823	T	0.962699	3.67481e-12	T	0.96291	0.001099	T	0.94885	0.007643
																										11	113318907	rs4936272	T	0.9582	5.486e-06	T	0.96464	2.651e-18	T	0.96194	0.0001688	T	0.95676	0.000286	T	0.962756	3.9398e-12	T	0.963	0.001118	T	0.94904	0.007753
																										11	113319452	rs4274224	G	0.95839	6.174e-06	G	0.96454	2.402e-18	G	0.96214	0.0001808	G	0.95619	0.0002372	G	0.962964	5.24624e-12	G	0.9631	0.001174	G	0.94933	0.008204
																										11	113328681	rs7948028	A	1.04467	8.081e-06	A	1.03728	1.961e-17	A	1.03717	0.0006597	C	0.98	0.08469	C	0.956469	2.83761e-15	A	1.03686	0.00263	A	1.05464	0.009876
																										11	113334100	rs4337071	C	1.0453	6.204e-06	C	1.03707	2.402e-17	C	1.03738	0.0006271	T	0.97873	0.06685	T	0.956812	3.71388e-15	C	1.03821	0.001823	C	1.05506	0.00934
																										11	113334209	rs4630328	G	1.0454	5.741e-06	G	1.0378	5.823e-18	G	1.03759	0.0005824	A	0.97844	0.06329	G	1.04614	1.07891e-15	G	1.03852	0.001687	G	1.05506	0.009167
																										11	113336172	rs11601054	G	1.04488	7.234e-06	G	1.03738	1.204e-17	G	1.03738	0.0006034	A	0.97912	0.07176	G	1.04575	1.82551e-15	G	1.03811	0.001877	G	1.05359	0.01114
																										11	113337058	rs61902787	C	1.04488	7.346e-06	C	1.03749	9.467e-18	C	1.03728	0.0006219	A	0.97883	0.06747	C	1.04584	1.44131e-15	C	1.03821	0.001791	C	1.05327	0.0117
																										11	113344912	rs61902807	T	1.04456	8.04e-06	T	1.03738	1.201e-17	T	1.03707	0.0006641	C	0.97951	0.07537	T	1.04589	1.38973e-15	T	1.03811	0.001838	T	1.05285	0.01224
																										11	113349374	rs7110440	C	1.04436	8.525e-06	C	1.03759	7.663e-18	C	1.03686	0.0006951	A	0.97951	0.07445	C	1.04612	9.87242e-16	C	1.03821	0.001789	C	1.05232	0.01299
																										11	113350620	rs35277073	C	1.04415	9.232e-06	C	1.03759	7.33e-18	C	1.03666	0.000752	G	0.97873	0.06407	G	0.956035	1.24337e-15	C	1.038	0.00187	C	1.0518	0.01372
																										11	113392994	rs2514218	C	1.04791	2.246e-06	C	1.03655	1.27e-16	C	1.0405	0.0002528	T	0.97453	0.02752	T	0.958704	1.35728e-13	C	1.03977	0.001343	C	1.06545	0.00239
																										11	113394035	rs12420205	C	0.95085	7.243e-07	C	0.96541	1.437e-15	C	0.9582	0.000128	C	0.9657	0.004096	T	1.03968	3.17033e-11	C	0.95993	0.00106	C	0.93763	0.002682
																										11	113412443	rs4309187	A	0.95123	9.575e-07	A	0.96416	3.068e-16	A	0.95801	0.0001226	A	0.96185	0.001454	C	1.04007	2.14761e-11	A	0.96271	0.002428	A	0.93501	0.001794
																										11	113424042	rs10750025	C	0.95456	5.464e-06	C	0.9686	5.595e-13	C	0.95868	0.0001638	C	0.96397	0.002887	T	1.03607	1.20137e-09	C	0.96348	0.003081	C	0.94743	0.01217
																										11	113430486	rs4373974	T	1.0454	4.057e-06	T	1.03107	5.193e-10	T	1.03832	0.000399	G	0.94592	1.345e-05	T	1.0277	0.000286183	T	1.03749	0.001941	T	1.05622	0.006647
																										11	126026024	rs56351137	C	0.91238	5.094e-06	C	0.96783	0.0005888	C	0.93501	0.003312	T	1.07659	0.001595	T	1.00631	0.615433	C	0.89146	1.346e-05	C	0.99213	0.8721
																										11	130800330	rs10750455	C	1.04383	5.153e-06	C	1.01511	0.0001933	C	1.04509	1.87e-05	T	0.97463	0.01711	T	0.994293	0.293727	C	1.04509	0.000134	C	1.04206	0.03672
																										11	130800572	rs10736592	C	1.04383	5.038e-06	C	1.01481	0.0002611	C	1.04519	1.789e-05	T	0.97472	0.01748	T	0.994402	0.30311	C	1.04467	0.0001451	C	1.04227	0.0354
																										11	130801649	rs1991899	A	1.04519	2.302e-06	A	1.0144	0.0003189	A	1.04749	6.106e-06	A	1.02675	0.01405	G	0.992972	0.193094	A	1.05096	1.525e-05	A	1.04196	0.03642
																										11	130801786	rs1991898	C	1.04342	5.024e-06	C	1.0143	0.0003797	C	1.04571	1.365e-05	G	0.97619	0.02399	G	0.995297	0.384954	C	1.04634	9.039e-05	C	1.04123	0.03993
																										11	130803634	rs12790299	A	1.04383	4.646e-06	A	1.01379	0.0006238	A	1.04582	1.298e-05	G	0.97687	0.02857	G	0.995509	0.40631	A	1.04666	7.577e-05	A	1.04144	0.03865
																										11	130811049	rs10894290	T	1.04279	6.897e-06	T	1.0144	0.0003334	T	1.04561	1.41e-05	T	1.02552	0.01797	T	1.00722	0.185299	T	1.05043	1.924e-05	T	1.0379	0.05858
																										11	130814093	rs11222406	A	1.04269	7.493e-06	A	1.0143	0.0003815	A	1.0455	1.516e-05	A	1.02573	0.01679	G	0.992879	0.188198	A	1.05033	2.025e-05	A	1.0378	0.05961
																										11	130817579	rs7940866	T	1.04854	1.382e-06	T	1.01542	0.0001676	T	1.04666	1.091e-05	A	0.96967	0.006148	T	1.00801	0.148121	T	1.0558	5.594e-06	T	1.03138	0.1362
																										11	130819628	rs7111478	A	1.0453	2.382e-06	A	1.01552	0.0001174	A	1.04645	1.007e-05	A	1.02552	0.01894	G	0.991353	0.11021	A	1.05285	7.772e-06	A	1.03531	0.07693
																										11	130819634	rs10750456	A	1.04342	5.731e-06	A	1.01532	0.0001566	A	1.04446	2.507e-05	G	0.97677	0.02808	G	0.993793	0.253738	A	1.04833	4.924e-05	A	1.03396	0.09055
																										11	130820757	rs10894292	C	1.04477	2.553e-06	C	1.01521	0.0001581	C	1.04645	1.018e-05	C	1.0248	0.0208	T	0.991876	0.132271	C	1.05306	7.209e-06	C	1.03479	0.08172
																										11	130823576	rs10466547	T	1.0454	2.233e-06	T	1.0144	0.0003479	T	1.04509	1.904e-05	T	1.02696	0.01279	T	1.00579	0.288058	T	1.05169	1.303e-05	T	1.03056	0.1271
																										11	130830748	rs10894294	C	1.04446	2.938e-06	C	1.01542	0.0001206	C	1.04613	1.164e-05	C	1.02583	0.01588	C	1.00844	0.121296	C	1.05264	8.279e-06	C	1.03396	0.08915
																										11	130830763	rs2162060	T	1.04321	6.696e-06	T	1.01511	0.0001829	T	1.04394	3.115e-05	C	0.97619	0.02412	T	1.00583	0.286013	T	1.04844	5.358e-05	T	1.03262	0.1035
																										11	130831224	rs2162059	G	1.0431	7.099e-06	G	1.01511	0.000176	G	1.04383	3.243e-05	A	0.9759	0.02273	G	1.00585	0.284148	G	1.04833	5.487e-05	G	1.03293	0.1005
																										11	130831373	rs1821384	G	1.0431	7.11e-06	G	1.01521	0.0001707	G	1.04383	3.24e-05	A	0.9759	0.02269	G	1.00589	0.280637	G	1.04833	5.495e-05	G	1.03293	0.1008
																										11	130832276	rs7480903	A	1.04467	3.053e-06	A	1.01471	0.0002648	A	1.04436	2.509e-05	A	1.02778	0.01021	G	0.994188	0.283941	A	1.05106	1.64e-05	A	1.02984	0.1361
																										11	130833994	rs11222410	A	1.04404	3.3e-06	A	1.01542	0.0001281	A	1.04592	1.217e-05	A	1.02573	0.0158	G	0.991593	0.119387	A	1.05274	8.032e-06	A	1.03365	0.0922
																										11	130834589	rs2324314	A	1.04582	2.129e-06	A	1.01542	0.0001282	A	1.04624	1.099e-05	A	1.02737	0.01278	C	0.991706	0.12468	A	1.05274	8.123e-06	A	1.03427	0.08591
																										11	130834811	rs12420126	C	1.04373	5.59e-06	C	1.01572	9.665e-05	C	1.04436	2.633e-05	T	0.9757	0.02274	T	0.993953	0.26582	C	1.04781	5.539e-05	C	1.03283	0.1019
																										11	130835975	rs2113928	A	1.04269	9.678e-06	A	1.01298	0.001644	A	1.04258	5.472e-05	G	0.96899	0.007516	G	0.995587	0.422874	A	1.04917	3.343e-05	A	1.02245	0.2604
																										11	130836269	rs7130842	A	1.04216	9.748e-06	A	1.0141	0.000475	A	1.04436	2.411e-05	A	1.0245	0.02309	G	0.992764	0.181537	A	1.05096	1.58e-05	A	1.02706	0.1743
																										11	130875123	rs1433976	A	1.04446	3.364e-06	A	1.01623	9.001e-05	A	1.04613	1.262e-05	A	1.03293	0.005292	G	0.991475	0.118401	A	1.05401	5.408e-06	A	1.03159	0.1156
																										11	130877142	rs2324317	T	1.04248	9.03e-06	T	1.01582	0.0001297	T	1.0455	1.717e-05	T	1.03272	0.005722	T	1.00852	0.121026	T	1.0539	5.929e-06	T	1.02245	0.2607
																										11	130877478	rs7949071	T	1.04258	8.406e-06	T	1.01603	0.0001081	T	1.04561	1.624e-05	T	1.03283	0.005508	T	1.00872	0.112919	T	1.0539	6.084e-06	T	1.02153	0.2824
																										11	130890970	rs1118137	G	1.04352	5.486e-06	G	1.01593	0.0001245	G	1.04624	1.344e-05	G	1.03262	0.005644	G	1.00792	0.147507	G	1.05527	3.86e-06	G	1.02409	0.2295
																										11	130892029	rs7122268	A	1.04498	3.472e-06	A	1.01623	9.986e-05	A	1.04718	9.723e-06	A	1.03355	0.00484	T	0.991972	0.140218	A	1.05601	2.856e-06	A	1.02573	0.2003
																										11	131381846	rs408376	T	0.94866	9.514e-06	T	0.98639	0.009525	T	0.94441	1.494e-05	C	1.02132	0.1582	T	0.998013	0.774859	T	0.94942	0.000454	T	0.92635	0.002147
																										11	131382115	rs453024	G	0.94857	9.396e-06	G	0.98847	0.02667	G	0.94412	1.363e-05	T	1.00874	0.5286	T	1.00189	0.786169	G	0.94914	0.0004209	G	0.92672	0.002248
																										11	131382164	rs407567	T	0.94857	9.473e-06	T	0.98827	0.02489	T	0.94412	1.377e-05	C	1.00874	0.5287	T	0.997905	0.763234	T	0.94914	0.0004261	T	0.92682	0.002283
																										11	131382196	rs369662	A	0.94866	9.443e-06	A	0.98837	0.0259	A	0.94422	1.388e-05	G	1.00874	0.5241	G	1.0019	0.785771	A	0.94658	0.0003141	A	0.90774	0.0002089
																										11	131383674	rs392498	G	0.94866	9.802e-06	G	0.98876	0.03129	G	0.94441	1.494e-05	T	1.00874	0.5255	T	1.0014	0.840835	G	0.94923	0.0004467	G	0.92663	0.002215
																										11	131384302	rs416706	A	0.94857	9.2e-06	A	0.98847	0.026	A	0.94422	1.396e-05	G	1.00874	0.5242	G	1.00201	0.772952	A	0.94923	0.0004113	A	0.92672	0.002262
																										11	131386191	rs424999	T	0.95619	9.878e-06	T	0.99432	0.1954	T	0.95428	2.833e-05	C	1.00652	0.6007	T	1.00654	0.27372	T	0.95361	0.0001485	T	0.93622	0.001585
																										11	131394851	rs11825937	A	0.94762	6.965e-06	A	0.98778	0.01791	A	0.94469	1.854e-05	G	1.01096	0.4253	G	1.0026	0.710953	A	0.9499	0.000525	A	0.92358	0.001494
																										11	131394859	rs11821264	C	0.94753	6.646e-06	C	0.98797	0.02064	C	0.94441	1.675e-05	G	1.01066	0.437	G	1.00208	0.767849	C	0.94971	0.000502	C	0.92376	0.001532
																										11	131394872	rs11825938	A	0.94762	6.764e-06	A	0.98787	0.01964	A	0.94469	1.834e-05	G	1.01157	0.4013	G	1.00216	0.759235	A	0.9498	0.0005148	A	0.92376	0.001527
																										11	131394917	rs395514	T	0.94791	7.048e-06	T	0.98738	0.01394	T	0.94459	1.636e-05	C	1.01106	0.4176	T	0.996996	0.664993	T	0.95028	0.0005456	T	0.9245	0.001639
																										11	131394987	rs401560	T	0.94791	7.129e-06	T	0.98768	0.01673	T	0.9445	1.554e-05	G	1.01086	0.4268	T	0.997548	0.724801	T	0.95018	0.0005409	T	0.92404	0.00153
																										11	131394998	rs417229	C	0.94781	6.763e-06	C	0.98758	0.01599	C	0.94431	1.478e-05	G	1.01116	0.4168	G	1.0025	0.720569	C	0.95009	0.0005352	C	0.92404	0.001526
																										11	131395625	rs417154	T	0.94781	6.734e-06	T	0.9858	0.004989	T	0.94403	1.267e-05	C	1.01066	0.4388	T	0.997009	0.664411	T	0.95056	0.0005905	T	0.9233	0.001316
																										11	131395787	rs378523	G	0.94781	6.411e-06	G	0.9858	0.00498	G	0.94403	1.257e-05	A	1.01086	0.4282	G	0.99707	0.670881	G	0.95037	0.0005529	G	0.92293	0.001244
																										11	131395813	rs87676	G	0.94762	6.01e-06	G	0.9858	0.004839	G	0.94384	1.187e-05	A	1.01096	0.4253	G	0.997053	0.669029	G	0.95028	0.0005477	G	0.92256	0.001169
																										11	131395870	rs451456	C	0.94762	6.047e-06	C	0.9858	0.004844	C	0.94384	1.195e-05	G	1.01096	0.4253	G	1.00295	0.669309	C	0.95037	0.0005488	C	0.92256	0.001167
																										11	131396058	rs405479	T	0.948	7.08e-06	T	0.9858	0.004975	T	0.94441	1.441e-05	A	1.01136	0.4079	T	0.99708	0.672196	T	0.95075	0.0006111	T	0.92293	0.001242
																										11	131396143	rs450663	G	0.94838	8.35e-06	G	0.9858	0.00512	G	0.94488	1.715e-05	A	1.01126	0.4106	G	0.997021	0.665553	G	0.95132	0.0007141	G	0.9233	0.001312
																										11	131396227	rs438348	G	0.9481	7.524e-06	G	0.98521	0.003551	G	0.94488	1.722e-05	A	1.01106	0.4199	G	0.996162	0.58062	G	0.95075	0.0006166	G	0.92395	0.001447
																										11	131396377	rs376099	G	0.94819	7.571e-06	G	0.9859	0.005269	G	0.94422	1.322e-05	C	1.01096	0.4248	G	0.997023	0.665716	G	0.95123	0.0006549	G	0.92367	0.001374
																										11	131396444	rs386795	G	0.94819	7.325e-06	G	0.9859	0.005211	G	0.94422	1.332e-05	A	1.01116	0.4162	G	0.997025	0.665901	G	0.95047	0.000561	G	0.92339	0.00132
																										11	131396730	rs401862	G	0.948	6.919e-06	G	0.9858	0.005104	G	0.94412	1.322e-05	A	1.01197	0.3846	G	0.997187	0.68402	G	0.95066	0.000603	G	0.92312	0.001275
																										11	131396768	rs426913	T	0.94772	6.172e-06	T	0.9858	0.004914	T	0.94384	1.185e-05	A	1.01197	0.3843	T	0.99706	0.670554	T	0.95018	0.0005336	T	0.92284	0.00122
																										11	131397058	rs405440	T	0.94791	6.747e-06	T	0.98334	0.001169	T	0.94403	1.268e-05	C	1.02511	0.09477	T	0.997175	0.682623	T	0.95037	0.0005568	T	0.92302	0.001264
																										11	131397068	rs451104	C	0.94781	6.401e-06	C	0.9858	0.004971	C	0.94384	1.199e-05	T	1.01136	0.4063	T	1.00295	0.669953	C	0.95018	0.0005329	C	0.92312	0.001269
																										11	131397692	rs416334	C	0.9481	7.378e-06	C	0.98748	0.01425	C	0.94412	1.356e-05	T	1.01136	0.4098	T	1.00255	0.712693	C	0.95037	0.0005705	C	0.92386	0.001448
																										11	131397858	rs433647	T	0.94762	5.989e-06	T	0.98354	0.00136	T	0.94356	1.107e-05	C	1.02542	0.09199	T	0.997193	0.684581	T	0.94999	0.0005213	T	0.92293	0.001254
																										11	131398113	rs373785	T	0.94772	6.675e-06	T	0.98748	0.01493	T	0.94374	1.231e-05	C	1.01157	0.4012	T	0.997604	0.72932	T	0.9499	0.0005062	T	0.92367	0.001441
																										11	131399805	rs402049	C	0.94337	8.039e-06	C	0.98403	0.005522	C	0.9352	4.594e-06	T	1.02624	0.1096	T	1.00202	0.791283	C	0.94374	0.0003713	C	0.9209	0.002602
																										11	134296384	rs893949	C	1.04331	9.342e-06	C	0.9995	0.8954	C	1.04875	6.288e-06	C	0.9983	0.8782	T	1.01262	0.0235477	C	1.06184	4.15e-07	C	1.01521	0.4459
																										12	2285731	rs2238044	G	0.94007	1.647e-10	G	0.97844	2.301e-07	G	0.93258	7.518e-11	A	1.03252	0.003782	G	0.983459	0.00362972	G	0.92811	4.767e-10	G	0.95514	0.02295
																										12	2287970	rs10848624	T	0.93576	8.637e-12	T	0.97619	1.432e-08	T	0.92886	7.02e-12	G	1.03386	0.002787	T	0.983248	0.0034448	T	0.92284	2.481e-11	T	0.95094	0.01318
																										12	2288405	rs10848625	T	0.93585	9.54e-12	T	0.97619	1.446e-08	T	0.92895	7.366e-12	C	1.03386	0.002742	T	0.983385	0.00372758	T	0.92312	2.934e-11	T	0.95104	0.01331
																										12	2288436	rs10848626	T	0.93566	8.4e-12	T	0.97609	1.398e-08	T	0.92876	6.611e-12	C	1.03386	0.002774	T	0.983383	0.00372399	T	0.92293	2.639e-11	T	0.95094	0.01313
																										12	2288945	rs2159102	T	0.93435	2.18e-11	T	0.97814	1.84e-07	T	0.93221	6.003e-11	A	1.03717	0.001876	T	0.983484	0.00377503	T	0.92691	3.136e-10	T	0.95447	0.021
																										12	2289651	rs2239017	C	0.94233	8.476e-10	C	0.97951	7.881e-07	C	0.93333	1.13e-10	G	1.02963	0.008109	G	1.01571	0.00655931	C	0.92923	9.523e-10	C	0.95657	0.02812
																										12	2292690	rs10774030	G	0.93323	1.286e-12	G	0.97697	4.286e-08	G	0.92515	5.356e-13	A	1.043	0.0001634	G	0.985702	0.01253	G	0.9198	4.137e-12	G	0.95571	0.02294
																										12	2294263	rs758171	A	0.93342	1.501e-12	A	0.97941	7.811e-07	A	0.9258	7.903e-13	G	1.04248	0.0001962	G	1.01399	0.0156429	A	0.92035	5.55e-12	A	0.95418	0.02179
																										12	2297353	rs11062145	C	0.93053	6.815e-14	C	0.97804	9.5e-08	C	0.92127	1.162e-14	T	1.03832	0.0006412	T	1.01283	0.0242758	C	0.91649	2.365e-13	C	0.9445	0.004454
																										12	2297996	rs11062146	C	0.92784	7.989e-15	C	0.97814	1.412e-07	C	0.91989	3.742e-15	G	1.03987	0.0004136	G	1.01224	0.0315002	C	0.91457	6.028e-14	C	0.94299	0.003365
																										12	2298724	rs2283287	T	0.92802	1.02e-14	T	0.97804	8.856e-08	T	0.92044	5.152e-15	C	1.04008	0.0003869	T	0.987742	0.0284881	T	0.91503	7.597e-14	T	0.94252	0.003031
																										12	2299048	rs2283288	C	0.92867	1.244e-14	C	0.97824	1.285e-07	C	0.92035	4.772e-15	T	1.03946	0.0004286	T	1.01206	0.0333005	C	0.91485	6.702e-14	C	0.94205	0.002895
																										12	2299823	rs2238045	C	0.92858	1.171e-14	C	0.97814	9.718e-08	C	0.92044	4.928e-15	T	1.03946	0.0004205	T	1.01239	0.0285683	C	0.91521	8.334e-14	C	0.94139	0.002539
																										12	2299998	rs2238046	A	0.92886	1.409e-14	A	0.97814	1.028e-07	A	0.9209	7.322e-15	C	1.03946	0.0004312	C	1.01227	0.0307323	A	0.91594	1.372e-13	A	0.94139	0.002509
																										12	2300008	rs2238047	A	0.92886	1.435e-14	A	0.97814	9.779e-08	A	0.921	7.522e-15	G	1.03946	0.0004206	G	1.0123	0.0304101	A	0.91594	1.409e-13	A	0.94139	0.002517
																										12	2300207	rs2238048	A	0.92376	2.602e-15	A	0.97775	7.044e-08	A	0.92118	8.782e-15	G	1.04196	0.0004219	G	1.01292	0.0227894	A	0.91604	1.498e-13	A	0.94167	0.002686
																										12	2300607	rs11614764	G	0.92821	9.685e-15	G	0.97814	9.474e-08	G	0.92044	4.864e-15	C	1.03987	0.0003899	G	0.987803	0.0291829	G	0.91549	9.071e-14	G	0.94064	0.002312
																										12	2301189	rs61909095	T	0.92756	9.437e-15	T	0.97873	3.919e-07	T	0.92008	3.784e-15	C	1.04008	0.00252	T	0.987835	0.0296795	T	0.90928	1.009e-14	T	0.93716	0.002001
																										12	2303486	rs7133502	G	0.9233	2.758e-15	G	0.97873	4.162e-07	G	0.92109	7.342e-15	A	1.04613	0.001281	G	0.988279	0.0354669	G	0.91503	8.873e-14	G	0.94318	0.003464
																										12	2303546	rs7308351	T	0.92811	1.641e-14	T	0.97893	4.511e-07	T	0.92118	7.696e-15	C	1.04133	0.001926	T	0.988517	0.0393228	T	0.91485	7.677e-14	T	0.94327	0.003501
																										12	2304357	rs2239018	C	0.92839	1.204e-14	C	0.97834	1.377e-07	C	0.92072	5.298e-15	T	1.03998	0.0003986	T	1.01148	0.0417132	C	0.91539	8.503e-14	C	0.94308	0.003437
																										12	2306128	rs2238049	A	0.93333	2.848e-13	A	0.98049	1.483e-06	A	0.92349	3.875e-14	G	1.03728	0.0007074	G	1.01139	0.0425689	A	0.91943	1.199e-12	A	0.94582	0.005176
																										12	2306707	rs2238050	G	0.93305	2.255e-13	G	0.97971	5.561e-07	G	0.92293	2.473e-14	A	1.0378	0.0005851	G	0.988608	0.0400621	G	0.9187	7.104e-13	G	0.94507	0.004562
																										12	2307175	rs2238051	C	0.94064	1.441e-10	C	0.98118	7.008e-06	C	0.93894	1.948e-09	C	0.96986	0.005162	C	0.993929	0.272379	C	0.92598	7.373e-11	C	0.96348	0.06292
																										12	2307296	rs2238052	G	0.92923	1.712e-14	G	0.97814	8.693e-08	G	0.9209	5.362e-15	A	1.03967	0.0003985	G	0.988213	0.0339891	G	0.91539	6.833e-14	G	0.94252	0.003046
																										12	2309023	rs2098013	G	0.93025	3.73e-14	G	0.97814	1.056e-07	G	0.92238	1.65e-14	A	1.03925	0.0004454	G	0.988548	0.0390521	G	0.91714	2.307e-13	G	0.94374	0.003653
																										12	2309393	rs10774032	T	0.93007	3.248e-14	T	0.97873	1.683e-07	T	0.92219	1.44e-14	C	1.03915	0.0004561	T	0.988608	0.0401881	T	0.91695	2.008e-13	T	0.94384	0.003705
																										12	2309864	rs10459125	C	0.93016	3.453e-14	C	0.97863	1.579e-07	C	0.92238	1.575e-14	T	1.03925	0.000444	T	1.01154	0.0397673	C	0.91421	1.446e-13	C	0.93604	0.001502
																										12	2310310	rs2239019	G	0.92997	2.952e-14	G	0.97873	2.116e-07	G	0.9221	1.308e-14	T	1.03884	0.0005025	T	1.01127	0.0447383	G	0.91704	2.073e-13	G	0.94327	0.00334
																										12	2310452	rs2239020	A	0.93016	3.462e-14	A	0.97873	1.767e-07	A	0.92247	1.59e-14	G	1.03904	0.0004601	G	1.01148	0.0407221	A	0.91741	2.579e-13	A	0.94327	0.003289
																										12	2310529	rs2239021	C	0.93025	3.793e-14	C	0.97873	1.606e-07	C	0.92256	1.765e-14	T	1.03915	0.0004539	T	1.01157	0.0391835	C	0.9175	2.756e-13	C	0.94327	0.003316
																										12	2310551	rs2239022	G	0.93016	3.491e-14	G	0.97883	1.782e-07	G	0.92247	1.61e-14	A	1.03915	0.0004546	G	0.988575	0.0393542	G	0.9143	1.453e-13	G	0.93604	0.001497
																										12	2310616	rs2239023	A	0.93034	3.898e-14	A	0.97863	1.514e-07	A	0.92256	1.811e-14	G	1.03915	0.0004556	G	1.0116	0.0385432	A	0.91439	1.615e-13	A	0.93613	0.00151
																										12	2311313	rs2239024	C	0.93034	3.893e-14	C	0.97873	1.737e-07	C	0.92265	1.849e-14	T	1.03904	0.0004645	T	1.01158	0.0388411	C	0.91741	2.604e-13	C	0.94356	0.003459
																										12	2311836	rs1860056	A	0.93417	1.282e-12	A	0.97697	1.426e-08	A	0.9309	3.513e-12	T	1.03469	0.002203	T	1.0143	0.00948926	A	0.92969	3.255e-10	A	0.94829	0.006504
																										12	2312282	rs2239025	A	0.93034	3.919e-14	A	0.97873	1.639e-07	A	0.92275	2.075e-14	G	1.03998	0.0003271	G	1.01122	0.046259	A	0.91759	3.08e-13	A	0.94224	0.002796
																										12	2312291	rs2239026	C	0.92997	2.974e-14	C	0.97883	1.95e-07	C	0.92247	1.808e-14	T	1.03946	0.0003943	T	1.01125	0.0456216	C	0.91732	2.707e-13	C	0.94224	0.00281
																										12	2312301	rs2239027	A	0.93025	3.605e-14	A	0.97873	1.74e-07	A	0.92275	2.18e-14	C	1.03977	0.0003562	C	1.01134	0.0438813	A	0.9175	3.081e-13	A	0.94233	0.002857
																										12	2312408	rs10848627	A	0.93044	4.227e-14	A	0.97883	1.873e-07	A	0.92293	2.161e-14	G	1.03915	0.0004597	G	1.01161	0.0383122	A	0.91778	3.042e-13	A	0.94327	0.003295
																										12	2312489	rs10848628	T	0.93062	4.66e-14	T	0.97873	1.711e-07	T	0.92302	2.329e-14	C	1.03925	0.0004396	T	0.988543	0.0386648	T	0.91778	3.099e-13	T	0.94337	0.003327
																										12	2312620	rs12422554	A	0.93062	4.676e-14	A	0.97883	1.806e-07	A	0.92302	2.317e-14	C	1.03925	0.0004408	C	1.01155	0.0393758	A	0.91787	3.291e-13	A	0.94337	0.003322
																										12	2312826	rs4765668	A	0.93053	4.272e-14	A	0.97844	1.753e-07	A	0.92293	2.104e-14	G	1.03904	0.0004752	G	1.01164	0.0417912	A	0.91778	3.177e-13	A	0.94337	0.00329
																										12	2312897	rs10848629	C	0.93044	4.074e-14	C	0.97873	1.735e-07	C	0.92284	2.006e-14	T	1.03935	0.0004289	T	1.0117	0.0367414	C	0.91769	3.043e-13	C	0.94337	0.003296
																										12	2312965	rs4765902	G	0.93053	4.294e-14	G	0.97893	2.255e-07	G	0.92293	2.111e-14	A	1.03915	0.0004618	G	0.988594	0.0395684	G	0.91778	3.159e-13	G	0.94327	0.003267
																										12	2313111	rs4765669	A	0.93062	4.371e-14	A	0.97893	2.323e-07	A	0.92293	2.124e-14	G	1.03915	0.0004598	G	1.01144	0.041896	A	0.91778	3.206e-13	A	0.94337	0.003286
																										12	2313126	rs4765670	A	0.93062	4.348e-14	A	0.97893	2.285e-07	A	0.92293	2.113e-14	G	1.03915	0.0004567	G	1.01145	0.0416172	A	0.91778	3.237e-13	A	0.94337	0.003279
																										12	2314319	rs12423277	A	0.93763	4.423e-12	A	0.97863	9.122e-08	A	0.92951	1.179e-12	C	1.03149	0.003763	C	1.01437	0.00911766	A	0.92914	1.777e-10	A	0.94819	0.006366
																										12	2314426	rs10774033	C	0.93062	4.304e-14	C	0.97863	1.885e-07	C	0.92293	2.125e-14	T	1.03925	0.0004458	T	1.01156	0.0391781	C	0.91787	3.238e-13	C	0.9428	0.00311
																										12	2314825	rs10848631	G	0.93044	4.016e-14	G	0.97863	2.154e-07	G	0.92265	1.731e-14	A	1.03894	0.0005015	G	0.988632	0.0403075	G	0.9175	2.605e-13	G	0.9428	0.003084
																										12	2314997	rs758172	T	0.93072	4.647e-14	T	0.97863	2.06e-07	T	0.92302	2.294e-14	A	1.03935	0.0004371	T	0.988643	0.040432	T	0.91805	3.753e-13	T	0.94261	0.002968
																										12	2315228	rs758173	G	0.93062	4.487e-14	G	0.97893	2.243e-07	G	0.92293	2.192e-14	A	1.03935	0.0004396	G	0.988435	0.0370143	G	0.91805	3.719e-13	G	0.94261	0.002963
																										12	2315706	rs758174	T	0.93081	5.112e-14	T	0.97902	2.628e-07	T	0.92312	2.481e-14	C	1.03925	0.0004527	T	0.988494	0.0378524	T	0.91824	4.289e-13	T	0.94261	0.002974
																										12	2315993	rs10848632	C	0.93081	4.92e-14	C	0.97902	2.48e-07	C	0.92312	2.425e-14	T	1.03925	0.0004544	T	1.01163	0.0381931	C	0.91824	4.274e-13	C	0.9428	0.003028
																										12	2316019	rs10848633	A	0.93072	4.838e-14	A	0.97912	3.297e-07	A	0.92312	2.376e-14	G	1.03925	0.0004454	G	1.01145	0.0416377	A	0.91814	4.06e-13	A	0.9429	0.003111
																										12	2316127	rs10848634	T	0.93072	4.777e-14	T	0.97902	2.672e-07	T	0.92312	2.466e-14	C	1.03935	0.0004317	T	0.988587	0.0394053	T	0.91824	4.246e-13	T	0.94252	0.002881
																										12	2316195	rs10848635	T	0.93062	4.411e-14	T	0.97912	2.826e-07	T	0.92293	2.172e-14	A	1.03915	0.0004566	T	0.98857	0.0390764	T	0.91805	3.715e-13	T	0.94252	0.002903
																										12	2316493	rs10848636	G	0.9309	5.225e-14	G	0.97922	3.02e-07	G	0.92321	2.626e-14	T	1.03915	0.0004581	T	1.01155	0.0392634	G	0.91824	4.185e-13	G	0.9428	0.003045
																										12	2316554	rs10848637	C	0.9309	5.452e-14	C	0.97922	3.01e-07	C	0.9233	2.74e-14	A	1.03915	0.0004578	C	0.988546	0.0386516	C	0.91824	4.24e-13	C	0.9429	0.00308
																										12	2317096	rs2238053	T	0.9309	5.272e-14	T	0.97932	4.571e-07	T	0.92312	2.546e-14	C	1.03894	0.0004981	T	0.989032	0.0482981	T	0.91796	3.637e-13	T	0.94318	0.003274
																										12	2317523	rs11062156	G	0.931	5.526e-14	G	0.97912	2.917e-07	G	0.9233	2.777e-14	A	1.03925	0.0004489	G	0.98855	0.0387296	G	0.91824	4.118e-13	G	0.94318	0.003222
																										12	2317644	rs2238054	T	0.931	5.812e-14	T	0.97922	3.032e-07	T	0.92339	2.998e-14	C	1.03935	0.0004359	T	0.988529	0.0383702	T	0.91824	4.344e-13	T	0.94337	0.003326
																										12	2321820	rs11062157	T	0.94573	4.663e-08	T	0.97638	1.936e-07	T	0.93894	2.265e-08	A	1.03458	0.003715	T	0.984312	0.00900888	T	0.93137	1.339e-08	T	0.96348	0.08163
																										12	2321868	rs1016388	A	0.93819	1.158e-11	A	0.97981	5.652e-07	A	0.93295	1.843e-11	T	1.03521	0.00145	T	1.01336	0.0153426	A	0.92923	2.547e-10	A	0.95342	0.01537
																										12	2322513	rs12424245	A	0.92645	4.011e-14	A	0.97346	5.362e-10	A	0.92358	9.862e-14	G	1.03987	0.0009212	G	1.01584	0.00573505	A	0.9186	1.283e-12	A	0.93932	0.001968
																										12	2324042	rs7957545	T	0.93062	5.658e-14	T	0.97912	3.865e-07	T	0.92386	4.884e-14	C	1.04029	0.001522	T	0.989052	0.0483569	T	0.91833	5.064e-13	T	0.94459	0.004178
																										12	2326224	rs11062159	G	0.92635	3.495e-14	G	0.97326	3.023e-10	G	0.92367	1.003e-13	A	1.0405	0.0007595	G	0.984126	0.0048353	G	0.91851	1.161e-12	G	0.93923	0.001895
																										12	2327944	rs2238056	T	0.93491	1.892e-12	T	0.97893	1.469e-07	T	0.93193	6.136e-12	C	1.03448	0.002343	T	0.986315	0.0114995	T	0.93137	6.394e-10	T	0.9498	0.007777
																										12	2329970	rs11062161	T	0.93951	3.222e-11	T	0.97609	5.052e-09	T	0.93211	1.47e-11	C	1.03128	0.004524	T	0.982491	0.00139409	T	0.92867	2.379e-10	T	0.94516	0.005273
																										12	2330458	rs10774034	C	0.93969	3.699e-11	C	0.9756	2.092e-09	C	0.93239	1.72e-11	T	1.03045	0.005525	T	1.01781	0.00139474	C	0.92876	2.592e-10	C	0.94885	0.007594
																										12	2331144	rs3922316	C	0.93305	8.686e-13	C	0.97453	8.877e-10	C	0.92552	3.2e-13	A	1.03531	0.001892	C	0.984625	0.00624486	C	0.92182	8.587e-12	C	0.94148	0.002714
																										12	2331192	rs2190771	G	0.93295	8.265e-13	G	0.97472	1.167e-09	G	0.92533	2.919e-13	T	1.0351	0.001965	T	1.01556	0.00645133	G	0.91814	3.266e-12	G	0.93295	0.0009541
																										12	2331572	rs10848642	A	0.93258	6.277e-13	A	0.97472	1.25e-09	A	0.92496	2.196e-13	G	1.0351	0.002021	G	1.01524	0.00756859	A	0.9209	5.033e-12	A	0.94064	0.002289
																										12	2332104	rs11062162	A	0.93876	2.111e-11	A	0.97599	3.495e-09	A	0.93193	1.26e-11	G	1.03076	0.005174	G	1.01752	0.00167538	A	0.92802	1.749e-10	A	0.9463	0.005461
																										12	2332393	rs4765904	A	0.93314	7.305e-13	A	0.97482	1.406e-09	A	0.92469	1.79e-13	C	1.03438	0.002312	C	1.01526	0.0074804	A	0.92081	4.308e-12	A	0.94045	0.002261
																										12	2332856	rs1108222	C	0.93146	2.102e-13	C	0.97404	4.671e-10	C	0.92312	6.445e-14	A	1.03458	0.002191	C	0.984834	0.00717255	C	0.9175	6.62e-13	C	0.93847	0.001674
																										12	2333484	rs1108074	C	0.93454	1.839e-12	C	0.97404	3.582e-10	C	0.92561	3.373e-13	T	1.03345	0.002801	T	1.01557	0.00632267	C	0.92192	8.479e-12	C	0.94139	0.002644
																										12	2333638	rs1108073	T	0.93904	2.347e-11	T	0.9759	3.069e-09	T	0.93183	1.208e-11	C	1.03035	0.005649	T	0.982831	0.00173136	T	0.92784	1.654e-10	T	0.94582	0.005188
																										12	2334260	rs11062166	G	0.93007	1.061e-13	G	0.97385	3.424e-10	G	0.9233	8.003e-14	A	1.03624	0.00152	G	0.984812	0.00710528	G	0.9175	6.517e-13	G	0.93951	0.001964
																										12	2335941	rs2239030	G	0.93791	8.123e-12	G	0.97961	3.048e-07	G	0.93295	1.75e-11	A	1.035	0.001382	G	0.986776	0.0149695	G	0.92932	2.545e-10	G	0.95237	0.0128
																										12	2337460	rs2283291	G	0.93735	6.499e-12	G	0.97941	2.423e-07	G	0.93267	1.545e-11	A	1.0349	0.001533	G	0.986513	0.0132898	G	0.92923	2.437e-10	G	0.95237	0.01295
																										12	2337746	rs2239033	C	0.93782	7.752e-12	C	0.97932	2.245e-07	C	0.93267	1.478e-11	A	1.03479	0.001509	C	0.986557	0.0135708	C	0.92895	2.276e-10	C	0.95285	0.0136
																										12	2338396	rs3794297	C	0.93772	8.069e-12	C	0.97932	2.237e-07	C	0.93239	1.282e-11	T	1.03417	0.001866	T	1.01377	0.0126573	C	0.9296	3.145e-10	C	0.95218	0.01242
																										12	2338858	rs6489353	A	0.94365	9.239e-10	A	0.98049	2.08e-06	A	0.94016	3.097e-09	G	1.03634	0.001019	G	1.01261	0.0252883	A	0.94045	1.616e-07	A	0.9462	0.005066
																										12	2340798	rs34382810	A	0.938	9.919e-12	A	0.97981	5.141e-07	A	0.93277	1.967e-11	C	1.03873	0.0004451	C	1.01148	0.0381787	A	0.92459	1.7e-11	A	0.96069	0.04179
																										12	2344644	rs769087	G	0.92506	2.101e-15	G	0.97346	2.871e-10	G	0.9175	1.695e-15	A	1.04081	0.0003843	G	0.985712	0.0124367	G	0.9062	3.835e-16	G	0.93622	0.001325
																										12	2344960	rs2007044	A	0.93594	3.948e-12	A	0.97726	1.835e-08	A	0.93062	6.938e-12	G	1.03686	0.0009356	G	1.01629	0.00358167	A	0.92229	6.417e-12	A	0.95028	0.01031
																										12	2345295	rs1006737	G	0.92515	2.042e-15	G	0.97346	2.839e-10	G	0.91759	1.737e-15	A	1.04091	0.0003573	G	0.985775	0.0127636	G	0.90611	3.758e-16	G	0.93744	0.001508
																										12	2346393	rs2159100	C	0.92496	1.872e-15	C	0.97356	3.026e-10	C	0.91741	1.494e-15	T	1.04091	0.0003626	T	1.01434	0.0133082	C	0.90592	3.227e-16	C	0.93754	0.001493
																										12	2346830	rs12315711	T	0.92506	1.938e-15	T	0.97336	2.497e-10	T	0.9175	1.523e-15	A	1.04081	0.0003751	T	0.985626	0.0118805	T	0.90583	3.039e-16	T	0.93707	0.001433
																										12	2348844	rs11062170	G	0.92506	1.869e-15	G	0.97258	1.507e-10	G	0.91695	1.106e-15	C	1.04029	0.0004629	G	0.985289	0.0102536	G	0.90538	2.158e-16	G	0.93725	0.001505
																										12	2349584	rs4765905	G	0.92645	6.171e-15	G	0.97326	2.226e-10	G	0.91879	4.153e-15	C	1.04029	0.0004405	G	0.985271	0.00995863	G	0.90719	8.099e-16	G	0.94026	0.002476
																										12	2350401	rs882195	G	0.94526	2.537e-09	G	0.98226	1.354e-05	G	0.94186	9.083e-09	C	1.04185	0.0002694	G	0.990397	0.0830071	G	0.93034	6.056e-10	G	0.96599	0.07942
																										12	2350452	rs882194	A	0.94374	6.29e-10	A	0.98089	1.934e-06	A	0.93866	8.353e-10	G	1.03593	0.001075	G	1.01221	0.0274158	A	0.92997	3.296e-10	A	0.96204	0.04799
																										12	2350620	rs882193	G	1.06737	1.382e-11	G	1.01816	2.574e-05	G	1.07401	1.973e-11	G	1.04456	0.0004896	G	1.00809	0.161923	G	1.09068	3.185e-13	G	1.03531	0.08589
																										12	2354870	rs2370413	T	0.93969	2.482e-11	T	0.98	6.087e-07	T	0.93557	7.999e-11	C	1.03241	0.003109	T	0.988665	0.0368414	T	0.93044	3.529e-10	T	0.95323	0.01386
																										12	2355806	rs7297582	C	0.93894	3.118e-11	C	0.97707	3.416e-08	C	0.93585	2.134e-10	T	1.0351	0.001657	T	1.01423	0.0110058	C	0.92589	5.069e-11	C	0.94952	0.00906
																										12	2361460	rs758170	C	0.92747	1.667e-14	C	0.97317	2.212e-10	C	0.91971	9.384e-15	T	1.04091	0.0003842	T	1.01489	0.0104132	C	0.90965	4.891e-15	C	0.93594	0.001288
																										12	2363716	rs2239037	A	0.94252	5.658e-10	A	0.98089	4.283e-06	A	0.93876	1.864e-09	A	0.96764	0.005908	G	1.00926	0.100537	A	0.92682	1.264e-10	A	0.96165	0.05
																										12	2365904	rs4765911	G	0.93754	1.034e-11	G	0.97765	3.039e-08	G	0.93128	4.308e-12	A	1.032	0.004345	G	0.985934	0.00993279	G	0.92784	7.795e-11	G	0.95342	0.01439
																										12	2368396	rs2370414	A	0.93491	7.719e-12	A	0.97785	4.768e-08	A	0.93314	2.545e-11	G	1.04019	0.0006387	G	1.01403	0.0115478	A	0.92543	2.909e-11	A	0.95428	0.01768
																										12	2368674	rs10774035	C	0.927	1.185e-14	C	0.97356	4.751e-10	C	0.91906	5.921e-15	T	1.04029	0.0004617	T	1.01454	0.0123242	C	0.90901	3.216e-15	C	0.93622	0.001333
																										12	2374130	rs2239038	G	0.93791	1.104e-11	G	0.97638	7.443e-09	G	0.93267	1.93e-11	A	1.04477	0.0002274	G	0.985925	0.0101362	G	0.92524	2.472e-11	G	0.95409	0.01711
																										12	2384005	rs2238057	T	0.93876	2.089e-11	T	0.97756	2.289e-08	T	0.93398	4.496e-11	G	1.0379	0.0006364	T	0.985114	0.00635284	T	0.92756	1.059e-10	T	0.95514	0.02006
																										12	2386948	rs10774036	C	0.92691	1.133e-14	C	0.97229	9.727e-11	C	0.91842	3.632e-15	T	1.04081	0.0003934	T	1.01545	0.00770749	C	0.90955	4.887e-15	C	0.9352	0.001031
																										12	2387099	rs10744560	C	0.92774	1.906e-14	C	0.97249	6.855e-11	C	0.91925	6.433e-15	T	1.04029	0.0004426	T	1.01562	0.00699086	C	0.91028	7.901e-15	C	0.93622	0.001278
																										12	2394781	rs12311439	A	0.92728	1.622e-14	A	0.97268	1.7e-10	A	0.91879	5.38e-15	T	1.0406	0.0003999	T	1.01511	0.00911293	A	0.91001	8.009e-15	A	0.93426	0.0009152
																										12	2402246	rs1024582	A	1.07767	2.656e-14	A	1.0287	6.086e-11	A	1.08676	1.416e-14	A	1.04123	0.0003204	G	0.983698	0.0040504	A	1.09669	2.74e-14	A	1.07026	0.0009337
																										12	2408194	rs4298967	A	1.07735	2.734e-14	A	1.0286	8.082e-11	A	1.08567	2.729e-14	A	1.0405	0.0003702	G	0.983245	0.00320882	A	1.09472	7.542e-14	A	1.07004	0.0008925
																										12	2413803	rs1860002	C	1.06673	5.256e-11	C	1.02204	2.056e-07	C	1.06865	1.821e-10	T	0.96735	0.008198	T	0.98554	0.00848624	C	1.07219	2.429e-09	C	1.05064	0.01263
																										12	2419896	rs4765913	A	1.0753	7.083e-11	A	1.02922	6.765e-09	A	1.0781	1.046e-09	A	1.03231	0.01185	T	0.982085	0.00641521	A	1.08318	7.178e-09	A	1.06577	0.006228
																										12	2420244	rs10848645	G	1.04373	6.18e-06	G	1.0201	6.057e-05	G	1.04081	0.0001275	G	1.02112	0.08802	G	1.01321	0.0830788	G	1.05096	2.199e-05	G	1.02235	0.2626
																										12	2420377	rs4765914	T	1.06833	6.643e-09	T	1.02614	3.4e-07	T	1.07476	9.663e-09	T	1.02337	0.1053	T	1.01926	0.00478548	T	1.07864	7.387e-08	T	1.06716	0.006194
																										12	2420526	rs10774037	G	1.06737	1.008e-08	G	1.02614	3.301e-07	G	1.0738	1.465e-08	G	1.02296	0.1113	G	1.01909	0.00522539	G	1.0781	9.313e-08	G	1.06567	0.00741
																										12	2499849	rs740417	A	1.04634	3.02e-06	A	1.01593	0.0001379	A	1.04091	0.0001662	C	0.97249	0.01208	C	0.990947	0.105765	A	1.05485	8.442e-06	A	1.02942	0.1537
																										12	2499892	rs740416	G	1.04425	8.269e-06	G	1.01562	0.0001879	G	1.03935	0.0002877	A	0.97287	0.01323	G	1.00934	0.0989392	G	1.05232	2.07e-05	G	1.03272	0.1134
																										12	49389476	rs3741619	G	0.95542	6.276e-06	G	0.98177	2.08e-05	G	0.95485	3.696e-05	A	1.01857	0.1033	G	0.990405	0.105498	G	0.94469	5.361e-06	G	0.96541	0.09805
																										12	49464449	rs7969091	A	0.95762	4.829e-06	A	0.98758	0.002206	A	0.95743	2.666e-05	G	1.00642	0.5499	G	1.00431	0.433436	A	0.94601	1.815e-06	A	0.97268	0.159
																										12	49466994	rs10459221	C	0.95695	4.089e-06	C	0.98758	0.002221	C	0.95753	2.706e-05	G	1.00642	0.5568	G	1.00438	0.425337	C	0.94601	1.78e-06	C	0.97297	0.164
																										12	49467076	rs10459232	A	0.95743	5.213e-06	A	0.98827	0.003596	A	0.95782	3.062e-05	C	1.00612	0.575	C	1.00421	0.443604	A	0.94658	2.282e-06	A	0.97258	0.1577
																										12	49467330	rs10875917	G	0.95676	4.034e-06	G	0.98758	0.002253	G	0.95743	2.636e-05	T	1.00622	0.5686	T	1.00438	0.425677	G	0.94611	1.814e-06	G	0.97297	0.1639
																										12	49472965	rs11168850	G	0.95829	6.828e-06	G	0.98857	0.004494	G	0.95782	3.152e-05	A	1.00521	0.6319	G	0.995805	0.443064	G	0.94649	2.235e-06	G	0.97258	0.1581
																										12	49477334	rs7300136	T	0.95504	2.661e-06	T	0.98906	0.006744	T	0.95724	2.391e-05	C	1.00511	0.6495	T	0.996788	0.557063	T	0.94582	1.58e-06	T	0.97356	0.1736
																										12	49478658	rs6580698	T	0.95504	2.616e-06	T	0.98876	0.005481	T	0.95676	1.916e-05	C	1.00351	0.7566	T	0.996405	0.51133	T	0.94582	1.598e-06	T	0.97346	0.172
																										12	49478812	rs6580699	T	0.95552	3.35e-06	T	0.98936	0.008032	T	0.95705	2.25e-05	G	1.00351	0.7582	T	0.996779	0.555805	T	0.9462	1.947e-06	T	0.97385	0.1788
																										12	57487814	rs324017	A	0.948	3.5e-07	A	0.99671	0.4632	A	0.94167	1.783e-07	A	0.99521	0.6846	C	0.99445	0.35104	A	0.93379	1.245e-07	A	1.00351	0.8725
																										12	77127959	rs11115222	C	1.05064	7.772e-06	C	1.01238	0.008221	C	1.05106	1.933e-05	T	0.9801	0.1579	T	0.996677	0.587794	C	1.05696	2.148e-05	C	1.02634	0.235
																										12	79478068	rs75888683	G	0.88932	1.078e-07	G	0.96802	0.001975	G	0.88603	1.508e-06	T	1.07111	0.008293	T	1.01021	0.456099	G	0.89754	0.0001562	G	0.92784	0.1321
																										12	79542239	rs61927291	T	0.90429	2.455e-06	T	0.9687	0.001753	T	0.90601	5.228e-05	C	1.06471	0.0122	T	0.98539	0.266234	T	0.91521	0.001437	T	0.94914	0.2681
																										12	89447754	rs10777148	T	0.95533	9.288e-06	T	0.98797	0.007958	T	0.95456	5.029e-05	A	1.02593	0.04771	T	0.998409	0.792453	T	0.94639	1.602e-05	T	0.96031	0.05837
																										12	89456454	rs35220323	C	0.95418	7.522e-06	C	0.98708	0.005102	C	0.95409	5.03e-05	T	1.02501	0.05526	T	1.00135	0.827009	C	0.94611	1.895e-05	C	0.96185	0.07426
																										12	89456904	rs7309806	A	0.95371	1.522e-06	A	0.98857	0.00712	A	0.9518	5.743e-06	G	1.02409	0.03417	G	0.999886	0.984215	A	0.94469	2.971e-06	A	0.97229	0.1715
																										12	89459695	rs11105161	G	0.95371	1.437e-06	G	0.98787	0.004778	G	0.95199	5.61e-06	T	1.02409	0.03388	T	0.999907	0.987124	G	0.94469	2.757e-06	G	0.9721	0.1683
																										12	89460772	rs12226928	T	0.95361	1.315e-06	T	0.98787	0.004587	T	0.9518	5.132e-06	C	1.02388	0.03483	T	1.00003	0.995163	T	0.94469	2.615e-06	T	0.9721	0.1672
																										12	89462738	rs10506962	T	0.9539	1.51e-06	T	0.98778	0.004334	T	0.95228	5.958e-06	C	1.02388	0.03421	T	0.999799	0.972034	T	0.94516	3.097e-06	T	0.97103	0.151
																										12	89468283	rs1519956	G	0.95428	1.582e-06	G	0.98847	0.006265	G	0.95247	5.85e-06	A	1.0245	0.02895	G	1.00007	0.990612	G	0.94526	2.886e-06	G	0.97132	0.1523
																										12	89470751	rs10858821	C	0.95399	1.358e-06	C	0.98847	0.005959	C	0.95237	5.726e-06	G	1.02409	0.03219	G	1.0003	0.958226	C	0.94469	2.288e-06	C	0.9721	0.1648
																										12	89471403	rs10858822	G	0.9538	1.258e-06	G	0.98847	0.005947	G	0.95228	5.373e-06	A	1.02429	0.03133	G	0.999898	0.985776	G	0.9445	2.154e-06	G	0.97219	0.1666
																										12	89474352	rs10858823	C	0.95332	1.019e-06	C	0.98768	0.004025	C	0.95161	4.204e-06	T	1.02429	0.0316	T	0.99997	0.995836	C	0.94412	1.861e-06	C	0.97229	0.1691
																										12	89487797	rs11105173	T	0.95228	2.357e-06	T	0.98758	0.005369	T	0.95371	3.41e-05	C	1.02276	0.07769	T	0.998202	0.766971	T	0.94516	1.057e-05	T	0.96204	0.07273
																										12	92015586	rs2408562	T	0.95762	4.431e-06	T	0.98827	0.00338	T	0.96165	0.0001593	A	1.01735	0.1097	T	0.99398	0.271764	T	0.95945	0.0005153	T	0.99114	0.6655
																										12	92016754	rs3943102	T	0.95897	7.55e-06	T	0.98916	0.006487	T	0.96262	0.0002094	C	1.01552	0.1511	T	0.993569	0.235963	T	0.96406	0.00149	T	0.99173	0.669
																										12	92016920	rs1565350	T	0.9582	7.521e-06	T	0.98324	9.366e-05	T	0.95983	8.853e-05	T	0.98511	0.1709	T	0.990272	0.075926	T	0.95514	9.755e-05	T	0.98827	0.5532
																										12	92020098	rs1387686	A	0.95839	8.703e-06	A	0.98344	0.0001026	A	0.95993	9.511e-05	A	0.9862	0.204	G	1.01076	0.0524652	A	0.95523	0.0001009	A	0.98916	0.5832
																										12	92020720	rs7302954	A	0.9581	7.653e-06	A	0.98314	8.229e-05	A	0.95954	7.94e-05	A	0.98472	0.1617	G	1.01009	0.0686849	A	0.95504	9.18e-05	A	0.98817	0.5497
																										12	92020775	rs7133883	T	0.95829	8.622e-06	T	0.98295	9.117e-05	T	0.95993	9.408e-05	T	0.9862	0.205	T	0.989449	0.0548806	T	0.95523	0.0001002	T	0.98906	0.5825
																										12	92022840	rs10859171	G	0.95897	7.868e-06	G	0.98876	0.004617	G	0.96233	0.0001875	A	1.01562	0.1499	G	0.993292	0.217196	G	0.96368	0.001335	G	0.99263	0.705
																										12	92026262	rs10735288	T	0.9559	9.558e-06	T	0.986	0.001318	T	0.95161	9.609e-06	C	1.03707	0.004427	T	0.99195	0.170969	T	0.95371	0.0001563	T	0.99283	0.7344
																										12	92027241	rs11106219	T	1.04362	7.829e-06	T	1.01888	2.833e-05	T	1.04216	8.307e-05	C	0.97453	0.03039	T	1.01066	0.0556985	T	1.04718	9.209e-05	T	1.01147	0.5666
																										12	92028791	rs10859172	C	0.95877	7.301e-06	C	0.98886	0.005289	C	0.96175	0.0001588	T	1.01562	0.1525	T	1.0066	0.228901	C	0.963	0.001096	C	0.99233	0.6931
																										12	92029301	rs11106221	G	1.04352	9.382e-06	G	1.01867	3.434e-05	G	1.04196	9.502e-05	A	0.97463	0.03154	G	1.0106	0.057733	G	1.04718	9.794e-05	G	1.01136	0.5732
																										12	92029403	rs11106222	G	1.04352	9.237e-06	G	1.01857	3.898e-05	G	1.04206	9.354e-05	A	0.97463	0.03158	G	1.01043	0.0621443	G	1.04718	9.746e-05	G	1.01136	0.5735
																										12	92029485	rs11106223	G	1.04352	9.267e-06	G	1.01877	3.302e-05	G	1.04206	9.375e-05	T	0.97453	0.03114	T	0.989474	0.0570781	G	1.04697	0.0001014	G	1.01147	0.5693
																										12	92031586	rs11106224	T	0.95829	6.22e-06	T	0.98649	0.0008644	T	0.96146	0.000143	G	1.02912	0.0146	T	0.993148	0.209866	T	0.96271	0.001054	T	0.99124	0.6549
																										12	92037950	rs9668517	A	0.95801	8.667e-06	A	0.98108	2.172e-05	A	0.95964	0.0001015	A	0.97424	0.02916	T	1.01042	0.0636398	A	0.95514	0.0001102	A	0.98896	0.5799
																										12	92041027	rs7980683	C	0.95829	7.06e-06	C	0.986	0.0006223	C	0.96156	0.0001667	T	1.02963	0.01344	T	1.00691	0.212128	C	0.96291	0.001175	C	0.99183	0.6791
																										12	92042744	rs1490037	G	0.95791	9.093e-06	G	0.98177	4.76e-05	G	0.95945	0.0001028	G	0.97414	0.02946	G	0.989925	0.0712134	G	0.95504	0.0001126	G	0.98936	0.5971
																										12	92045625	rs10777319	G	0.9581	6.685e-06	G	0.98718	0.001706	G	0.96127	0.00016	A	1.02963	0.01355	G	0.993295	0.224669	G	0.96252	0.001115	G	0.99183	0.6784
																										12	92045789	rs7969193	C	0.95782	9.384e-06	C	0.98187	5.07e-05	C	0.95945	0.0001072	C	0.97404	0.02902	G	1.01016	0.0724963	C	0.95504	0.0001179	C	0.98946	0.6018
																										12	92046691	rs6538287	T	0.9582	7.21e-06	T	0.986	0.0006716	T	0.96137	0.0001725	C	1.02973	0.01314	T	0.993304	0.225302	T	0.96271	0.001181	T	0.99233	0.6969
																										12	92050477	rs10859174	A	0.95801	7.773e-06	A	0.98718	0.001811	A	0.96137	0.0001839	T	1.02973	0.01364	T	1.00668	0.2312	A	0.96281	0.001325	A	0.99223	0.6944
																										12	92050768	rs1352642	G	0.95791	7.514e-06	G	0.98738	0.002081	G	0.96127	0.0001835	A	1.02984	0.01323	G	0.993647	0.251749	G	0.96281	0.001313	G	0.99193	0.6879
																										12	108557386	rs2374977	G	1.04907	9.773e-06	G	1.01288	0.006261	G	1.05601	4.101e-06	G	1.01552	0.2214	G	1.00152	0.811777	G	1.06428	2.953e-06	G	1.05306	0.02067
																										12	108560327	rs7976025	G	1.0498	7.109e-06	G	1.01339	0.004475	G	1.05728	2.487e-06	G	1.01521	0.2294	G	1.00196	0.760317	G	1.06524	2.085e-06	G	1.05359	0.01938
																										12	108560493	rs7975964	C	1.05012	7.058e-06	C	1.01379	0.003975	C	1.05696	2.876e-06	C	1.02286	0.1256	T	0.998475	0.811195	C	1.06556	3.771e-06	C	1.06226	0.009353
																										12	108565740	rs1426352	A	1.05012	5.675e-06	A	1.01329	0.004646	A	1.05792	1.944e-06	A	1.01521	0.2297	G	0.998381	0.799928	A	1.06556	1.885e-06	A	1.05517	0.01624
																										12	108566378	rs1365311	G	1.05033	5.269e-06	G	1.01329	0.004763	G	1.05823	1.73e-06	G	1.01521	0.2286	G	1.00143	0.823165	G	1.06588	1.717e-06	G	1.05538	0.01575
																										12	108567196	rs4964643	G	1.05054	4.861e-06	G	1.01298	0.006017	G	1.05844	1.553e-06	G	1.01532	0.224	T	0.998459	0.809448	G	1.0662	1.486e-06	G	1.05527	0.01599
																										12	108567323	rs4964644	A	1.05033	5.199e-06	A	1.01308	0.005589	A	1.05813	1.787e-06	A	1.01542	0.2236	G	0.998518	0.816438	A	1.06567	1.786e-06	A	1.05538	0.01578
																										12	108568022	rs4964233	A	1.05064	4.938e-06	A	1.01319	0.004765	A	1.05802	1.844e-06	A	1.01572	0.214	G	0.998621	0.828888	A	1.06577	1.762e-06	A	1.05464	0.01702
																										12	108570024	rs1426354	A	1.05064	5.137e-06	A	1.01288	0.006183	A	1.05876	1.426e-06	A	1.01532	0.2276	G	0.998938	0.867989	A	1.06695	1.099e-06	A	1.05222	0.02269
																										12	108613195	rs1946375	A	1.04676	9.667e-06	A	1.01217	0.006984	A	1.05538	1.655e-06	A	1.0009	0.9399	G	0.998387	0.792414	A	1.06524	5.219e-07	A	1.03159	0.1463
																										12	108615471	rs1834591	A	1.04781	6.378e-06	A	1.01217	0.006901	A	1.05633	1.129e-06	A	1.0009	0.9418	G	0.998534	0.811161	A	1.06641	3.414e-07	A	1.03231	0.1373
																										12	108617385	rs4964239	T	1.04865	5.5e-06	T	1.01227	0.006511	T	1.05633	1.135e-06	T	1.0007	0.9531	T	1.00168	0.784501	T	1.06631	3.5e-07	T	1.03231	0.1374
																										12	108618253	rs17320521	A	1.04718	9.98e-06	A	1.01227	0.006367	A	1.05496	1.952e-06	A	1.0009	0.9425	G	0.997993	0.74298	A	1.06492	6.022e-07	A	1.032	0.1407
																										12	108618842	rs724833	A	1.04781	7.168e-06	A	1.01248	0.006282	A	1.05601	1.3e-06	A	1.0001	0.996	G	0.998308	0.782356	A	1.06599	4.07e-07	A	1.03252	0.1356
																										12	108619343	rs2374975	C	1.04781	7.166e-06	C	1.01258	0.005858	C	1.05601	1.298e-06	C	1.0005	0.9669	G	0.998328	0.785041	C	1.06609	3.935e-07	C	1.03252	0.136
																										12	110403713	rs77909433	T	0.90656	7.219e-06	T	0.98541	0.1513	T	0.90928	0.0001035	C	1.06067	0.02634	T	1.01607	0.233154	T	0.88701	1.3e-05	T	0.97287	0.5759
																										12	110513316	rs78781559	G	0.91274	3.952e-07	G	0.98452	0.05713	G	0.90883	2.289e-06	A	1.05527	0.01028	G	1.01366	0.199623	G	0.88976	2.686e-07	G	0.95657	0.2368
																										12	111209036	rs117378614	T	0.90041	1.941e-06	T	0.98472	0.1347	T	0.89817	1.474e-05	C	1.04019	0.1281	T	1.01293	0.336594	T	0.87836	2.615e-06	T	0.98462	0.7528
																										12	111242526	rs74952821	C	0.89906	2.157e-06	C	0.98482	0.1396	C	0.89817	1.8e-05	T	1.04373	0.1039	T	0.986584	0.317661	C	0.87845	3.295e-06	C	0.98659	0.7858
																										12	111274727	rs10849910	T	0.95897	9.218e-06	T	0.98857	0.004676	T	0.95113	1.457e-06	C	1.00371	0.7299	T	0.992685	0.186361	T	0.95476	7.204e-05	T	0.96996	0.1212
																										12	111276372	rs34461307	C	0.9581	6.07e-06	C	0.98738	0.001994	C	0.95066	1.135e-06	T	1.00431	0.6933	T	1.00796	0.15552	C	0.95456	6.997e-05	C	0.97006	0.1234
																										12	111276683	rs2283347	C	0.95619	2.015e-06	C	0.98659	0.0009758	C	0.94885	4.477e-07	G	1.00521	0.6344	G	1.00806	0.151015	C	0.95275	3.438e-05	C	0.96599	0.07924
																										12	111277232	rs2239192	T	0.9581	5.916e-06	T	0.98728	0.001809	T	0.95056	1.118e-06	A	1.00431	0.6891	T	0.992126	0.156873	T	0.95456	6.876e-05	T	0.97015	0.1242
																										12	111279463	rs886131	C	0.9581	6.178e-06	C	0.98738	0.002015	C	0.95113	1.495e-06	T	1.00431	0.692	T	1.00823	0.143363	C	0.95428	6.266e-05	C	0.97171	0.1454
