## Supplementary Tables for "Genomics yields biological and phenotypic insights into bipolar disorder" (part 3 of 3)

### Sheet: S9 (continued)
Contents
																										12	118395789	rs7303359	C	1.04362	6.542e-06	C	1.0141	0.0005882	C	1.05022	2.267e-06	C	1.02378	0.04694	C	1.0068	0.212206	C	1.03759	0.001482	C	1.06972	0.000634
																										12	118395985	rs4247308	G	1.04342	6.885e-06	G	1.01359	0.0009155	G	1.05022	2.31e-06	G	1.02378	0.04563	G	1.00691	0.204033	G	1.0378	0.00142	G	1.06962	0.0006385
																										12	118396478	rs7307290	C	1.04342	7.036e-06	C	1.01369	0.000865	C	1.05022	2.335e-06	C	1.02378	0.04705	T	0.993514	0.231572	C	1.038	0.001365	C	1.06887	0.0007416
																										12	118396532	rs7306474	G	1.04352	6.706e-06	G	1.01369	0.0008426	G	1.05033	2.17e-06	G	1.02398	0.04519	G	1.00661	0.22526	G	1.03811	0.001307	G	1.06876	0.0007572
																										12	121871899	rs10849883	T	1.04279	8.623e-06	T	1.02224	1.813e-07	T	1.04456	2.662e-05	T	1.02984	0.01217	T	1.02153	0.000104535	T	1.0406	0.0006262	T	1.02901	0.149
																										12	126699427	rs117003004	C	0.82646	4.838e-06	C	0.9463	0.004092	C	0.83502	0.0002403	T	1.12637	0.03072	T	1.01208	0.616957	C	0.82588	0.001018	C	0.77585	0.01554
																										13	31316738	rs10162089	G	0.95571	1.267e-06	G	0.98491	0.0001524	G	0.95916	5.091e-05	A	1.01715	0.1139	G	0.990269	0.0724539	G	0.94148	1.777e-07	G	0.99094	0.6418
																										13	31318020	rs4360791	G	1.04917	3.404e-07	G	1.01369	0.0007491	G	1.04781	6.462e-06	A	0.99213	0.4623	G	1.00727	0.184943	G	1.06652	3.143e-08	G	1.01867	0.345
																										13	31318308	rs3803277	C	1.05033	1.851e-07	C	1.0143	0.0003997	C	1.04844	4.939e-06	A	0.99342	0.5388	C	1.00776	0.157196	C	1.06748	2.049e-08	C	1.01888	0.3414
																										13	31319546	rs4356336	T	1.04739	9.2e-07	T	1.01278	0.001662	T	1.04467	2.553e-05	C	0.99253	0.4845	T	1.00691	0.210062	T	1.06364	1.217e-07	T	1.01796	0.3644
																										13	31319553	rs4584668	A	1.04739	8.727e-07	A	1.01278	0.001597	A	1.04477	2.417e-05	T	0.99253	0.4873	T	0.993127	0.208974	A	1.06386	1.096e-07	A	1.01837	0.355
																										13	31319954	rs4147063	T	1.04687	1.172e-06	T	1.01298	0.001396	T	1.04404	3.203e-05	C	0.99193	0.4534	T	1.00676	0.217326	T	1.06237	2.104e-07	T	1.01755	0.3745
																										13	31320118	rs4147064	T	1.04728	9.391e-07	T	1.01288	0.001506	T	1.04456	2.623e-05	C	0.99293	0.5083	T	1.00698	0.20315	T	1.06322	1.407e-07	T	1.01867	0.3451
																										13	31320249	rs4147062	C	1.04749	8.354e-07	C	1.01278	0.001545	C	1.04446	2.742e-05	T	0.99253	0.4856	T	0.993082	0.203761	C	1.06332	1.407e-07	C	1.01857	0.3494
																										13	31320543	rs9315046	G	1.04728	9.42e-07	G	1.01288	0.001491	G	1.04456	2.544e-05	A	0.99243	0.4783	G	1.00711	0.194477	G	1.06311	1.518e-07	G	1.01826	0.356
																										13	31320815	rs9506352	G	0.94952	3.07e-07	G	0.98511	0.0006123	G	0.95218	1.057e-05	A	1.01005	0.3861	G	1.0004	0.945889	G	0.93932	4.965e-07	G	0.97863	0.3088
																										13	31321069	rs9670531	T	1.04687	1.137e-06	T	1.01278	0.001585	T	1.04404	3.127e-05	C	0.99203	0.4545	T	1.00666	0.224314	T	1.06205	2.324e-07	T	1.01786	0.3665
																										13	31321138	rs9671182	G	1.0477	7.398e-07	G	1.01288	0.001467	G	1.04456	2.533e-05	C	0.99243	0.4789	G	1.00696	0.203786	G	1.06322	1.437e-07	G	1.01939	0.3273
																										13	31321289	rs9315047	T	1.04739	8.854e-07	T	1.01278	0.001582	T	1.04456	2.565e-05	A	0.99283	0.5044	T	1.00687	0.210006	T	1.06311	1.524e-07	T	1.01888	0.3405
																										13	31323342	rs4075692	A	1.05075	1.281e-07	A	1.0143	0.0003951	A	1.04728	7.394e-06	A	1.01379	0.2008	G	0.992235	0.150259	A	1.06322	1.149e-07	A	1.01379	0.4856
																										13	31324253	rs9671124	T	1.05064	1.37e-07	T	1.0144	0.0003738	T	1.04718	7.736e-06	T	1.014	0.1945	T	1.00784	0.149569	T	1.06301	1.292e-07	T	1.0139	0.4818
																										13	31325643	rs11147439	C	1.04812	5.92e-07	C	1.01359	0.0007949	C	1.04498	2.153e-05	A	0.99213	0.4639	C	1.00748	0.17252	C	1.06301	1.587e-07	C	1.01939	0.3275
																										13	31329334	rs4769057	C	0.95533	1.765e-06	C	0.98896	0.006412	C	0.95705	2.496e-05	T	0.997	0.7869	T	1.00126	0.818221	C	0.94488	1.448e-06	C	0.97541	0.2072
																										13	31330981	rs9315049	G	0.95466	1.065e-06	G	0.98364	9.253e-05	G	0.95801	4.256e-05	T	1.02757	0.02809	T	1.00451	0.414689	G	0.94233	4.317e-07	G	0.98699	0.5116
																										13	31332547	rs9551963	A	0.95428	5.856e-07	A	0.98807	0.002689	A	0.95925	5.579e-05	C	1.0145	0.1801	C	1.00458	0.398899	A	0.94563	1.406e-06	A	0.9759	0.2115
																										13	31333517	rs9551964	A	0.94847	1.693e-07	A	0.98896	0.0163	A	0.95047	4.864e-06	T	1.01066	0.3614	T	0.999332	0.909673	A	0.93988	6.884e-07	A	0.97677	0.2674
																										13	31334698	rs9508835	C	0.94876	1.913e-07	C	0.98817	0.008161	C	0.95066	5.406e-06	A	1.01035	0.3764	C	1.00074	0.900365	C	0.94026	8.015e-07	C	0.97658	0.264
																										13	31336379	rs4427651	G	1.04812	5.567e-07	G	1.01268	0.003697	G	1.04383	3.304e-05	T	0.99104	0.4112	T	0.993936	0.262649	G	1.05739	1.521e-06	G	1.02532	0.2007
																										13	31337558	rs3935645	T	0.95409	5.502e-07	T	0.98817	0.002871	T	0.95935	5.954e-05	C	1.0143	0.1859	T	0.995635	0.419467	T	0.94592	1.617e-06	T	0.97541	0.2037
																										13	31337877	rs4769060	A	0.95571	1.724e-06	A	0.98787	0.002715	A	0.95983	8.267e-05	G	1.01847	0.09073	G	1.00144	0.792047	A	0.94346	6.449e-07	A	0.97775	0.255
																										13	32430939	rs9566603	T	0.95342	8.661e-06	T	0.98472	0.0008986	T	0.95237	3.479e-05	G	1.02891	0.03336	T	0.996558	0.578887	T	0.95935	0.001678	T	0.9309	0.001396
																										13	32430965	rs9566604	T	0.95352	8.842e-06	T	0.98482	0.0009862	T	0.95247	3.672e-05	C	1.0286	0.03515	T	0.996535	0.576299	T	0.95954	0.001752	T	0.9309	0.001382
																										13	32432978	rs9566618	A	0.95323	7.831e-06	A	0.98364	0.000998	A	0.95237	3.47e-05	C	1.02942	0.03372	C	1.00328	0.598139	A	0.95935	0.001648	A	0.93109	0.001421
																										13	32436732	rs12872563	G	0.95332	7.813e-06	G	0.9858	0.001806	G	0.95237	3.412e-05	A	1.0199	0.1094	G	0.99667	0.590419	G	0.95916	0.001594	G	0.93146	0.001486
																										13	32440065	rs12430665	C	0.95323	7.571e-06	C	0.9857	0.001615	C	0.95237	3.352e-05	T	1.01979	0.1105	T	1.00354	0.5683	C	0.95916	0.001558	C	0.93146	0.001474
																										13	32442311	rs9566663	A	0.95294	6.699e-06	A	0.9856	0.001549	A	0.95209	2.964e-05	G	1.01959	0.1132	G	1.00352	0.570768	A	0.95849	0.00178	A	0.921	0.0004287
																										13	32453963	rs12428921	G	0.95304	6.609e-06	G	0.98551	0.00135	G	0.95209	2.934e-05	A	1.01959	0.1127	G	0.996252	0.544073	G	0.95858	0.001325	G	0.93174	0.00154
																										13	32454222	rs12429141	G	0.95256	5.403e-06	G	0.98521	0.001013	G	0.95161	2.44e-05	A	1.01959	0.1128	G	0.996308	0.549765	G	0.95829	0.001232	G	0.9309	0.001332
																										13	32454282	rs352	T	0.95619	9.728e-06	T	0.98876	0.008961	T	0.95485	3.222e-05	C	1.01025	0.3815	T	0.999414	0.920195	T	0.96406	0.003338	T	0.94148	0.004366
																										13	32468891	rs3848081	A	0.95342	8.249e-06	A	0.98521	0.001124	A	0.95218	3.101e-05	G	1.02041	0.09857	G	1.0037	0.55081	A	0.95887	0.001449	A	0.93062	0.001289
																										13	32473036	rs9562288	C	0.95361	9.441e-06	C	0.98462	0.0006837	C	0.95209	3.073e-05	T	1.01969	0.1126	T	1.00477	0.443639	C	0.96012	0.002028	C	0.92784	0.0008107
																										13	32478291	rs3848084	A	0.95332	7.806e-06	A	0.98462	0.000706	A	0.95237	3.267e-05	G	1.02081	0.09252	G	1.00438	0.480423	A	0.95973	0.001811	A	0.93044	0.001267
																										13	32481926	rs9315148	C	0.95285	6.848e-06	C	0.98452	0.000685	C	0.95104	2.106e-05	T	1.02041	0.1012	T	1.00449	0.471799	C	0.95993	0.001934	C	0.92821	0.0009081
																										13	32507426	rs715332	T	0.95209	5.422e-06	T	0.98491	0.000972	T	0.94961	1.276e-05	C	1.01898	0.1295	T	0.996471	0.572776	T	0.95849	0.001426	T	0.92691	0.0007515
																										13	32513449	rs9566834	A	0.9519	5.547e-06	A	0.98364	0.0004484	A	0.94914	1.25e-05	G	1.02788	0.04164	G	1.00325	0.60638	A	0.95877	0.001598	A	0.92598	0.0006888
																										13	32513599	rs9566835	G	0.95209	6.128e-06	G	0.98383	0.0005202	G	0.94942	1.381e-05	A	1.02778	0.04221	G	0.996472	0.574994	G	0.95887	0.001677	G	0.92645	0.0007584
																										13	32513984	rs12868766	A	0.9518	5.419e-06	A	0.98373	0.0004722	A	0.94904	1.215e-05	G	1.02788	0.04199	G	1.00313	0.620098	A	0.95858	0.00155	A	0.9258	0.0006706
																										13	32514868	rs962306	C	0.95209	6.376e-06	C	0.98383	0.0005217	C	0.94942	1.423e-05	T	1.02757	0.0445	T	1.00332	0.599624	C	0.95897	0.001745	C	0.92645	0.0007674
																										13	32515939	rs11147478	T	0.95199	6.058e-06	T	0.98383	0.0005328	T	0.94923	1.38e-05	C	1.02768	0.04285	T	0.996683	0.598483	T	0.95705	0.001478	T	0.91659	0.0002478
																										13	40095218	rs4941932	A	1.05127	8.615e-06	A	1.01928	8.532e-05	A	1.05338	2.905e-05	A	0.9971	0.8339	G	0.985106	0.0248438	A	1.05696	6.91e-05	A	1.07347	0.002455
																										13	43921580	rs9562480	T	0.88347	7.706e-06	T	0.98975	0.331	T	0.89871	0.000579	C	1.06695	0.05384	T	1.02324	0.16048	T	0.90756	0.006265	T	0.87354	0.04057
																										13	53879120	rs4884401	C	1.04279	7.027e-06	C	1.03469	1.548e-17	C	1.03179	0.002274	C	1.02706	0.01224	G	0.960509	1.33177e-13	C	1.03066	0.008716	C	1.05982	0.002846
																										13	53881665	rs4555040	G	1.04216	9.888e-06	G	1.03417	3.575e-17	G	1.03087	0.003085	G	1.02737	0.01151	G	1.04093	1.94812e-13	G	1.02973	0.01093	G	1.05866	0.003405
																										13	53886356	rs9527062	A	1.04488	2.801e-06	A	1.03293	1.244e-15	A	1.03593	0.0006213	G	0.97863	0.04422	G	0.964443	4.11442e-11	A	1.03262	0.005513	A	1.06173	0.002198
																										13	53890318	rs4304930	A	1.04425	3.795e-06	A	1.035	1.037e-17	A	1.03262	0.001892	A	1.02953	0.006598	C	0.96	9.84811e-14	A	1.032	0.006529	A	1.05855	0.003567
																										13	53894606	rs7985545	G	1.0477	7.059e-07	G	1.03355	3.885e-16	G	1.03655	0.0005171	A	0.98157	0.08312	G	1.03885	6.22651e-12	G	1.03686	0.001758	G	1.06407	0.00158
																										13	53895872	rs2197303	T	1.04781	6.601e-07	T	1.03334	5.188e-16	T	1.03634	0.0005445	C	0.98177	0.08672	T	1.03882	6.46771e-12	T	1.03738	0.001524	T	1.06247	0.002058
																										13	53896520	rs1530399	C	1.0476	7.44e-07	C	1.03334	5.609e-16	C	1.03603	0.0006092	T	0.98167	0.08577	T	0.962558	5.77418e-12	C	1.03707	0.001675	C	1.06237	0.002097
																										13	53899143	rs2053609	G	1.04791	6.213e-07	G	1.03386	1.936e-16	G	1.03686	0.0004507	A	0.98128	0.07936	G	1.03892	5.65325e-12	G	1.03728	0.001564	G	1.06354	0.001701
																										13	53899929	rs2053608	C	1.04802	5.745e-07	C	1.03386	2.121e-16	C	1.03697	0.0004402	A	0.98079	0.07139	C	1.03891	5.68313e-12	C	1.03738	0.001522	C	1.06354	0.001701
																										13	53902110	rs9536394	A	1.04781	6.136e-07	A	1.03417	1.154e-16	A	1.03676	0.0004638	G	0.98098	0.07447	G	0.962109	3.26279e-12	A	1.03707	0.001614	A	1.06364	0.001646
																										13	53902134	rs9536395	G	1.04739	7.55e-07	G	1.03365	2.617e-16	G	1.03614	0.0005737	A	0.98138	0.0794	G	1.03931	3.56001e-12	G	1.03686	0.001757	G	1.06194	0.002187
																										13	53903868	rs9527066	A	1.04781	6.323e-07	A	1.03396	1.478e-16	A	1.03655	0.0004845	T	0.98108	0.07525	T	0.962408	4.35278e-12	A	1.03717	0.001591	A	1.06301	0.001837
																										13	53904113	rs9527067	T	1.0477	6.553e-07	T	1.03386	1.785e-16	T	1.03655	0.0004947	C	0.98108	0.07583	T	1.03895	5.18656e-12	T	1.03717	0.001591	T	1.06301	0.001831
																										13	53907427	rs1373278	T	1.04791	5.67e-07	T	1.03407	9.823e-17	T	1.03697	0.000416	C	0.98098	0.07325	T	1.03921	3.37623e-12	T	1.03634	0.002628	T	1.05707	0.006743
																										13	53907653	rs4886394	C	1.04823	5.063e-07	C	1.03396	1.202e-16	C	1.03707	0.0004053	A	0.98059	0.06833	C	1.03898	4.53228e-12	C	1.03769	0.001357	C	1.06311	0.001784
																										13	53910621	rs9568839	G	1.04802	7.844e-07	G	1.03283	2.398e-15	G	1.03562	0.0008094	A	0.97941	0.05439	G	1.03787	3.38774e-11	G	1.03593	0.002533	G	1.06322	0.002008
																										13	53911048	rs7336192	T	1.04613	6.885e-06	T	1.03324	1.009e-14	T	1.03717	0.0005005	C	0.98718	0.3523	T	1.03855	1.86156e-11	T	1.03479	0.004871	T	1.0577	0.007155
																										13	53912868	rs1156006	T	1.04812	5.089e-07	T	1.03469	4.801e-17	T	1.03728	0.0003711	G	0.98059	0.06788	T	1.03913	3.90461e-12	T	1.03863	0.001026	T	1.06152	0.002302
																										13	53914738	rs4884411	G	1.04582	2.362e-06	G	1.03283	2.648e-15	G	1.03365	0.001533	A	0.98118	0.07846	G	1.03882	1.16843e-11	G	1.03355	0.004867	G	1.0612	0.002816
																										13	53914953	rs1373277	G	1.04582	2.446e-06	G	1.03293	2.208e-15	G	1.03365	0.001529	A	0.98098	0.07556	G	1.03889	1.08087e-11	G	1.03355	0.004866	G	1.06109	0.002828
																										13	53915021	rs1418617	C	1.04582	2.412e-06	C	1.03283	2.666e-15	C	1.03365	0.001533	G	0.98128	0.07985	G	0.962646	1.19001e-11	C	1.03345	0.004879	C	1.06109	0.00283
																										13	53917230	rs1443914	T	1.04373	4.479e-06	T	1.02942	5.47e-13	T	1.035	0.0008149	T	1.01379	0.2015	T	1.03447	7.6816e-10	T	1.03614	0.0021	T	1.05591	0.005282
																										13	53917865	rs9536401	T	1.04467	2.932e-06	T	1.02984	3.757e-13	T	1.03634	0.0005104	T	1.01278	0.2368	T	1.03477	5.5478e-10	T	1.0378	0.001309	T	1.05601	0.005231
																										13	53919278	rs7329909	G	1.04289	6.94e-06	G	1.03045	9.112e-14	G	1.03396	0.001173	A	0.97922	0.05018	G	1.0344	8.99959e-10	G	1.03427	0.003421	G	1.04928	0.01384
																										13	53964056	rs1899717	A	1.04342	5.436e-06	A	1.02984	3.259e-13	A	1.03407	0.001099	G	0.97726	0.03183	G	0.969235	1.49862e-08	A	1.03521	0.002712	A	1.04196	0.03504
																										13	53971828	rs9536410	C	1.04802	8.698e-07	C	1.03479	8.937e-17	C	1.03987	0.0001982	C	1.03283	0.003069	T	0.965076	2.62222e-10	C	1.04196	0.0004782	C	1.04383	0.03068
																										13	53972489	rs7332332	A	1.04331	5.611e-06	A	1.02912	1.048e-12	A	1.03407	0.001108	G	0.97746	0.03242	G	0.969331	1.66821e-08	A	1.03552	0.002464	A	1.04102	0.03916
																										13	53973351	rs1373273	C	1.0431	6.644e-06	C	1.03624	1.53e-18	C	1.04164	8.02e-05	C	1.02881	0.008165	C	1.04008	1.326e-12	C	1.0431	0.0003006	C	1.04248	0.03371
																										13	53983855	rs9596807	T	0.95849	6.069e-06	T	0.96387	1.51e-19	T	0.96194	0.0001725	C	1.03221	0.003283	T	0.9613	9.36605e-13	T	0.96185	0.0007871	T	0.95437	0.01661
																										13	53987257	rs2053606	T	0.95323	4.535e-07	T	0.96474	2.616e-18	T	0.96069	0.0001296	C	1.03407	0.00215	T	0.963585	3.51255e-11	T	0.96089	0.0006815	T	0.9498	0.009101
																										13	53991125	rs9527083	G	1.04896	1.044e-06	G	1.03645	2.033e-17	G	1.04383	7.006e-05	G	1.03159	0.005675	G	1.03936	1.82798e-11	G	1.04519	0.0002722	G	1.05075	0.01503
																										13	53995887	rs7139640	T	1.04959	3.562e-07	T	1.03717	5.032e-19	T	1.04206	8.442e-05	T	1.03438	0.002007	T	1.03926	5.90869e-12	T	1.04258	0.0004013	T	1.05159	0.01089
																										13	54000122	rs1342666	C	1.04907	9.946e-07	C	1.03645	2.386e-17	C	1.04394	6.978e-05	C	1.0321	0.004981	T	0.962349	2.46761e-11	C	1.04634	0.000212	C	1.05064	0.01535
																										13	54001786	rs113262806	T	0.95466	2.13e-06	T	0.96464	4.572e-17	T	0.95964	0.0001383	C	1.03262	0.004306	T	0.96307	5.89144e-11	T	0.95887	0.0004748	T	0.95352	0.01956
																										13	54002073	rs1373275	A	1.04928	4.205e-07	A	1.03686	1.111e-18	A	1.04144	0.0001109	A	1.03479	0.001781	C	0.962478	8.29311e-12	A	1.04227	0.0004279	A	1.05043	0.01282
																										13	54002219	rs967301	T	1.04938	3.873e-07	T	1.03728	3.531e-19	T	1.04185	9.108e-05	T	1.0349	0.001684	T	1.0393	5.36826e-12	T	1.04185	0.0004872	T	1.05138	0.01122
																										13	54002500	rs967302	G	1.04949	3.724e-07	G	1.03738	3.12e-19	G	1.04196	8.762e-05	G	1.03427	0.002034	G	1.03964	3.62389e-12	G	1.04196	0.0004676	G	1.0519	0.01047
																										13	54004785	rs1987942	T	1.0497	3.358e-07	T	1.03728	3.714e-19	T	1.04216	8.253e-05	T	1.035	0.001657	T	1.03936	4.98774e-12	T	1.04258	0.0004041	T	1.05169	0.01085
																										13	54018303	rs1348465	G	0.95361	1.33e-06	G	0.96223	1.016e-18	G	0.95868	9.976e-05	A	1.0497	7.351e-05	G	0.962644	3.41044e-11	G	0.95628	0.0002641	G	0.95266	0.01764
																										13	54018755	rs9316627	A	1.04928	4.212e-07	A	1.03728	3.292e-19	A	1.04185	9.307e-05	A	1.03448	0.001943	C	0.962002	3.98977e-12	A	1.04216	0.0004489	A	1.05085	0.01226
																										13	54019093	rs4883690	C	1.04907	4.807e-07	C	1.03614	3.758e-18	C	1.04133	0.0001136	C	1.03417	0.002136	G	0.962285	5.64988e-12	C	1.04373	0.0004111	C	1.04394	0.03808
																										13	54023174	rs1443916	C	1.04404	4.611e-06	C	1.03842	1.038e-20	C	1.04133	9.198e-05	C	1.03334	0.002385	T	0.960655	3.4689e-13	C	1.04185	0.0004352	C	1.05159	0.01023
																										13	54024225	rs7337049	A	1.05012	3.287e-07	A	1.04029	2.959e-21	A	1.04227	8.869e-05	A	1.05201	2.152e-05	G	0.962887	1.57224e-11	A	1.04279	0.0004132	A	1.05591	0.006325
																										13	54026756	rs6561724	A	1.0498	3.351e-07	A	1.0378	1.188e-19	A	1.04216	8.232e-05	A	1.0349	0.001743	G	0.961872	3.09902e-12	A	1.04206	0.0004642	A	1.05222	0.01013
																										13	54026890	rs6561725	G	1.04394	4.295e-06	G	1.03842	5.84e-21	G	1.04081	0.0001034	G	1.03365	0.002082	G	1.04201	6.86858e-14	G	1.04102	0.0005074	G	1.04854	0.015
																										13	54027066	rs7336156	G	1.04425	3.852e-06	G	1.03884	2.7e-21	G	1.04112	9.213e-05	G	1.03417	0.001782	G	1.04211	7.08984e-14	G	1.04342	0.0003625	G	1.04383	0.03542
																										13	54028549	rs4883696	C	1.04404	4.283e-06	C	1.03884	2.726e-21	C	1.04102	9.61e-05	C	1.03365	0.002117	G	0.959495	5.5202e-14	C	1.04321	0.0003803	C	1.04456	0.03291
																										13	54028935	rs12584829	T	1.04991	3.015e-07	T	1.04102	3.606e-22	T	1.04237	7.695e-05	T	1.05317	1.237e-05	T	1.03959	3.31453e-12	T	1.04248	0.0004035	T	1.05264	0.009533
																										13	54029409	rs1443917	C	1.0498	3.253e-07	C	1.04091	3.618e-22	C	1.04227	7.832e-05	C	1.05317	1.252e-05	T	0.96201	3.61207e-12	C	1.04394	0.0003909	C	1.04707	0.02632
																										13	54031231	rs1373279	T	1.04959	4.291e-07	T	1.04071	1.062e-21	T	1.04216	9.144e-05	T	1.05222	1.941e-05	T	1.0389	9.3983e-12	T	1.04216	0.0004819	T	1.05591	0.006343
																										13	54032004	rs9536420	G	1.04394	4.186e-06	G	1.03852	6.028e-21	G	1.04102	9.87e-05	G	1.03376	0.002035	G	1.04181	1.02256e-13	G	1.04144	0.0004699	G	1.04928	0.0136
																										13	54032012	rs9536421	A	1.04394	4.222e-06	A	1.03852	5.841e-21	A	1.04091	9.917e-05	A	1.03365	0.002053	C	0.959837	9.7709e-14	A	1.04133	0.0004753	A	1.04938	0.01353
																										13	54032378	rs9536422	A	1.04394	4.237e-06	A	1.03863	3.929e-21	A	1.04091	9.978e-05	A	1.03376	0.002021	C	0.959737	7.04328e-14	A	1.04133	0.0004826	A	1.04928	0.0136
																										13	54033168	rs1373280	C	1.04404	3.994e-06	C	1.03873	3.254e-21	C	1.04112	9.354e-05	C	1.03376	0.002025	T	0.959756	7.17594e-14	C	1.04154	0.0004577	C	1.04938	0.01346
																										13	54034124	rs1443918	A	1.04917	4.659e-07	A	1.04081	9.485e-22	A	1.04144	0.0001107	A	1.05317	1.261e-05	T	0.961565	2.36893e-12	A	1.04227	0.0004513	A	1.0518	0.01085
																										13	54034731	rs1964449	A	1.04404	4.124e-06	A	1.03811	1.237e-20	A	1.04039	0.0001203	A	1.03386	0.00196	G	0.960048	1.10879e-13	A	1.04123	0.0004956	A	1.05012	0.01213
																										13	54035129	rs4884463	G	1.05001	2.897e-07	G	1.04071	5.711e-22	G	1.04175	9.801e-05	G	1.05317	1.232e-05	G	1.03944	3.96953e-12	G	1.04164	0.0005294	G	1.05464	0.007257
																										13	54037803	rs7326482	G	1.0497	3.487e-07	G	1.04029	1.363e-21	G	1.04133	0.0001126	G	1.05232	1.698e-05	T	0.96224	4.7344e-12	G	1.04185	0.0005007	G	1.05285	0.00923
																										13	54047978	rs1373284	G	0.95256	7.53e-07	G	0.96204	2.923e-19	G	0.95743	6.365e-05	A	1.04959	7.012e-05	G	0.962535	2.21985e-11	G	0.95485	0.0001949	G	0.95409	0.02193
																										13	54048078	rs1373285	G	0.95256	7.531e-07	G	0.96204	2.92e-19	G	0.95743	6.373e-05	A	1.04959	7.054e-05	G	0.962551	2.26792e-11	G	0.95437	0.0001778	G	0.95409	0.02198
																										13	54049489	rs17574479	A	0.95228	6.646e-07	A	0.96194	2.386e-19	A	0.95734	6.176e-05	C	1.05001	6.093e-05	C	1.03885	2.38971e-11	A	0.9559	0.0002274	A	0.95428	0.02255
																										13	54448513	rs4242932	T	1.05264	6.361e-06	T	1.01898	8.734e-05	T	1.04446	0.0005071	T	1.02716	0.03836	T	1.01308	0.0483623	T	1.05148	0.0003516	T	1.00914	0.7017
																										13	54451624	rs1545660	A	1.05274	6.085e-06	A	1.01979	4.604e-05	A	1.04467	0.000485	A	1.02757	0.03544	G	0.986594	0.0404256	A	1.0519	0.0003182	A	1.00894	0.7099
																										13	67184863	rs9529103	G	1.04509	8.222e-06	G	1.01806	3.469e-05	G	1.04352	9.138e-05	G	1.02552	0.04036	G	1.01447	0.0130114	G	1.04676	0.0001808	G	1.07004	0.001008
																										13	79859456	rs9545047	A	1.0453	4.355e-06	A	1.02942	1.89e-11	A	1.04289	7.699e-05	C	0.95104	3.344e-05	C	0.980852	0.000706857	A	1.04928	5.172e-05	A	1.0201	0.3234
																										13	79872527	rs9574402	T	1.04571	3.388e-06	T	1.02922	2.05e-11	T	1.04331	6.496e-05	A	0.95161	3.843e-05	T	1.01942	0.000717677	T	1.04959	4.684e-05	T	1.02183	0.2841
																										13	79877931	rs9601211	C	1.04561	3.506e-06	C	1.02932	1.749e-11	C	1.04321	6.709e-05	T	0.9518	4.129e-05	T	0.980958	0.000696949	C	1.04917	5.169e-05	C	1.02163	0.2879
																										13	79904821	rs3903388	T	1.0454	3.743e-06	T	1.02912	1.545e-11	T	1.04289	7.035e-05	C	0.95256	5.164e-05	T	1.01942	0.000597347	T	1.04865	6.097e-05	T	1.02173	0.2854
																										13	79909007	rs9545073	C	1.04519	4.114e-06	C	1.02912	1.677e-11	C	1.04269	7.728e-05	T	0.95266	5.357e-05	T	0.980894	0.00061047	C	1.04833	6.722e-05	C	1.02153	0.2882
																										13	79913351	rs9545078	C	1.0453	3.794e-06	C	1.02881	1.898e-11	C	1.04289	6.897e-05	T	0.95275	5.56e-05	T	0.980928	0.000557468	C	1.04865	6.074e-05	C	1.02173	0.2855
																										13	79916994	rs3742119	A	1.0455	3.47e-06	A	1.02901	1.787e-11	A	1.04331	5.975e-05	G	0.95294	5.902e-05	G	0.981027	0.000637464	A	1.04938	4.642e-05	A	1.02194	0.2792
																										13	79925955	rs9318626	C	1.04509	4.049e-06	C	1.02881	1.713e-11	C	1.043	6.514e-05	T	0.95332	6.724e-05	T	0.980824	0.000500105	C	1.04865	5.846e-05	C	1.02224	0.2725
																										13	79928261	rs56911077	T	1.0454	3.555e-06	T	1.02881	1.79e-11	T	1.04331	5.745e-05	A	0.95313	6.427e-05	T	1.0195	0.000521312	T	1.04928	4.705e-05	T	1.02183	0.2822
																										13	79930079	rs9318627	A	1.04415	6.34e-06	A	1.02881	1.941e-11	A	1.04258	7.637e-05	C	0.95418	9.143e-05	C	0.98066	0.00045528	A	1.04823	6.573e-05	A	1.01918	0.3434
																										13	79938368	rs9545086	T	1.04582	2.902e-06	T	1.02881	1.934e-11	T	1.04383	4.703e-05	C	0.95504	0.0001244	T	1.01972	0.000456186	T	1.04949	4.298e-05	T	1.02255	0.2653
																										13	79938575	rs9545087	T	1.04561	3.098e-06	T	1.02912	1.168e-11	T	1.04362	4.993e-05	C	0.95266	5.4e-05	T	1.01971	0.000457859	T	1.04928	4.672e-05	T	1.02245	0.2672
																										13	79961487	rs9545097	A	1.04571	2.919e-06	A	1.02891	2.198e-11	A	1.04394	4.499e-05	C	0.95275	5.666e-05	C	0.981119	0.000715278	A	1.04949	4.207e-05	A	1.02235	0.269
																										13	79968009	rs9574418	T	1.04561	3.057e-06	T	1.02912	1.198e-11	T	1.04383	4.578e-05	C	0.95323	6.543e-05	T	1.01949	0.000555231	T	1.04907	4.8e-05	T	1.02276	0.2609
																										13	79970299	rs9593396	G	1.04519	3.833e-06	G	1.02901	1.391e-11	G	1.04352	5.316e-05	A	0.95332	6.921e-05	G	1.01956	0.000523962	G	1.04886	5.242e-05	G	1.02245	0.2673
																										13	79973941	rs9545101	T	1.04498	4.122e-06	T	1.02901	1.53e-11	T	1.04331	5.689e-05	C	0.95342	7.042e-05	T	1.01958	0.000518793	T	1.04854	5.842e-05	T	1.02255	0.2652
																										13	79989381	rs9574422	C	1.04467	4.757e-06	C	1.02953	6.009e-12	C	1.04258	7.324e-05	T	0.95151	3.454e-05	T	0.980451	0.000395113	C	1.04802	6.942e-05	C	1.01949	0.3348
																										13	80002048	rs2484345	C	0.95705	4.278e-06	C	0.97171	1.383e-11	C	0.95897	6.588e-05	C	0.9519	3.84e-05	G	1.01956	0.000514599	C	0.95399	6.42e-05	C	0.98138	0.3463
																										13	80008957	rs314690	T	0.9518	5.213e-07	T	0.97132	2.076e-11	T	0.95705	5.056e-05	T	0.93538	6.555e-08	T	0.983063	0.00273305	T	0.95256	6.561e-05	T	0.96754	0.1119
																										13	80023306	rs314688	A	0.9519	2.018e-07	A	0.97356	1.216e-10	A	0.95304	4.214e-06	A	0.96696	0.002275	G	1.01781	0.00146308	A	0.94914	8.142e-06	A	0.97326	0.1726
																										13	80040617	rs7325095	T	0.95199	2.154e-07	T	0.97385	1.96e-10	T	0.95294	3.934e-06	T	0.96715	0.002377	T	0.982783	0.00180186	T	0.94895	7.562e-06	T	0.97307	0.1686
																										13	80043137	rs9530922	T	0.95199	2.204e-07	T	0.97356	1.534e-10	T	0.95285	3.801e-06	T	0.96715	0.002392	T	0.982644	0.00167104	T	0.94885	7.493e-06	T	0.97268	0.1635
																										13	80043855	rs4885633	A	0.95218	2.376e-07	A	0.97385	2.189e-10	A	0.95304	4.217e-06	A	0.96705	0.002298	G	1.01759	0.0017317	A	0.95018	2.195e-05	A	0.9657	0.09328
																										13	80049783	rs7988601	A	0.95171	1.758e-07	A	0.97375	1.891e-10	A	0.95237	3.074e-06	A	0.96735	0.002388	G	1.01766	0.00168122	A	0.94819	5.592e-06	A	0.97229	0.1572
																										13	80051272	rs6563110	T	0.95151	1.635e-07	T	0.97375	1.869e-10	T	0.95228	2.921e-06	T	0.96725	0.002347	T	0.982721	0.00175042	T	0.9481	5.446e-06	T	0.97239	0.1585
																										13	80051850	rs7338530	C	0.95171	1.882e-07	C	0.97365	1.729e-10	C	0.95247	3.248e-06	C	0.96764	0.002693	T	1.01747	0.00188024	C	0.94857	6.586e-06	C	0.97132	0.1426
																										13	80056907	rs4885634	C	0.95142	1.514e-07	C	0.97385	2.156e-10	C	0.95209	2.61e-06	C	0.96909	0.00412	T	1.01729	0.00212411	C	0.9481	5.219e-06	C	0.97317	0.1705
																										13	80060687	rs8002042	A	0.95123	1.308e-07	A	0.97356	1.398e-10	A	0.95218	2.713e-06	A	0.9687	0.003586	G	1.018	0.00136718	A	0.94753	4.122e-06	A	0.97434	0.1896
																										13	80061074	rs7982263	T	0.94952	5.167e-08	T	0.97336	1.328e-10	T	0.95104	1.684e-06	T	0.96793	0.002936	T	0.982594	0.00175273	T	0.94686	3.476e-06	T	0.97161	0.1495
																										13	80064135	rs6563113	G	0.95132	1.383e-07	G	0.97395	2.284e-10	G	0.95237	2.969e-06	G	0.96899	0.003864	G	0.982636	0.00167482	G	0.94762	4.223e-06	G	0.97443	0.1917
																										13	80066776	rs9530925	T	0.95123	1.305e-07	T	0.97365	1.44e-10	T	0.95218	2.771e-06	T	0.9686	0.003508	T	0.982485	0.00152703	T	0.94743	3.976e-06	T	0.97404	0.1857
																										13	80074781	rs1577416	T	0.95132	1.381e-07	T	0.97336	1.08e-10	T	0.95247	3.202e-06	T	0.96812	0.003049	T	0.982406	0.00146524	T	0.94781	4.789e-06	T	0.97395	0.1829
																										13	80084177	rs9318644	A	0.95142	1.546e-07	A	0.97336	1.04e-10	A	0.95256	3.328e-06	A	0.96802	0.002918	C	1.01785	0.00152534	A	0.94791	4.907e-06	A	0.97414	0.1861
																										13	80090865	rs7339303	A	0.95151	1.614e-07	A	0.97404	2.76e-10	A	0.95285	3.659e-06	A	0.96783	0.002768	G	1.01712	0.0023659	A	0.9481	5.298e-06	A	0.97375	0.1798
																										13	80091539	rs7321953	A	0.95142	1.546e-07	A	0.97346	1.219e-10	A	0.95275	3.515e-06	A	0.96773	0.002728	G	1.01814	0.00132786	A	0.9481	5.227e-06	A	0.97346	0.1754
																										13	80093825	rs1475797	T	0.95132	1.457e-07	T	0.97346	1.214e-10	T	0.95275	3.538e-06	T	0.96783	0.002818	T	0.982422	0.00150258	T	0.94819	5.588e-06	T	0.97326	0.1725
																										13	80096111	rs6563116	G	0.95132	1.445e-07	G	0.97336	1.116e-10	G	0.95285	3.776e-06	G	0.96773	0.00276	G	0.982388	0.00146423	G	0.9481	5.32e-06	G	0.97385	0.1815
																										13	80099118	rs2783119	G	1.05117	1.465e-07	G	1.02747	8.698e-11	G	1.04949	3.755e-06	A	0.96754	0.00256	G	1.01788	0.00150782	G	1.05464	5.384e-06	G	1.02737	0.1745
																										13	80109867	rs2760105	A	1.04707	1.69e-06	A	1.02593	1.636e-09	A	1.04613	2.051e-05	G	0.97395	0.01824	G	0.982422	0.00178512	A	1.04624	0.0001384	A	1.02829	0.1659
																										13	80126768	rs1212082	G	1.0519	9.861e-08	G	1.02757	8.19e-11	G	1.05033	2.638e-06	A	0.96696	0.002265	G	1.01764	0.00175668	G	1.05548	4.1e-06	G	1.02891	0.1513
																										13	80129328	rs2760102	T	1.05169	1.099e-07	T	1.02747	9.972e-11	T	1.05022	2.834e-06	C	0.96705	0.002313	T	1.01775	0.0016786	T	1.05538	4.309e-06	T	1.0286	0.1555
																										13	80132373	rs9601240	C	1.0519	9.92e-08	C	1.02716	1.524e-10	C	1.05054	2.513e-06	G	0.96705	0.00237	G	0.983148	0.00240824	C	1.05548	4.193e-06	C	1.02891	0.1524
																										13	80135678	rs9601242	A	1.05159	1.576e-07	A	1.02573	2.931e-09	A	1.05033	2.858e-06	C	0.97687	0.07089	C	0.982998	0.00222314	A	1.0539	8.465e-06	A	1.02901	0.1518
																										13	80136940	rs73235963	A	1.0519	1.064e-07	A	1.02716	1.552e-10	A	1.05043	2.712e-06	C	0.96686	0.002255	C	0.982975	0.00218978	A	1.05527	4.6e-06	A	1.02922	0.1487
																										13	80137722	rs2484343	G	1.05222	8.991e-08	G	1.02716	1.617e-10	G	1.05075	2.332e-06	A	0.96686	0.00225	G	1.01722	0.00233143	G	1.05559	4.068e-06	G	1.02932	0.1465
																										13	80139875	rs2476173	A	1.05201	1.007e-07	A	1.02716	1.714e-10	A	1.05054	2.579e-06	G	0.96686	0.002216	G	0.983124	0.00240351	A	1.05538	4.573e-06	A	1.02963	0.1435
																										13	80144355	rs1208049	T	1.05211	9.59e-08	T	1.02747	1.14e-10	T	1.05064	2.601e-06	G	0.96686	0.002215	T	1.01763	0.0019048	T	1.05538	4.712e-06	T	1.03076	0.1292
																										13	80157890	rs2783125	G	1.05274	7.566e-08	G	1.02912	1.908e-11	G	1.05117	2.261e-06	A	0.94876	1.173e-05	G	1.01643	0.00382513	G	1.05432	7.391e-06	G	1.03821	0.0619
																										13	80158701	rs2783126	T	1.05295	7.151e-08	T	1.02901	2.159e-11	T	1.05127	2.186e-06	C	0.94866	1.159e-05	T	1.01627	0.00421026	T	1.05475	6.543e-06	T	1.0379	0.06389
																										13	80162555	rs9545142	C	1.05285	7.69e-08	C	1.02912	1.991e-11	C	1.05117	2.317e-06	T	0.94866	1.156e-05	T	0.983876	0.00394093	C	1.05443	7.242e-06	C	1.0379	0.06374
																										13	80168720	rs2783129	C	1.04687	1.132e-06	C	1.02624	3.66e-10	C	1.04112	9.912e-05	G	0.96561	0.00116	G	0.980894	0.000462726	C	1.04383	0.0002141	C	1.03376	0.09117
																										13	80169004	rs9601248	C	0.95935	8.784e-06	C	0.97922	1.474e-07	C	0.96561	0.0006643	C	0.96657	0.001437	T	1.01435	0.00853544	C	0.9605	0.0004631	C	0.98403	0.4085
																										13	80170160	rs2783130	A	1.04697	9.4e-07	A	1.02439	2.841e-09	A	1.04216	6.214e-05	G	0.97181	0.007317	G	0.983392	0.00202037	A	1.04467	0.0001485	A	1.02829	0.1551
																										13	80173760	rs9545145	G	0.95887	6.756e-06	G	0.98039	7.116e-07	G	0.96493	0.0004995	G	0.97064	0.005273	G	0.987062	0.0162976	G	0.95897	0.0002779	G	0.98383	0.4053
																										13	80174329	rs7319427	C	0.95906	7.655e-06	C	0.9803	6.256e-07	C	0.96512	0.0005446	C	0.97083	0.005555	T	1.01303	0.0169381	C	0.95935	0.0003116	C	0.98373	0.4013
																										13	80175000	rs6563121	T	0.95562	1.286e-06	T	0.97746	1.626e-08	T	0.96041	8.89e-05	T	0.9719	0.00764	T	0.984111	0.00316033	T	0.95581	0.0001399	T	0.96996	0.1362
																										13	80177483	rs928640	G	0.95437	9.008e-07	G	0.98334	3.586e-05	G	0.95657	2.063e-05	A	1.02102	0.05935	G	0.989921	0.0661659	G	0.95428	6.185e-05	G	0.96909	0.1184
																										13	80177836	rs9530937	A	0.9519	1.617e-07	A	0.98128	2.644e-06	A	0.95256	2.736e-06	G	1.01918	0.07997	G	1.0132	0.0164357	A	0.95342	3.797e-05	A	0.95954	0.03543
																										13	80180112	rs2146593	C	0.95437	1.28e-06	C	0.98482	0.0003283	C	0.95762	4.58e-05	T	1.03407	0.006718	T	1.00319	0.571047	C	0.95294	4.94e-05	C	0.97074	0.1402
																										13	80180281	rs2146592	G	0.95447	9.038e-07	G	0.98383	5.888e-05	G	0.95667	2.183e-05	A	1.02112	0.05938	G	0.990185	0.0739121	G	0.95409	5.825e-05	G	0.97015	0.1276
																										13	80182535	rs9545151	A	0.95437	1.306e-06	A	0.98491	0.0003408	A	0.95772	4.716e-05	T	1.03386	0.007051	T	1.00281	0.617978	A	0.95304	5.19e-05	A	0.97054	0.1376
																										13	80183353	rs1932197	C	1.04613	1.533e-06	C	1.02398	4.968e-09	C	1.04071	0.0001047	G	0.97181	0.007473	G	0.983938	0.00286139	C	1.04352	0.0002252	C	1.02932	0.1426
																										13	80183985	rs7990151	G	0.95456	9.788e-07	G	0.98383	6.311e-05	G	0.95657	2.186e-05	A	1.02112	0.05871	G	0.990256	0.076186	G	0.95447	6.712e-05	G	0.96909	0.1177
																										13	80186712	rs2876741	T	0.95437	1.295e-06	T	0.98531	0.0004804	T	0.95743	4.275e-05	A	1.03334	0.007835	T	0.99731	0.631993	T	0.95285	4.832e-05	T	0.97074	0.1412
																										13	80188089	rs2093620	C	1.04603	1.592e-06	C	1.02388	7.819e-09	C	1.04071	0.0001058	A	0.97132	0.006556	C	1.01624	0.00324771	C	1.04342	0.000228	C	1.02881	0.1471
																										13	80189717	rs9601251	C	0.95447	9.435e-07	C	0.98393	6.724e-05	C	0.95638	2.026e-05	T	1.02081	0.06339	T	1.00962	0.0833265	C	0.95409	6.089e-05	C	0.9686	0.1148
																										13	80189742	rs9601252	C	0.95456	9.989e-07	C	0.98393	6.889e-05	C	0.95657	2.193e-05	T	1.02081	0.06365	T	1.00973	0.0798906	C	0.95437	6.635e-05	C	0.9687	0.1153
																										13	80190848	rs4141825	A	1.04582	1.728e-06	A	1.02398	5.462e-09	A	1.0406	0.0001127	G	0.97219	0.008449	G	0.983746	0.00254447	A	1.04321	0.0002406	A	1.0287	0.1489
																										13	80191873	rs9545155	T	1.04603	1.571e-06	T	1.02398	5.012e-09	T	1.04091	0.0001021	C	0.972	0.007957	T	1.0165	0.00257688	T	1.04352	0.0002233	T	1.02901	0.1446
																										13	80192906	rs9545158	G	1.04603	1.652e-06	G	1.02409	4.626e-09	G	1.04081	0.0001072	A	0.97142	0.006866	G	1.01654	0.00252705	G	1.043	0.0002559	G	1.02942	0.1387
																										13	113819009	rs494860	T	1.05422	3.374e-06	T	1.01511	0.002345	T	1.04949	0.0001004	A	0.9799	0.1175	T	1.0077	0.252608	T	1.05548	0.0001124	T	1.06801	0.006216
																										13	113819513	rs3024735	G	1.06078	5.587e-07	G	1.02092	4.704e-05	G	1.05834	1.041e-05	A	0.97756	0.08958	G	1.01143	0.103408	G	1.06131	4.148e-05	G	1.08275	0.001557
																										13	113819921	rs3024738	T	0.94337	6.905e-07	T	0.97932	7.312e-05	T	0.94526	1.099e-05	T	0.97765	0.09142	T	0.988199	0.087484	T	0.94308	4.97e-05	T	0.92626	0.002197
																										13	113819948	rs3024739	G	1.06311	2.106e-07	G	1.01969	0.0001314	G	1.06099	4.134e-06	A	0.97599	0.06935	G	1.01105	0.114806	G	1.06375	2.042e-05	G	1.08448	0.001235
																										13	113821430	rs3024743	C	1.05813	1.605e-06	C	1.02071	5.112e-05	C	1.05643	1.899e-05	T	0.97609	0.06997	T	0.988194	0.087422	C	1.05887	7.715e-05	C	1.07562	0.003621
																										13	113821477	rs3024744	A	1.05707	2.413e-06	A	1.02061	5.656e-05	A	1.05538	2.712e-05	C	0.97609	0.07065	C	0.988185	0.0872013	A	1.05802	9.772e-05	A	1.07519	0.003821
																										13	113821598	rs3024745	A	1.06078	5.909e-07	A	1.01949	0.0001465	A	1.05971	6.686e-06	G	0.9755	0.06411	G	0.988571	0.0987484	A	1.06205	3.463e-05	A	1.0822	0.001682
																										13	113821777	rs3024746	G	1.0594	9.924e-07	G	1.02132	3.197e-05	G	1.05792	1.17e-05	A	0.97541	0.0629	G	1.0118	0.092374	G	1.05982	6.131e-05	G	1.08177	0.001751
																										13	113821787	rs3024747	C	1.0594	9.875e-07	C	1.02122	3.467e-05	C	1.05802	1.165e-05	G	0.97609	0.07035	G	0.988342	0.0924244	C	1.06003	5.907e-05	C	1.08037	0.002099
																										13	113822530	rs2146750	C	1.06131	4.592e-07	C	1.01979	0.0001212	C	1.06024	5.444e-06	T	0.97541	0.06284	T	0.988692	0.102587	C	1.06226	3.206e-05	C	1.08242	0.001606
																										13	113822950	rs3024756	G	1.0595	9.04e-07	G	1.02143	2.9e-05	G	1.05823	1.042e-05	C	0.9757	0.06521	G	1.01191	0.0887862	G	1.06014	5.49e-05	G	1.08156	0.001778
																										13	113823186	rs3024757	G	1.06099	5.11e-07	G	1.01969	0.0001323	G	1.05993	6.103e-06	T	0.9758	0.06758	T	0.988328	0.0924469	G	1.06205	3.295e-05	G	1.08253	0.001588
																										13	113824090	rs3024761	C	1.06131	4.462e-07	C	1.01969	0.0001298	C	1.05993	5.816e-06	G	0.9755	0.06399	G	0.988711	0.10276	C	1.06184	3.464e-05	C	1.08231	0.001619
																										13	113824314	rs3024764	A	1.05823	1.463e-06	A	1.02092	4.289e-05	A	1.05686	1.568e-05	G	0.97629	0.07176	G	0.98808	0.0844435	A	1.05897	7.286e-05	A	1.07702	0.003002
																										13	113825174	rs3818334	C	1.0612	4.536e-07	C	1.01979	0.0001161	C	1.05993	5.704e-06	G	0.9755	0.06348	G	0.988477	0.0957715	C	1.06216	3.174e-05	C	1.08112	0.001841
																										13	113825601	rs3024769	G	1.06024	6.402e-07	G	1.02153	2.547e-05	G	1.05929	6.861e-06	T	0.97687	0.07771	T	0.987938	0.0808834	G	1.06078	4.377e-05	G	1.08199	0.001633
																										13	113827075	rs3024776	G	1.06099	4.705e-07	G	1.01949	0.000145	G	1.06003	5.424e-06	A	0.9758	0.06745	G	1.01171	0.0940492	G	1.06247	2.827e-05	G	1.08145	0.001744
																										13	113828412	rs2476326	C	0.94318	6.047e-07	C	0.98187	0.0004526	C	0.94374	5.958e-06	C	0.97619	0.07168	T	1.01195	0.0867297	C	0.94224	3.727e-05	C	0.92478	0.001734
																										13	113829090	rs11620600	G	1.06141	4.122e-07	G	1.01969	0.0001284	G	1.0612	3.626e-06	A	0.97541	0.06292	G	1.01149	0.101247	G	1.06396	1.829e-05	G	1.07939	0.002263
																										13	113829350	rs2476328	C	0.94478	2.818e-06	C	0.98334	0.001284	C	0.94384	6.056e-06	T	1.01867	0.1854	T	1.01174	0.0922806	C	0.94186	3.323e-05	C	0.9296	0.003414
																										13	113829873	rs9549681	T	1.06141	3.95e-07	T	1.01959	0.0001362	T	1.06131	3.482e-06	C	0.97531	0.06211	T	1.01122	0.109334	T	1.06131	5.788e-05	T	1.06684	0.01215
																										13	113830181	rs9549682	C	1.06056	6.967e-07	C	1.02	0.000121	C	1.06014	6.094e-06	T	0.9758	0.06911	T	0.987905	0.0837301	C	1.06216	3.503e-05	C	1.07778	0.002971
																										13	113830459	rs4907593	C	0.94478	1.196e-06	C	0.98079	0.0001207	C	0.94526	1.027e-05	C	0.97648	0.07438	T	1.01196	0.0858269	C	0.94356	5.406e-05	C	0.93053	0.003823
																										13	113830694	rs56002882	T	1.06173	3.586e-07	T	1.01928	0.000244	T	1.0612	3.56e-06	C	0.97443	0.09746	T	1.01094	0.120144	T	1.06396	1.844e-05	T	1.07832	0.002514
																										13	113830718	rs9577211	G	1.05961	8.65e-07	G	1.02041	9.122e-05	G	1.05813	9.814e-06	C	0.9759	0.1209	G	1.01156	0.100582	G	1.06109	4.001e-05	G	1.07369	0.004325
																										13	113831552	rs9549683	A	1.06109	4.254e-07	A	1.01949	0.0002767	A	1.06067	4.045e-06	G	0.9757	0.06589	G	0.988324	0.0908987	A	1.06311	2.179e-05	A	1.08091	0.001803
																										13	113833221	rs9549352	A	1.06152	3.482e-07	A	1.01969	0.0002497	A	1.0612	3.337e-06	G	0.9756	0.06459	G	0.988431	0.0938617	A	1.06364	1.908e-05	A	1.08134	0.001708
																										13	113838015	rs553316	A	0.9445	1.014e-06	A	0.97971	0.0003742	A	0.94526	9.642e-06	A	0.97638	0.07287	G	1.0085	0.366435	A	0.94393	5.916e-05	A	0.92858	0.00288
																										13	113843427	rs9549353	G	1.06194	2.899e-07	G	1.02081	9.982e-05	G	1.06162	2.908e-06	A	0.97521	0.06052	G	1.01171	0.0934556	G	1.06449	1.473e-05	G	1.08069	0.001859
																										13	113848387	rs9549689	G	1.06237	2.515e-07	G	1.02	0.0002024	G	1.06194	2.559e-06	A	0.97511	0.05924	G	1.01169	0.0937656	G	1.0646	1.425e-05	G	1.08145	0.001685
																										13	113851633	rs9549356	A	1.06173	3.212e-07	A	1.0201	0.0001843	A	1.0612	3.416e-06	G	0.97472	0.05619	G	0.988181	0.0867395	A	1.06428	1.559e-05	A	1.08047	0.001914
																										13	113853149	rs2480949	T	0.94384	7.878e-07	T	0.9803	0.0001233	T	0.9445	7.507e-06	T	0.97531	0.06021	T	0.988541	0.0957476	T	0.94224	3.654e-05	T	0.93053	0.003821
																										13	113859658	rs1323315	T	0.94261	4.04e-07	T	0.98	9.811e-05	T	0.94403	5.938e-06	T	0.9757	0.06529	T	0.988096	0.0828857	T	0.94111	2.368e-05	T	0.92876	0.002907
																										13	113860121	rs9549357	G	1.06364	1.316e-07	G	1.0202	0.0001638	G	1.06226	2.118e-06	A	0.9756	0.0645	G	1.01173	0.0922192	G	1.06577	9.535e-06	G	1.08415	0.001159
																										13	113861606	rs9549691	T	1.06354	1.371e-07	T	1.0202	0.0001595	T	1.06205	2.29e-06	G	0.9759	0.06832	T	1.01191	0.0875335	T	1.06545	1.058e-05	T	1.08448	0.001115
																										13	113864837	rs2316443	G	1.06652	6.713e-09	G	1.02378	1.545e-06	G	1.06078	1.226e-06	A	0.96967	0.02582	G	1.01429	0.0313227	G	1.06812	1.513e-06	G	1.08556	0.0004861
																										13	113867153	rs8001506	T	1.06503	1.441e-08	T	1.02316	2.241e-06	T	1.05982	1.819e-06	G	0.96918	0.02361	T	1.01415	0.0319705	T	1.06599	3.222e-06	T	1.08448	0.0005748
																										13	113869045	rs35306827	G	1.06812	3.555e-09	G	1.02173	8.064e-06	G	1.06343	4.938e-07	A	0.9687	0.01265	G	1.0132	0.045752	G	1.06972	1.023e-06	G	1.08546	0.0005227
																										13	113869244	rs7985335	G	0.94007	3.702e-08	G	0.97893	1.022e-05	G	0.94393	2.193e-06	G	0.96948	0.04477	T	1.0138	0.0362214	G	0.94176	2.298e-05	G	0.93754	0.008376
																										13	113869410	rs12866090	G	1.06737	7.399e-09	G	1.02112	1.538e-05	G	1.06311	5.511e-07	A	0.97015	0.022	G	1.01354	0.0404826	G	1.07004	1.036e-06	G	1.08654	0.0004442
																										13	113870510	rs9549694	G	1.06577	1.563e-08	G	1.02296	3.851e-06	G	1.06099	1.245e-06	A	0.96889	0.02863	G	1.01373	0.0377854	G	1.06748	2.382e-06	G	1.08524	0.0005393
																										13	113872712	rs35569628	T	1.06481	1.715e-08	T	1.02276	3.54e-06	T	1.05961	2.062e-06	C	0.96889	0.02208	T	1.01377	0.0367434	T	1.06631	2.977e-06	T	1.08058	0.001018
																										13	113874814	rs9549695	C	1.06769	4.349e-09	C	1.02143	1.057e-05	C	1.06279	6.102e-07	T	0.96918	0.01395	T	0.98688	0.0435954	C	1.06983	9.668e-07	C	1.08513	0.0005444
																										13	113875062	rs9549696	G	1.06759	4.422e-09	G	1.02173	7.858e-06	G	1.06269	6.322e-07	A	0.96899	0.01347	G	1.01333	0.0428909	G	1.06972	9.912e-07	G	1.08491	0.0005584
																										13	113877487	rs2316442	C	1.06716	5.546e-09	C	1.02143	1.011e-05	C	1.06237	7.29e-07	T	0.9686	0.01212	T	0.987001	0.0450607	C	1.07026	8.251e-07	C	1.08091	0.0009734
																										13	113878182	rs6577031	T	0.93876	1.252e-08	T	0.97883	5.079e-06	T	0.94308	1.464e-06	T	0.96986	0.01589	T	0.986624	0.0382665	T	0.93688	1.98e-06	T	0.92515	0.0009566
																										13	113878263	rs9549699	T	1.06641	7.633e-09	T	1.02143	9.031e-06	T	1.06152	9.633e-07	A	0.96909	0.01338	T	1.01314	0.0451956	T	1.06972	9.611e-07	T	1.07918	0.001219
																										13	113878441	rs12868163	C	1.06759	4.196e-09	C	1.02153	8.682e-06	C	1.06311	5.254e-07	T	0.96851	0.01162	T	0.987157	0.0473526	C	1.07101	6.105e-07	C	1.08383	0.0006418
																										13	113878523	rs12868316	C	1.06545	1.196e-08	C	1.02102	1.229e-05	C	1.06056	1.394e-06	T	0.96986	0.01593	T	0.987087	0.0459521	C	1.06897	1.237e-06	C	1.07939	0.001168
																										13	113879900	rs6577034	T	1.06481	1.591e-08	T	1.02265	3.456e-06	T	1.05982	1.81e-06	C	0.96909	0.02235	T	1.01363	0.0377095	T	1.06812	1.619e-06	T	1.07799	0.00141
																										13	113879997	rs6577035	G	1.06631	7.882e-09	G	1.02132	9.272e-06	G	1.06141	9.784e-07	A	0.96928	0.01373	G	1.01306	0.0464382	G	1.06983	9.104e-07	G	1.07896	0.001246
																										13	113881185	rs12584981	T	1.0662	8.034e-09	T	1.02132	9.811e-06	T	1.06141	9.829e-07	C	0.96938	0.01403	T	1.01313	0.0448595	T	1.06994	8.799e-07	T	1.07896	0.001244
																										13	113881752	rs9549701	G	1.06631	7.739e-09	G	1.02122	1.09e-05	G	1.06152	9.426e-07	C	0.96918	0.01351	G	1.01311	0.0451641	G	1.07015	8.055e-07	G	1.07896	0.001238
																										13	113881944	rs9549702	T	1.06439	1.925e-08	T	1.02265	3.535e-06	T	1.05971	1.89e-06	G	0.96957	0.02453	T	1.0137	0.036731	T	1.06801	1.605e-06	T	1.07767	0.001463
																										13	113882564	rs2025247	C	1.0662	8.097e-09	C	1.02122	1.075e-05	C	1.06141	9.967e-07	G	0.96948	0.01439	G	0.987159	0.046962	C	1.06994	8.555e-07	C	1.07864	0.00129
																										13	113883315	rs1819204	G	0.93857	1.096e-08	G	0.97961	1.113e-05	G	0.94308	1.393e-06	G	0.97064	0.0184	G	0.986722	0.0393878	G	0.93613	1.505e-06	G	0.92654	0.001176
																										13	113884301	rs9994	T	1.06769	8.865e-09	T	1.01867	0.0001634	T	1.06332	8.593e-07	C	0.97045	0.03252	T	1.00906	0.174957	T	1.07369	4.431e-07	T	1.07466	0.002725
																										13	113884754	rs34448227	A	1.06599	8.669e-09	A	1.02132	9.055e-06	A	1.06131	9.977e-07	C	0.96928	0.01361	C	0.987056	0.0448799	A	1.06972	9.3e-07	A	1.07875	0.001277
																										13	113885187	rs9549704	T	1.06812	9.333e-09	T	1.01959	9.232e-05	T	1.06471	6.238e-07	C	0.97045	0.03358	T	1.0095	0.158502	T	1.07541	3.004e-07	T	1.07929	0.001662
																										13	113886152	rs912012	G	1.06684	5.811e-09	G	1.02173	6.806e-06	G	1.06226	7.281e-07	A	0.96899	0.01297	G	1.01293	0.0480492	G	1.07069	6.735e-07	G	1.0821	0.0008029
																										13	113887173	rs2287244	C	0.93969	1.898e-08	C	0.97951	8.906e-06	C	0.94422	2.184e-06	C	0.97064	0.01815	G	1.01359	0.0367629	C	0.93716	2.111e-06	C	0.92404	0.0007608
																										13	113888425	rs9549705	T	1.06631	7.331e-09	T	1.02163	7.046e-06	T	1.06152	9.139e-07	C	0.96909	0.01305	T	1.01293	0.0472285	T	1.07026	7.524e-07	T	1.08448	0.0005602
																										13	113888687	rs7338235	T	1.06503	1.284e-08	T	1.02112	1.012e-05	T	1.06014	1.506e-06	C	0.96996	0.01589	T	1.01307	0.0448425	T	1.06908	1.118e-06	T	1.08015	0.001027
																										13	113889127	rs2287246	A	1.06503	1.267e-08	A	1.02143	7.605e-06	A	1.06014	1.505e-06	G	0.97006	0.01603	G	0.986944	0.042302	A	1.06919	1.046e-06	A	1.08015	0.001022
																										13	113889212	rs2287247	A	1.06513	1.249e-08	A	1.02132	8.714e-06	A	1.06024	1.468e-06	G	0.97006	0.01603	G	0.987155	0.0466072	A	1.0694	9.811e-07	A	1.08004	0.001034
																										13	113889226	rs2287248	T	1.06513	1.25e-08	T	1.02132	9.46e-06	T	1.06024	1.456e-06	C	0.97006	0.01605	T	1.0127	0.0522356	T	1.0693	1.043e-06	T	1.07983	0.001072
																										13	113889355	rs2287249	A	1.06503	1.263e-08	A	1.02132	8.567e-06	A	1.06003	1.534e-06	G	0.96986	0.0154	G	0.987311	0.0484013	A	1.06919	1.072e-06	A	1.08015	0.00101
																										13	113889474	rs2287250	C	0.93988	2.054e-08	C	0.97902	5.761e-06	C	0.94431	2.262e-06	C	0.97103	0.01967	T	1.01359	0.0365898	C	0.93735	2.216e-06	C	0.92524	0.0009138
																										13	113889499	rs2287251	A	1.06513	1.247e-08	A	1.02143	8.081e-06	A	1.06014	1.47e-06	G	0.96996	0.01586	G	0.987123	0.0450306	A	1.06919	1.048e-06	A	1.07983	0.001062
																										13	113890022	rs9549706	G	1.06567	9.378e-09	G	1.02163	6.448e-06	G	1.06099	1.079e-06	C	0.96957	0.01427	G	1.01305	0.0452785	G	1.07026	7.277e-07	G	1.08037	0.0009818
																										13	113891075	rs2287253	G	0.93819	8.159e-09	G	0.97981	1.277e-05	G	0.94252	1.053e-06	G	0.97054	0.01734	G	0.987268	0.0465182	G	0.93548	1.093e-06	G	0.9221	0.0005488
																										13	113891359	rs2287254	A	1.04456	9.136e-06	A	1.01116	0.02829	A	1.04102	0.0001972	G	0.97638	0.06368	G	0.998145	0.811175	A	1.05001	8.969e-05	A	1.05454	0.01364
																										13	113891887	rs9549708	A	1.06481	1.417e-08	A	1.02112	1.054e-05	A	1.05993	1.634e-06	G	0.97025	0.01684	G	0.987086	0.0443219	A	1.0693	1.002e-06	A	1.07907	0.001172
																										13	113893625	rs7317558	G	1.06322	2.994e-08	G	1.02235	3.22e-06	G	1.05813	3.119e-06	A	0.97113	0.02011	G	1.01363	0.0368337	G	1.06737	1.919e-06	G	1.07767	0.001403
																										13	113893729	rs3794422	G	1.06599	7.941e-09	G	1.02173	6.902e-06	G	1.06131	9.371e-07	A	0.96986	0.01534	G	1.01326	0.0422363	G	1.07058	6.544e-07	G	1.08307	0.0006761
																										13	113894236	rs1885688	G	1.06301	3.25e-08	G	1.02224	3.525e-06	G	1.05802	3.297e-06	T	0.97151	0.02166	T	0.986535	0.0364937	G	1.06716	2.044e-06	G	1.07767	0.001414
																										13	113894564	rs34568744	G	1.06449	1.61e-08	G	1.02122	9.142e-06	G	1.05971	1.749e-06	T	0.97064	0.01813	T	0.987126	0.045247	G	1.06908	1.094e-06	G	1.07907	0.001166
																										13	113894750	rs57747440	C	1.06449	1.577e-08	C	1.02122	9.409e-06	C	1.05982	1.647e-06	A	0.97074	0.01849	C	1.01311	0.044177	C	1.06908	1.074e-06	C	1.07864	0.001244
																										13	113894766	rs34989271	G	1.06471	1.493e-08	G	1.02112	1.082e-05	G	1.06003	1.535e-06	A	0.97054	0.01782	G	1.01311	0.0442219	G	1.0694	9.811e-07	G	1.07885	0.001204
																										13	113894821	rs71446679	C	1.06439	1.676e-08	C	1.02122	9.547e-06	C	1.05971	1.741e-06	T	0.97064	0.01828	T	0.987086	0.0446726	C	1.06545	6.264e-06	C	1.06364	0.01108
																										13	113894846	rs71446680	C	1.06577	8.754e-09	C	1.02132	9.181e-06	C	1.06141	9.299e-07	T	0.97015	0.01639	T	0.987225	0.0471484	C	1.07037	7.056e-07	C	1.08296	0.0006869
																										13	113894908	rs71446682	A	1.06439	1.746e-08	A	1.02112	1.013e-05	A	1.0594	1.938e-06	G	0.97045	0.0175	G	0.98705	0.0440544	A	1.06855	1.281e-06	A	1.07875	0.001222
																										13	113894911	rs9577218	A	1.0629	3.538e-08	A	1.02235	3.448e-06	A	1.05781	3.619e-06	G	0.97103	0.01962	G	0.986552	0.0367974	A	1.06673	2.374e-06	A	1.07767	0.00141
																										13	113895443	rs12584813	C	1.06439	1.67e-08	C	1.02112	1.03e-05	C	1.0595	1.906e-06	G	0.97054	0.0178	G	0.987052	0.0441423	C	1.06876	1.197e-06	C	1.07864	0.001235
																										13	113896156	rs12869947	A	1.0646	1.535e-08	A	1.02102	1.236e-05	A	1.05982	1.684e-06	G	0.97113	0.01995	G	0.987037	0.0439471	A	1.06919	1.043e-06	A	1.07885	0.001191
																										13	113896402	rs9549709	A	1.06428	1.774e-08	A	1.02122	1.013e-05	A	1.05961	1.811e-06	C	0.97083	0.01881	C	0.986654	0.0382908	A	1.06908	1.076e-06	A	1.07875	0.001218
																										13	113897320	rs3764124	C	1.06428	1.77e-08	C	1.02102	1.195e-05	C	1.05971	1.754e-06	T	0.97083	0.01895	T	0.986979	0.0432179	C	1.06908	1.076e-06	C	1.07875	0.001213
																										13	113897648	rs3764125	G	1.06545	1.029e-08	G	1.02132	9.665e-06	G	1.06099	1.074e-06	A	0.97045	0.01716	G	1.01311	0.0446492	G	1.07004	7.827e-07	G	1.08307	0.000668
																										13	113898064	rs9549710	A	1.06449	1.64e-08	A	1.02112	1.14e-05	A	1.05982	1.668e-06	C	0.97083	0.01862	C	0.987008	0.0439034	A	1.06567	5.911e-06	A	1.06439	0.01028
																										13	113898329	rs9549361	T	1.06428	1.783e-08	T	1.02112	1.094e-05	T	1.05961	1.838e-06	C	0.97093	0.0194	T	1.01303	0.0466902	T	1.06887	1.163e-06	T	1.07853	0.001255
																										13	113898385	rs2302754	T	1.06439	1.686e-08	T	1.02102	1.261e-05	T	1.05971	1.708e-06	C	0.97074	0.01867	T	1.01295	0.0479968	T	1.06919	1.051e-06	T	1.07875	0.001215
																										13	113898418	rs2302755	C	1.06279	3.568e-08	C	1.02235	3.415e-06	C	1.05792	3.384e-06	T	0.97151	0.02199	T	0.986572	0.0377701	C	1.06705	2.12e-06	C	1.07756	0.00143
																										13	113900197	rs2302756	G	0.93894	1.231e-08	G	0.97922	8.56e-06	G	0.9429	1.247e-06	G	0.97093	0.01924	G	0.986803	0.0405522	G	0.93548	1.127e-06	G	0.92524	0.0009267
																										13	113900557	rs9549711	C	1.0646	1.564e-08	C	1.02132	9.933e-06	C	1.06003	1.543e-06	T	0.97054	0.01765	T	0.986926	0.0430966	C	1.0693	1.03e-06	C	1.07907	0.00116
																										13	113900782	rs9603814	C	0.94026	2.611e-08	C	0.97981	1.293e-05	C	0.94441	2.359e-06	C	0.97219	0.02562	T	1.01355	0.038014	C	0.93754	2.358e-06	C	0.92598	0.001034
																										13	113901406	rs2316463	C	1.06599	7.481e-09	C	1.02163	7.287e-06	C	1.06162	8.234e-07	T	0.97113	0.01999	T	0.98658	0.0376383	C	1.07015	7.455e-07	C	1.08166	0.0008164
																										13	113902355	rs9549712	G	1.0646	1.537e-08	G	1.02143	9.39e-06	G	1.06014	1.527e-06	A	0.97064	0.01792	G	1.01321	0.0436595	G	1.0693	1.035e-06	G	1.07929	0.001142
																										13	113903745	rs9549364	T	1.0646	1.607e-08	T	1.02143	8.908e-06	T	1.06024	1.465e-06	C	0.97064	0.018	T	1.01314	0.0448839	T	1.06897	1.154e-06	T	1.07972	0.001077
																										13	113904636	rs11619691	T	1.0646	1.632e-08	T	1.02143	9.072e-06	T	1.06014	1.519e-06	C	0.97064	0.01822	T	1.01324	0.043269	T	1.06908	1.133e-06	T	1.07961	0.001089
																										13	113905308	rs9549713	G	1.06449	1.708e-08	G	1.02132	1.031e-05	G	1.05993	1.647e-06	T	0.97074	0.01858	T	0.98719	0.0480303	G	1.06908	1.139e-06	G	1.07929	0.001138
																										13	113905812	rs3850451	C	1.06567	9.943e-09	C	1.02163	7.731e-06	C	1.0612	1.029e-06	G	0.97025	0.01652	G	0.986957	0.0439371	C	1.07004	8.072e-07	C	1.0835	0.0006452
																										13	113906097	rs3861720	A	1.06449	1.714e-08	A	1.02143	9.521e-06	A	1.05993	1.65e-06	G	0.97074	0.01865	G	0.98691	0.0431356	A	1.06908	1.139e-06	A	1.07939	0.001133
																										13	113906308	rs3861721	C	1.06449	1.736e-08	C	1.02143	9.571e-06	C	1.05993	1.665e-06	T	0.97074	0.01863	T	0.986917	0.0433073	C	1.06897	1.157e-06	C	1.07939	0.001128
																										13	113906497	rs7994324	T	1.0646	1.601e-08	T	1.02143	9.125e-06	T	1.06024	1.486e-06	C	0.97064	0.01822	T	1.01326	0.0431973	T	1.06919	1.08e-06	T	1.07993	0.001059
																										13	113907391	rs9549365	A	1.06279	3.83e-08	A	1.02255	3.503e-06	A	1.05813	3.325e-06	G	0.97142	0.02113	G	0.986695	0.0402256	A	1.06673	2.452e-06	A	1.0781	0.001358
																										13	113907644	rs9549366	G	1.0629	3.784e-08	G	1.02255	3.491e-06	G	1.05813	3.312e-06	A	0.97132	0.021	G	1.01352	0.0398997	G	1.06673	2.479e-06	G	1.0781	0.00136
																										13	113908240	rs9549715	G	1.06535	1.14e-08	G	1.02163	7.821e-06	G	1.06099	1.132e-06	C	0.97035	0.01698	G	1.01323	0.0440391	G	1.06972	9.389e-07	G	1.08285	0.0007143
																										13	113908294	rs9577220	T	1.06279	4.004e-08	T	1.02255	3.515e-06	T	1.05813	3.354e-06	A	0.97151	0.02174	T	1.01346	0.040705	T	1.06673	2.483e-06	T	1.07788	0.001387
																										13	113908478	rs9549716	G	1.06279	3.874e-08	G	1.02255	3.475e-06	G	1.05813	3.372e-06	A	0.97132	0.02082	G	1.01345	0.0408576	G	1.06673	2.49e-06	G	1.07788	0.001391
																										13	113908826	rs9549717	A	1.06311	3.366e-08	A	1.02245	3.701e-06	A	1.05834	3.018e-06	G	0.97142	0.02112	G	0.986761	0.0413743	A	1.06695	2.332e-06	A	1.07832	0.001326
																										13	113909339	rs2302757	A	1.06535	1.177e-08	A	1.02173	7.183e-06	A	1.06088	1.185e-06	G	0.97054	0.01747	G	0.987035	0.045663	A	1.06951	9.841e-07	A	1.08275	0.0007245
																										13	113909822	rs9549718	A	1.06439	1.886e-08	A	1.02143	9.338e-06	A	1.05971	1.868e-06	G	0.97093	0.0193	G	0.986933	0.0439713	A	1.06865	1.349e-06	A	1.07896	0.001217
																										13	113910611	rs9604040	A	0.94064	3.349e-08	A	0.97902	6.778e-06	A	0.94488	3.083e-06	A	0.97249	0.02717	G	1.01402	0.0328691	A	0.93772	2.769e-06	A	0.927	0.001255
																										13	113910926	rs3861723	A	1.06269	2.877e-08	A	1.02173	6.975e-06	A	1.06237	4.919e-07	G	0.97511	0.04301	G	0.988434	0.0745782	A	1.06833	1.083e-06	A	1.07918	0.001015
																										13	113911532	rs9549367	C	1.06237	3.474e-08	C	1.02173	6.935e-06	C	1.06194	5.743e-07	G	0.97531	0.04522	G	0.988445	0.0749711	C	1.06833	1.101e-06	C	1.07832	0.001157
																										13	113949751	rs9549380	G	1.06024	3.071e-07	G	1.01847	0.0002181	G	1.04886	0.0001693	A	0.97161	0.04029	G	1.01268	0.0565437	G	1.05897	6.048e-05	G	1.05855	0.01696
																										14	30092132	rs4981713	T	0.95772	6.18e-06	T	0.98758	0.002445	T	0.95993	0.0001017	G	1.0144	0.1878	T	1.00048	0.931171	T	0.95075	1.898e-05	T	0.93473	0.0007492
																										14	30098349	rs1191601	T	1.04342	7.97e-06	T	1.01268	0.002188	T	1.04279	6.136e-05	T	1.00713	0.5164	T	0.997176	0.612426	T	1.05054	2.73e-05	T	1.06237	0.002323
																										14	30101641	rs1191600	C	1.04342	7.998e-06	C	1.01268	0.002277	C	1.04289	5.982e-05	C	1.00702	0.5173	C	0.997161	0.610745	C	1.05064	2.68e-05	C	1.0629	0.002149
																										14	30122924	rs7157709	G	0.95801	6.349e-06	G	0.98758	0.002311	G	0.95849	4.985e-05	T	1.00803	0.4623	T	0.998399	0.773398	G	0.95609	0.0001337	G	0.93016	0.0002629
																										14	30123375	rs6571316	C	0.9582	8.244e-06	C	0.98679	0.001419	C	0.95849	4.993e-05	T	1.01664	0.1983	T	0.998128	0.73684	C	0.95734	0.0002265	C	0.93016	0.0002635
																										14	30125660	rs6571317	A	0.95782	5.587e-06	A	0.98738	0.002016	A	0.95829	4.567e-05	G	1.00773	0.4766	G	0.998416	0.775185	A	0.9559	0.0001254	A	0.92988	0.0002489
																										14	30208630	rs1959440	G	0.95285	3.509e-07	G	0.98916	0.007476	G	0.95009	9.167e-07	T	1.01126	0.2989	T	0.993922	0.270524	G	0.94601	2.158e-06	G	0.93025	0.0002623
																										14	33391029	rs35985675	T	1.05633	4.672e-06	T	1.03138	3.378e-09	T	1.06301	4.531e-06	A	0.96358	0.0119	T	1.02612	0.000217204	T	1.06354	3.476e-05	T	1.02092	0.4097
																										14	43550632	rs77078413	T	0.86997	3.695e-06	T	0.97122	0.0305	T	0.85019	1.156e-06	C	1.05106	0.1954	T	0.995047	0.767303	T	0.85582	5.866e-05	T	0.78773	0.001516
																										14	43596425	rs2254817	T	1.06162	7.116e-06	T	1.01694	0.001921	T	1.05802	0.0001154	T	1.00995	0.5091	T	1.01901	0.0142723	T	1.05654	0.0008202	T	1.07616	0.008431
																										14	43597564	rs2807780	G	1.06205	6.192e-06	G	1.01796	0.0009838	G	1.05844	0.0001022	G	1.01035	0.4927	G	1.01867	0.0161659	G	1.05707	0.0007356	G	1.07713	0.007697
																										14	43598268	rs2488894	A	1.06216	5.968e-06	A	1.01776	0.001162	A	1.05866	9.754e-05	A	1.01056	0.4821	G	0.981683	0.0162119	A	1.0577	0.0006378	A	1.0753	0.009172
																										14	43598583	rs2807782	C	1.06216	6.027e-06	C	1.01765	0.001199	C	1.05844	0.0001024	C	1.01106	0.4656	C	1.01796	0.0206539	C	1.05717	0.0007269	C	1.07713	0.007663
																										14	43598902	rs2807783	C	1.06216	6.071e-06	C	1.01786	0.001072	C	1.05844	0.000103	C	1.01116	0.4614	G	0.982228	0.0195875	C	1.05707	0.0007287	C	1.07713	0.007682
																										14	43599599	rs2798401	C	1.06152	7.234e-06	C	1.01755	0.001275	C	1.05781	0.0001216	C	1.01116	0.4585	T	0.982244	0.0197272	C	1.05643	0.0008323	C	1.0767	0.008006
																										14	43599837	rs2807784	A	1.06162	7.001e-06	A	1.01765	0.001197	A	1.05813	0.0001103	A	1.01056	0.4822	C	0.982291	0.0200372	A	1.05717	0.0007222	A	1.0753	0.009205
																										14	43602109	rs1954399	G	1.06131	7.823e-06	G	1.01725	0.001534	G	1.05749	0.0001309	G	1.01126	0.4563	G	1.01755	0.0236228	G	1.0557	0.0009716	G	1.07638	0.008281
																										14	43602205	rs1954400	C	1.06141	7.636e-06	C	1.01745	0.001335	C	1.0576	0.0001277	C	1.01126	0.4571	T	0.98236	0.0204948	C	1.05591	0.0009383	C	1.07648	0.008159
																										14	43603896	rs2807787	G	1.06088	8.98e-06	G	1.01654	0.002453	G	1.05717	0.0001422	G	1.00985	0.5129	G	1.01875	0.0156962	G	1.05548	0.001005	G	1.07562	0.008924
																										14	43605095	rs2185896	G	1.06141	9.282e-06	G	1.01816	0.0009349	G	1.05834	0.0001059	G	1.01227	0.429	G	1.01871	0.0159093	G	1.05665	0.000861	G	1.07487	0.009615
																										14	43608426	rs12885359	C	0.94186	6.953e-06	C	0.98344	0.002008	C	0.94478	0.0001012	T	1.01005	0.5039	T	1.01871	0.0159383	C	0.94592	0.0007195	C	0.93062	0.009875
																										14	43611364	rs12892888	G	0.94064	4.496e-06	G	0.98305	0.001594	G	0.94337	6.898e-05	A	1.01056	0.4825	G	0.981021	0.0131464	G	0.94393	0.0004644	G	0.93072	0.01011
																										14	43613097	rs8008267	A	0.94082	4.695e-06	A	0.98373	0.002384	A	0.94356	7.259e-05	G	1.01076	0.4738	G	1.01763	0.023112	A	0.94374	0.0004352	A	0.92969	0.009011
																										14	43613645	rs17113936	A	0.94082	4.762e-06	A	0.98403	0.002991	A	0.94365	7.401e-05	C	1.01116	0.4596	C	1.01748	0.0243886	A	0.94374	0.0004391	A	0.92969	0.009036
																										14	43614110	rs7151863	C	0.9412	5.563e-06	C	0.98413	0.00307	C	0.94412	8.56e-05	T	1.01086	0.472	T	1.01748	0.0243799	C	0.94441	0.0005114	C	0.93007	0.009432
																										14	43614261	rs4611369	A	0.94148	6.191e-06	A	0.9857	0.007753	A	0.9445	9.694e-05	T	1.01025	0.4967	T	1.01727	0.0270868	A	0.94497	0.0005832	A	0.92941	0.008706
																										14	43614510	rs4553518	T	0.9412	5.507e-06	T	0.98462	0.004397	T	0.94403	8.461e-05	C	1.01096	0.4685	T	0.983553	0.0337312	T	0.94441	0.0005089	T	0.93007	0.009405
																										14	43614856	rs17113944	A	0.9412	5.511e-06	A	0.98423	0.003517	A	0.94403	8.468e-05	G	1.01106	0.4636	G	1.01732	0.0270435	A	0.9445	0.00052	A	0.93007	0.009401
																										14	43618755	rs720542	A	0.94026	3.913e-06	A	0.98403	0.002898	A	0.94299	6.184e-05	G	1.01086	0.4726	G	1.01753	0.0239746	A	0.94356	0.0004214	A	0.92979	0.009194
																										14	43620364	rs1899149	C	0.94035	4.049e-06	C	0.98383	0.00258	C	0.94337	7.007e-05	G	1.01025	0.4984	G	1.01806	0.0200812	C	0.94346	0.0004111	C	0.92867	0.008076
																										14	43622578	rs66781123	C	0.93998	3.61e-06	C	0.98383	0.002713	C	0.9429	6.076e-05	T	1.01045	0.4869	T	1.01802	0.0205835	C	0.94356	0.0004233	C	0.92858	0.007953
																										14	43626082	rs12435768	C	0.94016	3.795e-06	C	0.98295	0.001755	C	0.94318	6.641e-05	G	1.02102	0.2268	G	1.01779	0.0221007	C	0.94403	0.0004666	C	0.9283	0.007768
																										14	43626759	rs1899145	C	0.93979	3.297e-06	C	0.98432	0.003638	C	0.94261	5.599e-05	T	1.01066	0.4816	T	1.01709	0.0289508	C	0.94337	0.000404	C	0.92821	0.007628
																										14	43628338	rs73339984	C	0.93295	8.836e-06	C	0.97961	0.001682	C	0.93501	8.447e-05	T	1.0202	0.2602	T	1.02312	0.0118934	C	0.92182	2.385e-05	C	0.956	0.1689
																										14	43630817	rs12232158	G	0.93988	3.871e-06	G	0.98501	0.005797	G	0.94242	5.877e-05	A	1.01025	0.499	G	0.982924	0.0261497	G	0.94318	0.0004201	G	0.92784	0.007624
																										14	43630899	rs8005943	C	0.93267	6.759e-06	C	0.9801	0.001924	C	0.93417	6.994e-05	T	1.01847	0.2902	T	1.02242	0.0137754	C	0.92127	1.918e-05	C	0.95104	0.1249
																										14	43645387	rs17710253	G	0.8718	2.965e-06	G	0.97181	0.03107	G	0.85547	1.454e-06	A	1.04865	0.2096	G	0.996835	0.848414	G	0.86054	6.673e-05	G	0.77997	0.0006833
																										14	43665606	rs146427224	A	0.87433	3.452e-06	A	0.96948	0.01784	A	0.85847	1.708e-06	G	1.05127	0.1816	G	1.00593	0.717848	A	0.86398	7.302e-05	A	0.79231	0.00102
																										14	43690471	rs74967129	T	0.87731	6.039e-06	T	0.97035	0.02127	T	0.86209	3.265e-06	A	1.05064	0.1873	T	0.994153	0.719637	T	0.86606	9.543e-05	T	0.79406	0.001127
																										14	43746265	rs1899153	C	0.95009	7.64e-06	C	0.98728	0.006391	C	0.94743	1.575e-05	T	0.99621	0.7694	T	1.01452	0.0279757	C	0.94904	0.0001951	C	0.93951	0.009117
																										14	43748957	rs1899152	C	0.95028	8.373e-06	C	0.98728	0.006444	C	0.94781	1.793e-05	T	0.99641	0.782	T	1.01445	0.0286767	C	0.94952	0.0002285	C	0.94016	0.00995
																										14	43756676	rs12435609	A	0.95066	9.476e-06	A	0.98679	0.004725	A	0.94724	1.468e-05	C	0.99332	0.6072	C	1.01498	0.0232345	A	0.94961	0.000235	A	0.94252	0.01357
																										14	43758914	rs7140947	T	0.92737	2.6e-06	T	0.97814	0.0009327	T	0.92719	1.759e-05	C	1.01552	0.3995	T	0.979769	0.0264178	T	0.92164	3.811e-05	T	0.91549	0.008719
																										14	43764084	rs7142438	C	0.95104	7.59e-06	C	0.98689	0.004341	C	0.94677	8.278e-06	G	0.9974	0.8384	G	1.01565	0.0160709	C	0.95037	0.0002275	C	0.94772	0.0227
																										14	43771838	rs12050192	C	0.94952	5.05e-06	C	0.98639	0.003171	C	0.94649	7.434e-06	T	0.997	0.815	T	1.01627	0.01231	C	0.95018	0.000214	C	0.94649	0.0191
																										14	43772546	rs34028109	C	0.94961	5.449e-06	C	0.98669	0.003666	C	0.94677	8.311e-06	T	0.99681	0.8063	T	1.01566	0.0156836	C	0.95047	0.0002373	C	0.94658	0.01945
																										14	43773651	rs6572191	C	0.94999	6.057e-06	C	0.98669	0.00378	C	0.94686	8.623e-06	T	0.9969	0.8115	T	1.01552	0.016601	C	0.95056	0.0002431	C	0.94838	0.02186
																										14	43779120	rs8020269	C	0.9499	6.066e-06	C	0.98669	0.003919	C	0.94686	8.829e-06	T	0.99661	0.7915	T	1.01558	0.0162176	C	0.95066	0.0002487	C	0.94696	0.02053
																										14	43822949	rs79295335	A	0.87197	7.468e-06	A	0.96425	0.008812	A	0.85599	4.35e-06	G	1.05897	0.142	G	1.01128	0.519077	A	0.86459	0.0002037	A	0.76239	0.0002894
																										14	43825406	rs12232146	C	0.93034	5.987e-06	C	0.97707	0.0004425	C	0.92849	2.185e-05	T	1.01329	0.4684	T	1.02158	0.0191145	C	0.927	0.0001241	C	0.91056	0.005113
																										14	43901912	rs11844929	T	0.94526	1.168e-06	T	0.98531	0.002253	T	0.94045	1.194e-06	C	0.99422	0.6892	T	0.984285	0.0168977	T	0.93951	1.094e-05	T	0.938	0.008162
																										14	43914300	rs140167226	C	0.87188	4.623e-06	C	0.95676	0.001186	C	0.85163	1.241e-06	T	1.04938	0.2096	T	1.02379	0.170701	C	0.86286	0.0001224	C	0.76003	0.0001581
																										14	43925685	rs79670255	A	0.92173	7.25e-06	A	0.97434	0.0005927	A	0.91594	1.127e-05	T	1.00321	0.8743	T	1.02851	0.00694099	A	0.91649	0.0001051	A	0.88612	0.001834
																										14	43928716	rs77974288	T	0.92155	6.96e-06	T	0.97356	0.0004173	T	0.91585	1.099e-05	C	1.00521	0.797	T	0.971618	0.00587509	T	0.91668	0.0001076	T	0.88612	0.001831
																										14	43929615	rs111959362	G	0.92164	7.068e-06	G	0.97365	0.0004247	G	0.91594	1.115e-05	A	1.00341	0.8665	G	0.971451	0.00547769	G	0.91631	0.0001013	G	0.8855	0.001724
																										14	43931357	rs79637667	G	0.92173	7.345e-06	G	0.97424	0.0005883	G	0.91622	1.178e-05	A	1.00341	0.8651	G	0.972501	0.00767961	G	0.91704	0.0001153	G	0.8863	0.001848
																										14	43931661	rs77727157	T	0.92192	7.774e-06	T	0.97395	0.0004943	T	0.91631	1.235e-05	A	1.00381	0.8491	T	0.97218	0.00670065	T	0.91613	0.0001013	T	0.88639	0.001882
																										14	43932246	rs112157822	T	0.92164	7.187e-06	T	0.97395	0.00049	T	0.91604	1.131e-05	C	1.00351	0.8604	T	0.972148	0.00677182	T	0.91668	0.0001071	T	0.8863	0.001848
																										14	43935667	rs80171136	T	0.92182	7.621e-06	T	0.97375	0.0004409	T	0.91622	1.19e-05	A	1.00351	0.8621	T	0.971944	0.00622848	T	0.91677	0.0001105	T	0.88648	0.001895
																										14	43936145	rs78194305	T	0.92173	7.404e-06	T	0.97375	0.000439	T	0.91613	1.149e-05	C	1.00381	0.8493	T	0.971947	0.00621739	T	0.91668	0.0001086	T	0.88639	0.001872
																										14	43936775	rs78516874	A	0.92182	7.438e-06	A	0.97375	0.0004468	A	0.91613	1.154e-05	G	1.00351	0.8621	G	1.02886	0.00620976	A	0.91668	0.0001085	A	0.88639	0.001872
																										14	43939081	rs77918649	G	0.92173	7.783e-06	G	0.97414	0.000593	G	0.91622	1.209e-05	T	1.0027	0.8924	T	1.02989	0.00491584	G	0.91576	9.246e-05	G	0.88878	0.002418
																										14	43939437	rs80021668	T	0.92173	7.79e-06	T	0.97453	0.0006875	T	0.91622	1.207e-05	C	1.0027	0.8942	T	0.971995	0.00635615	T	0.91567	9.145e-05	T	0.88878	0.002429
																										14	43940391	rs74660007	C	0.92155	7.403e-06	C	0.97453	0.0006586	C	0.91604	1.138e-05	T	1.0026	0.8977	T	1.02889	0.00615364	C	0.91521	8.385e-05	C	0.88905	0.002493
																										14	43943676	rs74048130	T	0.92182	7.986e-06	T	0.97472	0.0006925	T	0.91631	1.231e-05	C	1.0021	0.9173	T	0.971556	0.00548739	T	0.91549	8.837e-05	T	0.88967	0.002642
																										14	43944537	rs77896506	T	0.92155	7.364e-06	T	0.97472	0.000742	T	0.91604	1.14e-05	C	1.0023	0.9112	T	0.972014	0.00630777	T	0.91512	8.243e-05	T	0.89003	0.002732
																										14	43945081	rs80353197	C	0.92155	7.357e-06	C	0.97492	0.0008242	C	0.91604	1.138e-05	A	1.002	0.9207	C	0.971824	0.00607857	C	0.91521	8.301e-05	C	0.88994	0.002711
																										14	43946680	rs79940025	A	0.92182	7.821e-06	A	0.97463	0.0007113	A	0.91622	1.194e-05	G	1.0023	0.9094	G	1.0288	0.0062782	A	0.91521	8.44e-05	A	0.88994	0.002712
																										14	43947089	rs17713412	T	0.92173	7.736e-06	T	0.97453	0.0006728	T	0.91622	1.19e-05	C	1.003	0.8824	T	0.972002	0.006269	T	0.9153	8.495e-05	T	0.88985	0.002686
																										14	43949202	rs56222513	C	0.92182	7.767e-06	C	0.97356	0.000463	C	0.91613	1.182e-05	T	1.0027	0.8939	T	1.02913	0.00581023	C	0.91539	8.794e-05	C	0.88985	0.002707
																										14	43951087	rs2415810	A	0.92164	7.511e-06	A	0.97424	0.0005886	A	0.91604	1.146e-05	G	1.0029	0.8879	G	1.02885	0.00619163	A	0.9153	8.532e-05	A	0.88959	0.002626
																										14	43951492	rs4598805	A	0.92164	7.492e-06	A	0.97414	0.0005512	A	0.91604	1.145e-05	G	1.0029	0.8875	G	1.02901	0.00592875	A	0.9153	8.556e-05	A	0.88959	0.00263
																										14	43957411	rs61367039	T	0.92247	9.629e-06	T	0.97356	0.0004691	T	0.91714	1.511e-05	A	1.0019	0.9266	T	0.971306	0.00524477	T	0.91631	0.0001065	T	0.89092	0.003004
																										14	43959023	rs74807276	A	0.92201	8.365e-06	A	0.97346	0.0004539	A	0.9164	1.268e-05	T	1.0018	0.9278	T	1.02948	0.00540253	A	0.91594	9.84e-05	A	0.8895	0.002604
																										14	43959595	rs8005320	T	0.92256	9.971e-06	T	0.97365	0.0004775	T	0.91723	1.555e-05	A	1.0018	0.9305	T	0.971381	0.00531193	T	0.91668	0.0001121	T	0.89083	0.002967
																										14	43959812	rs75980225	T	0.92219	8.886e-06	T	0.97356	0.00049	T	0.91659	1.339e-05	C	1.0016	0.9379	T	0.971306	0.00544446	T	0.91622	0.0001023	T	0.88959	0.002632
																										14	43960885	rs7160177	T	0.92219	8.817e-06	T	0.97385	0.0006294	T	0.91649	1.301e-05	C	0.9983	0.9413	T	0.971781	0.00596791	T	0.91622	0.0001027	T	0.88914	0.002525
																										14	43961652	rs112698979	G	0.9209	7.667e-06	G	0.97219	0.0003069	G	0.91659	1.332e-05	A	1.00331	0.8732	G	0.971533	0.00553175	G	0.91521	0.0001362	G	0.89772	0.007951
																										14	43969508	rs115518160	G	0.92247	9.508e-06	G	0.97443	0.0006783	G	0.91649	1.314e-05	A	1.0027	0.896	G	0.971542	0.00557789	G	0.91659	0.0001134	G	0.88781	0.002231
																										14	43974082	rs142254121	A	0.87075	3.595e-06	A	0.95973	0.002061	A	0.85411	1.586e-06	G	1.05897	0.1402	G	1.0173	0.302814	A	0.86054	7.73e-05	A	0.76537	0.0002517
																										14	43974997	rs62002181	G	0.93735	1.475e-06	G	0.97863	0.0001684	G	0.93053	9.693e-07	C	1.0017	0.9116	G	0.98086	0.0120818	G	0.92923	1.481e-05	G	0.91732	0.003169
																										14	43980294	rs75278570	T	0.92367	8.286e-06	T	0.97074	8.594e-05	T	0.91594	6.37e-06	C	1.01136	0.5778	T	0.970956	0.00372814	T	0.92376	0.0003189	T	0.88976	0.002221
																										14	43980329	rs79679093	G	0.92367	8.332e-06	G	0.97083	9.02e-05	G	0.91594	6.398e-06	A	1.01136	0.5773	G	0.971183	0.00399516	G	0.92164	0.0002853	G	0.89413	0.004771
																										14	43980392	rs75721408	T	0.92376	8.356e-06	T	0.97083	8.902e-05	T	0.91604	6.416e-06	C	1.01136	0.5777	T	0.971191	0.00399867	T	0.92386	0.0003255	T	0.88985	0.002223
																										14	43982541	rs77978467	C	0.9233	7.549e-06	C	0.97035	7.749e-05	C	0.91485	4.85e-06	T	1.01106	0.5867	T	1.02976	0.00398876	C	0.92459	0.0003659	C	0.89154	0.00268
																										14	43986960	rs10431675	T	0.92017	1.936e-06	T	0.96996	3.256e-05	T	0.91311	1.931e-06	G	1.00692	0.7291	T	0.969082	0.00160824	T	0.91925	9.18e-05	T	0.88488	0.0009727
																										14	43988060	rs116267304	A	0.9233	7.628e-06	A	0.97103	9.833e-05	A	0.91503	5.161e-06	G	1.01066	0.6004	G	1.02962	0.00404908	A	0.92496	0.0003928	A	0.88887	0.002061
																										14	44002270	rs117471727	T	0.91796	3.504e-06	T	0.97015	7.63e-05	T	0.91302	3.101e-06	C	1.01319	0.5333	T	0.972861	0.00687112	T	0.92284	0.0002775	T	0.88825	0.001987
																										14	44002619	rs11157359	C	0.92118	4.193e-06	C	0.96967	4.72e-05	C	0.91201	2.33e-06	T	1.01542	0.4877	T	1.02837	0.0060995	C	0.92164	0.000216	C	0.88701	0.001741
																										14	44002890	rs12050338	G	0.9175	1.102e-06	G	0.96686	4.035e-06	G	0.91001	8.285e-07	A	1.01725	0.446	G	0.969968	0.00220659	G	0.91494	6.082e-05	G	0.88338	0.001296
																										14	44003242	rs76769832	C	0.91576	7.16e-07	C	0.96705	5.901e-06	C	0.90801	5.124e-07	T	1.01684	0.4604	T	1.02993	0.00349381	C	0.91622	5.843e-05	C	0.87818	0.0004822
																										14	44003671	rs8015570	A	0.93193	1.65e-06	A	0.97404	1.793e-05	A	0.92802	3.307e-06	G	1.01694	0.3576	G	1.02223	0.00795473	A	0.9309	7.347e-05	A	0.91046	0.002407
																										14	44004950	rs74048139	G	0.91842	1.206e-06	G	0.96764	6.183e-06	G	0.91065	9.928e-07	A	1.01461	0.5035	G	0.970386	0.00249871	G	0.91668	5.601e-05	G	0.88267	0.0007732
																										14	44005670	rs56161711	A	0.93221	1.85e-06	A	0.9759	5.125e-05	A	0.92839	3.701e-06	G	1.01694	0.3559	G	1.02242	0.00758741	A	0.93118	7.89e-05	A	0.9111	0.00262
																										14	44006287	rs74048140	C	0.91805	1.068e-06	C	0.96744	5.429e-06	C	0.91019	8.767e-07	T	1.0139	0.5224	T	1.03063	0.00243011	C	0.91649	5.364e-05	C	0.88214	0.0007329
																										14	49782004	rs12588490	A	1.05538	8.835e-06	A	1.01979	0.0001329	A	1.04707	0.0003236	T	0.99253	0.5943	T	0.985135	0.0289813	A	1.05085	0.000548	A	1.02327	0.3495
																										14	49785342	rs10139593	T	1.0557	7.489e-06	T	1.01918	0.0001846	T	1.04728	0.0002876	C	0.99352	0.6442	T	1.0142	0.0376286	T	1.05159	0.0004408	T	1.02429	0.3275
																										14	49787282	rs10134012	G	1.05622	6.194e-06	G	1.01939	0.0001594	G	1.0476	0.0002676	A	0.99283	0.6096	G	1.01399	0.0404359	G	1.05169	0.0004336	G	1.0247	0.3201
																										14	51597265	rs66478864	T	0.94205	8.707e-06	T	0.98049	0.0004531	T	0.94242	5.43e-05	G	1.0202	0.1945	T	0.989697	0.181489	T	0.95151	0.002726	T	0.9033	0.0002736
																										14	51600884	rs57125983	G	0.94129	5.413e-06	G	0.98265	0.001532	G	0.9429	5.682e-05	A	1.02183	0.1575	G	0.990324	0.205256	G	0.95256	0.003139	G	0.90429	0.0002907
																										14	51602096	rs12436010	A	0.94167	6.283e-06	A	0.98275	0.001615	A	0.94346	6.622e-05	G	1.02112	0.1714	G	1.00983	0.202539	A	0.95332	0.003619	A	0.90538	0.0003424
																										14	51633742	rs55974960	T	0.94195	6.459e-06	T	0.98079	0.0004586	T	0.94242	4.258e-05	C	1.02235	0.146	T	0.991014	0.237342	T	0.95171	0.002472	T	0.90222	0.0001907
																										14	51633899	rs56156789	C	0.94064	4.571e-06	C	0.98108	0.0006049	C	0.94035	2.58e-05	G	1.0202	0.1921	G	1.00835	0.280104	C	0.95047	0.002074	C	0.89871	0.0001196
																										14	51635873	rs11845886	G	0.94233	7.189e-06	G	0.98108	0.0005179	G	0.94252	4.299e-05	A	1.02296	0.1358	G	0.991568	0.266906	G	0.95228	0.00276	G	0.9024	0.0001911
																										14	51637241	rs7160729	C	0.94224	6.977e-06	C	0.98108	0.0005218	C	0.94242	4.222e-05	T	1.02296	0.1349	T	1.00845	0.270419	C	0.95218	0.002719	C	0.90249	0.0001925
																										14	51637242	rs7140375	T	0.94224	6.994e-06	T	0.98108	0.0005352	T	0.94252	4.233e-05	G	1.02296	0.1349	T	0.991675	0.273093	T	0.95218	0.002722	T	0.90249	0.000193
																										14	51638873	rs12432466	T	0.94214	6.812e-06	T	0.98147	0.0008503	T	0.94233	4.049e-05	C	1.0248	0.1551	T	0.991109	0.242256	T	0.9519	0.002549	T	0.9024	0.0001921
																										14	51639759	rs11850391	A	0.94271	8.297e-06	A	0.98196	0.0009333	A	0.9428	4.73e-05	G	1.02255	0.1422	G	1.00845	0.269904	A	0.95275	0.003058	A	0.90249	0.0001922
																										14	51645583	rs55851845	A	0.94195	6.323e-06	A	0.98187	0.000927	A	0.94252	4.317e-05	T	1.02235	0.1462	T	1.00857	0.264183	A	0.95209	0.002676	A	0.90276	0.0002013
																										14	51647640	rs4567626	T	0.94252	7.473e-06	T	0.98196	0.0009403	T	0.9428	4.588e-05	A	1.02276	0.1397	T	0.992099	0.298463	T	0.95294	0.00313	T	0.90294	0.0002026
																										14	51648738	rs56220306	A	0.94252	7.547e-06	A	0.98157	0.0007659	A	0.9429	4.684e-05	T	1.02245	0.145	T	1.00787	0.305024	A	0.95285	0.003057	A	0.90357	0.0002267
																										14	51649066	rs56026555	G	0.94242	7.265e-06	G	0.98147	0.0007745	G	0.9429	4.87e-05	T	1.02163	0.1589	T	1.0084	0.273851	G	0.95237	0.002795	G	0.90429	0.0002575
																										14	51651560	rs11848143	T	0.94233	6.81e-06	T	0.98089	0.0004201	T	0.94308	5.055e-05	A	1.02255	0.1414	T	0.991554	0.266814	T	0.95171	0.002398	T	0.90511	0.0002916
																										14	51653103	rs67113863	G	0.94195	6.171e-06	G	0.98138	0.0007177	G	0.94242	4.092e-05	C	1.02183	0.1563	G	0.99179	0.281366	G	0.95161	0.002364	G	0.90393	0.000239
																										14	51656071	rs12435444	C	0.94045	1.516e-06	C	0.98216	0.0007681	C	0.94337	2.964e-05	T	1.02429	0.1001	T	1.00453	0.541976	C	0.95399	0.00282	C	0.90023	7.905e-05
																										14	51656225	rs67065973	T	0.94016	1.33e-06	T	0.98236	0.0009326	T	0.94299	2.581e-05	C	1.02429	0.09963	T	0.995808	0.573916	T	0.95361	0.002615	T	0.89969	7.181e-05
																										14	51656399	rs66680859	A	0.94148	9.092e-07	A	0.98423	0.001756	A	0.94677	4.831e-05	G	1.02378	0.09486	G	1.0025	0.726441	A	0.95657	0.003376	A	0.89235	8.736e-06
																										14	51656464	rs57212982	A	0.94195	1.102e-06	A	0.98423	0.001799	A	0.94715	5.317e-05	G	1.02419	0.08914	G	1.00212	0.766014	A	0.95705	0.00376	A	0.89253	8.784e-06
																										14	51659047	rs59298295	T	0.94252	7.526e-06	T	0.98108	0.0006036	T	0.94318	5.217e-05	G	1.02132	0.1661	T	0.992102	0.300474	T	0.95275	0.002987	T	0.90384	0.000235
																										14	51662280	rs60593258	T	0.94469	6.749e-06	T	0.98452	0.003095	T	0.94753	0.0001006	A	1.0203	0.1693	T	0.994697	0.468049	T	0.95705	0.004767	T	0.89601	2.987e-05
																										14	51662708	rs67628731	C	0.94469	6.738e-06	C	0.98383	0.001788	C	0.94762	0.0001027	G	1.02061	0.163	G	1.00544	0.458944	C	0.95695	0.004652	C	0.89646	3.239e-05
																										14	51665858	rs12435916	T	0.94478	7.109e-06	T	0.98452	0.003078	T	0.94762	0.0001063	G	1.0201	0.173	T	0.994718	0.470247	T	0.95743	0.005063	T	0.89583	2.935e-05
																										14	51666091	rs12433445	G	0.94318	9.535e-06	G	0.98187	0.0009453	G	0.94384	6.375e-05	A	1.02071	0.1778	G	0.992305	0.312811	G	0.95304	0.003169	G	0.90502	0.000283
																										14	51669661	rs12433249	T	0.94195	1.099e-06	T	0.98482	0.002596	T	0.94667	4.644e-05	C	1.02286	0.1085	T	0.998011	0.780046	T	0.95705	0.003742	T	0.8919	7.935e-06
																										14	51669891	rs12436158	G	0.94299	8.98e-06	G	0.98157	0.0008176	G	0.94374	6.116e-05	A	1.02102	0.172	G	0.992313	0.312855	G	0.95285	0.003044	G	0.90493	0.0002809
																										14	51670464	rs67116854	G	0.94478	7.076e-06	G	0.98432	0.002809	G	0.94762	0.0001052	A	1.0202	0.1718	G	0.994798	0.476673	G	0.95705	0.004823	G	0.89574	2.912e-05
																										14	51670524	rs66806841	G	0.94488	7.476e-06	G	0.98442	0.002851	G	0.94781	0.000111	C	1.0202	0.1707	G	0.994796	0.476447	G	0.95724	0.005021	G	0.89583	2.972e-05
																										14	51671320	rs12436364	T	0.94242	1.39e-06	T	0.98462	0.002575	T	0.94734	5.901e-05	C	1.02316	0.1043	T	0.998059	0.785174	T	0.9582	0.004874	T	0.89208	8.236e-06
																										14	51672027	rs68180359	G	0.94252	8.859e-06	G	0.98118	0.0007035	G	0.94261	4.886e-05	A	1.01949	0.2063	G	0.992422	0.325454	G	0.95294	0.003447	G	0.90095	0.0001657
																										14	51679003	rs68164178	A	0.94516	9.193e-06	A	0.98324	0.001643	A	0.94914	0.0001897	C	1.0203	0.1713	C	1.00633	0.392198	A	0.95916	0.008078	A	0.89181	1.506e-05
																										14	51697392	rs6572737	C	0.94441	2.648e-06	C	0.98098	0.0001863	C	0.94952	0.000112	A	1.02829	0.04561	C	0.992867	0.313226	C	0.95476	0.002128	C	0.90393	6.772e-05
																										14	51698659	rs61109194	T	0.9463	2.79e-06	T	0.98275	0.0005171	T	0.95456	0.0003365	C	1.02788	0.04031	T	0.993832	0.367838	T	0.96464	0.01353	T	0.89951	1.612e-05
																										14	51704361	rs60616710	A	0.94734	8.092e-06	A	0.98147	0.0002832	A	0.9538	0.0003935	T	1.02716	0.05322	T	1.00965	0.172689	A	0.96339	0.01126	A	0.90294	5.34e-05
																										14	51704366	rs60225624	C	0.94734	8.031e-06	C	0.98147	0.0002784	C	0.9538	0.0003911	T	1.02706	0.05344	T	1.00967	0.17196	C	0.96339	0.0112	C	0.90294	5.342e-05
																										14	53163864	rs4901294	G	0.95018	7.58e-06	G	0.98758	0.01244	G	0.94554	1.048e-05	C	1.00955	0.4892	G	0.998269	0.798689	G	0.94129	1.955e-05	G	0.91741	0.0002408
																										14	62421822	rs1254838	C	0.95409	1.553e-06	C	0.98354	8.754e-05	C	0.94554	2.168e-07	C	0.96667	0.005199	T	1.00501	0.375338	C	0.9381	1.302e-07	C	0.96242	0.06306
																										14	62425610	rs10131905	C	1.04938	8.905e-07	C	1.01674	8.836e-05	C	1.05844	1.426e-07	A	0.96512	0.003411	C	1.00467	0.408013	C	1.06695	8.499e-08	C	1.0405	0.0542
																										14	62434227	rs2353246	G	1.04571	3.622e-06	G	1.01654	8.403e-05	G	1.05454	5.891e-07	T	0.9658	0.00364	T	0.994744	0.344299	G	1.06386	2.092e-07	G	1.03717	0.07261
																										14	62434907	rs2353247	A	1.04655	2.403e-06	A	1.01704	5.432e-05	A	1.0557	3.136e-07	G	0.96522	0.003074	G	0.994298	0.304529	A	1.0646	1.488e-07	A	1.03552	0.08627
																										14	62436102	rs10139202	T	1.04477	5.543e-06	T	1.01643	9.126e-05	T	1.05306	1.075e-06	C	0.96561	0.00343	T	1.00548	0.326124	T	1.06269	3.273e-07	T	1.03552	0.08587
																										14	62440082	rs3916620	C	1.04592	3.126e-06	C	1.01593	0.0001476	C	1.05517	3.901e-07	T	0.96802	0.006762	T	0.995352	0.401651	C	1.06375	1.979e-07	C	1.0379	0.06695
																										14	62442455	rs9323378	C	1.04509	4.686e-06	C	1.01471	0.0004379	C	1.05422	5.947e-07	G	0.96783	0.006369	G	0.995566	0.423664	C	1.06343	2.291e-07	C	1.03593	0.08112
																										14	62450377	rs1959324	T	1.04436	5.935e-06	T	1.01593	0.0001399	T	1.0538	6.583e-07	A	0.96918	0.008976	T	1.00503	0.365264	T	1.06332	2.134e-07	T	1.03624	0.07826
																										14	62470951	rs10146469	C	1.04342	7.114e-06	C	1.01532	0.0001906	C	1.05075	1.67e-06	G	0.96764	0.003009	G	0.99735	0.62975	C	1.05454	5.481e-06	C	1.03738	0.06474
																										14	65218457	rs8003047	A	0.93838	7.068e-06	A	0.98985	0.1093	A	0.95294	0.002207	T	1.03956	0.02252	T	0.994787	0.544891	A	0.94045	0.0004653	A	0.95906	0.1632
																										14	77699279	rs7143692	A	0.95075	9.513e-06	A	0.9856	0.003741	A	0.95562	0.0003168	G	1.03603	0.01316	G	1.00377	0.575238	A	0.95609	0.001451	A	0.95964	0.08176
																										14	89396510	rs77022186	G	0.86649	9.238e-06	G	0.9755	0.07796	G	0.88197	0.0008221	A	1.08698	0.01974	G	0.988508	0.565893	G	0.88861	0.006827	G	0.82275	0.01032
																										14	89463748	rs3117620	A	0.94535	2.382e-06	A	0.99442	0.2708	A	0.95304	0.000253	A	0.96851	0.01869	G	0.995948	0.560452	A	0.95695	0.002835	A	0.9606	0.1059
																										14	89465449	rs2761404	T	0.94611	3.615e-06	T	0.99312	0.1722	T	0.95562	0.0005831	T	0.96686	0.0133	T	1.00236	0.735557	T	0.95724	0.003102	T	0.96252	0.1261
																										14	89465534	rs1287644	C	0.94601	3.574e-06	C	0.99352	0.2065	C	0.95552	0.0005647	C	0.96773	0.01633	C	1.00261	0.709658	C	0.95734	0.003189	C	0.96223	0.1226
																										14	89465702	rs763316	C	0.9462	3.818e-06	C	0.99372	0.2171	C	0.95571	0.0005927	C	0.96783	0.01652	G	0.997462	0.71625	C	0.95743	0.00327	C	0.96233	0.1237
																										14	89466033	rs763313	C	0.94611	3.491e-06	C	0.99312	0.1732	C	0.95562	0.0005648	C	0.96705	0.01332	T	0.997851	0.757788	C	0.95705	0.002942	C	0.96252	0.1258
																										14	89467538	rs1885184	T	0.94649	4.323e-06	T	0.99362	0.2097	T	0.9559	0.0006359	T	0.96754	0.01505	T	1.00229	0.743439	T	0.95743	0.003258	T	0.96406	0.1424
																										14	89469288	rs2038527	C	1.05675	3.92e-06	C	1.00702	0.1683	C	1.04624	0.0006196	A	0.96705	0.01329	C	0.997988	0.773817	C	1.04477	0.003046	C	1.03655	0.1509
																										14	89473772	rs34217610	C	1.05527	7.063e-06	C	1.00612	0.2301	C	1.04509	0.0008652	A	0.96783	0.01625	C	0.997081	0.677365	C	1.04289	0.004639	C	1.03832	0.1331
																										14	89473788	rs34550864	T	1.0558	6.065e-06	T	1.00622	0.2251	T	1.04561	0.0007436	A	0.96764	0.01572	T	0.996861	0.65481	T	1.043	0.00449	T	1.03956	0.1211
																										14	89475388	rs12897441	C	1.05622	5.323e-06	C	1.00622	0.226	C	1.04666	0.0005761	T	0.96705	0.01419	T	1.00334	0.636582	C	1.04436	0.003473	C	1.03956	0.1217
																										14	89475684	rs4470089	T	1.05601	5.813e-06	T	1.00632	0.2218	T	1.04655	0.000603	C	0.96686	0.01379	T	0.996702	0.640223	T	1.04415	0.003632	T	1.03915	0.1259
																										14	89475888	rs4516159	C	1.05601	5.92e-06	C	1.00632	0.2187	C	1.04645	0.0006243	T	0.96686	0.01377	T	1.00319	0.651789	C	1.04404	0.003804	C	1.03915	0.1266
																										14	89476109	rs4586361	A	1.05643	5.197e-06	A	1.00632	0.2243	A	1.04687	0.0005739	G	0.96667	0.01322	G	1.00332	0.639068	A	1.04436	0.003598	A	1.03935	0.125
																										14	89477403	rs12888612	A	1.0557	7.657e-06	A	1.00692	0.1853	A	1.04603	0.0007623	G	0.95609	0.002495	G	1.00329	0.643663	A	1.04394	0.004023	A	1.03717	0.1483
																										14	89478608	rs34836841	T	1.0558	7.915e-06	T	1.00743	0.1608	T	1.04603	0.0008195	C	0.956	0.00252	T	0.996831	0.654768	T	1.04362	0.004531	T	1.038	0.1412
																										14	92761113	rs17809188	C	1.04383	6.842e-06	C	1.01461	0.0004677	C	1.03614	0.0007374	C	1.03686	0.0007918	T	0.99268	0.181024	C	1.05844	1.437e-06	C	1.03811	0.05938
																										14	92763391	rs4900109	G	1.04394	5.609e-06	G	1.01461	0.0004169	G	1.03603	0.0007062	G	1.03749	0.0005936	T	0.992847	0.189596	G	1.05887	1.03e-06	G	1.03686	0.06621
																										14	92766340	rs61977801	C	1.04321	7.492e-06	C	1.01329	0.001572	C	1.03552	0.0007932	C	1.03149	0.01073	C	1.00763	0.16509	C	1.05675	2.278e-06	C	1.03728	0.06304
																										14	92768503	rs4904866	C	1.04383	5.556e-06	C	1.01491	0.0003134	C	1.03655	0.0005664	C	1.03645	0.0008107	T	0.992436	0.165697	C	1.05739	1.804e-06	C	1.03655	0.06757
																										14	92773663	rs12896399	G	1.04415	4.615e-06	G	1.01491	0.0003159	G	1.03738	0.0004202	G	1.03603	0.0008897	T	0.992615	0.175763	G	1.05855	1.074e-06	G	1.03583	0.07312
																										14	92775967	rs746586	C	1.04446	4.012e-06	C	1.01491	0.000282	C	1.03749	0.0003937	C	1.03593	0.0009385	T	0.992553	0.172789	C	1.05866	1.013e-06	C	1.03634	0.069
																										14	92776825	rs941799	C	1.0453	2.628e-06	C	1.01521	0.0002125	C	1.03832	0.0002965	C	1.03707	0.000656	T	0.992451	0.166926	C	1.0595	7.04e-07	C	1.0379	0.05751
																										14	92777462	rs1885194	T	1.0453	2.59e-06	T	1.01511	0.0002619	T	1.03832	0.0002877	T	1.03686	0.0007164	T	1.00726	0.186654	T	1.05961	6.687e-07	T	1.0379	0.0576
																										14	92780387	rs17184180	T	1.0455	2.349e-06	T	1.01542	0.0002121	T	1.03842	0.0002837	T	1.03738	0.0005957	T	1.00736	0.181022	T	1.05993	5.811e-07	T	1.03738	0.06152
																										14	92785941	rs56137766	T	1.04436	4.405e-06	T	1.01694	4.422e-05	T	1.03821	0.0003201	T	1.03541	0.00121	T	1.00742	0.180025	T	1.06024	5.348e-07	T	1.03241	0.1048
																										14	92787761	rs35983729	T	1.04394	5.48e-06	T	1.01735	3.246e-05	T	1.03842	0.0002955	T	1.03438	0.001669	T	1.00811	0.143387	T	1.06109	3.939e-07	T	1.03159	0.1142
																										14	92789205	rs4144266	A	1.04373	6.261e-06	A	1.01745	3.089e-05	A	1.03863	0.0002828	A	1.03427	0.001715	G	0.991825	0.138029	A	1.06056	5.128e-07	A	1.03015	0.1321
																										14	92793507	rs35777321	T	1.04394	7.5e-06	T	1.01745	3.005e-05	T	1.04154	0.0001078	T	1.03562	0.003357	T	1.00618	0.26847	T	1.05919	1.076e-06	T	1.03707	0.06923
																										14	92795735	rs4900114	G	0.95638	3.495e-06	G	0.98334	5.259e-05	G	0.9581	5.044e-05	A	1.03438	0.004653	G	0.995014	0.370701	G	0.94064	2.254e-07	G	0.96214	0.05426
																										14	92795912	rs4904871	A	0.95628	2.89e-06	A	0.98344	6.684e-05	A	0.96079	0.0001509	G	1.043	0.000341	G	1.00597	0.287355	A	0.9412	2.908e-07	A	0.96938	0.1177
																										14	99670791	rs12885251	G	1.04645	1.436e-06	G	1.02255	7.463e-08	G	1.0455	1.818e-05	A	0.98059	0.06968	G	1.01775	0.00128498	G	1.04928	3.661e-05	G	1.04718	0.02
																										14	99671788	rs3850422	G	1.04498	2.939e-06	G	1.0245	4.679e-09	G	1.04404	3.12e-05	A	0.97971	0.05736	G	1.02104	0.000138701	G	1.04875	4.213e-05	G	1.04258	0.03486
																										14	99675579	rs1257437	G	1.04436	4.195e-06	G	1.02419	5.725e-09	G	1.04216	6.828e-05	A	0.97746	0.03504	G	1.0214	0.000109489	G	1.04655	9.487e-05	G	1.04415	0.02894
																										14	99679507	rs3994992	C	1.04415	4.375e-06	C	1.02511	1.8e-09	C	1.04206	6.992e-05	T	0.97756	0.0347	T	0.978673	7.98996e-05	C	1.0476	6.351e-05	C	1.04091	0.04248
																										14	99683189	rs11160503	C	1.04456	3.71e-06	C	1.02644	4.957e-10	C	1.04227	6.686e-05	T	0.97083	0.01491	T	0.978434	6.81394e-05	C	1.04833	8.127e-05	C	1.03386	0.1071
																										14	99683246	rs11160504	T	1.04467	3.651e-06	T	1.02552	1.134e-09	T	1.04237	6.455e-05	C	0.97756	0.03483	T	1.02204	6.85857e-05	T	1.04728	7.296e-05	T	1.03904	0.05274
																										14	99688898	rs2793323	G	0.92589	8.685e-06	G	0.98334	0.02195	G	0.92849	0.0001093	A	1.03603	0.07791	G	0.993786	0.544327	G	0.92821	0.0005456	G	0.87345	0.000248
																										14	99692254	rs4905807	T	1.04697	3.876e-06	T	1.02573	2.159e-09	T	1.04477	2.479e-05	C	0.98265	0.1393	T	1.02321	3.52846e-05	T	1.05001	5.209e-05	T	1.03469	0.09949
																										14	99692271	rs4905808	T	1.04676	1.339e-06	T	1.02583	1.03e-09	T	1.04477	2.564e-05	C	0.97893	0.04896	T	1.02292	4.38699e-05	T	1.04949	3.576e-05	T	1.04071	0.04419
																										14	99692739	rs4905809	G	1.04634	1.581e-06	G	1.02614	5.699e-10	G	1.04467	2.618e-05	A	0.97873	0.04637	G	1.02323	3.19158e-05	G	1.05054	4.033e-05	G	1.03417	0.1046
																										14	99700080	rs4082793	C	1.05033	2.588e-07	C	1.02747	2.206e-10	C	1.0497	4.016e-06	T	0.97609	0.02626	T	0.977297	4.24138e-05	C	1.05359	9.53e-06	C	1.03946	0.05353
																										14	99700454	rs1257414	C	0.95724	8.457e-06	C	0.98069	4.913e-06	C	0.95906	0.0001095	T	1.02809	0.01581	T	1.01256	0.0320592	C	0.95495	0.0002108	C	0.97093	0.1709
																										14	99703968	rs10129264	C	1.0498	3.757e-07	C	1.02819	7.951e-11	C	1.04823	7.646e-06	T	0.97365	0.0145	T	0.977479	4.99306e-05	C	1.0519	1.887e-05	C	1.03863	0.05854
																										14	99704427	rs10129582	A	1.05127	5.112e-07	A	1.02829	9.791e-11	A	1.04833	7.34e-06	G	0.97424	0.02378	G	0.977139	3.9818e-05	A	1.05201	1.859e-05	A	1.03852	0.05973
																										14	99704452	rs10129812	G	1.04991	3.604e-07	G	1.02819	8.755e-11	G	1.04844	7.204e-06	A	0.97395	0.016	G	1.02309	4.87991e-05	G	1.0519	1.858e-05	G	1.03894	0.05723
																										14	99705331	rs3933088	T	1.0497	3.756e-07	T	1.02809	8.935e-11	T	1.04823	7.673e-06	C	0.97404	0.01589	T	1.02335	4.00229e-05	T	1.05454	1.258e-05	T	1.0319	0.134
																										14	99706474	rs10136429	G	1.04959	4.079e-07	G	1.02778	9.167e-11	G	1.04875	6.368e-06	A	0.97404	0.01611	G	1.02334	4.01646e-05	G	1.05222	1.609e-05	G	1.03884	0.05777
																										14	99707933	rs3916222	C	1.05159	1.139e-07	C	1.03035	9.635e-13	C	1.05127	1.705e-06	T	0.96831	0.002914	T	0.975435	6.36956e-06	C	1.05517	4.631e-06	C	1.05127	0.01187
																										14	99708876	rs941521	G	1.04823	7.008e-07	G	1.02368	1.041e-08	G	1.04571	1.893e-05	G	1.03076	0.005026	G	1.01768	0.00153209	G	1.05622	2.967e-06	G	1.04749	0.01971
																										14	99710843	rs1152790	C	0.95085	6.97e-08	C	0.97015	8.673e-13	C	0.95237	2.026e-06	T	1.03552	0.001016	T	1.02439	1.03746e-05	C	0.94923	6.102e-06	C	0.95581	0.0205
																										14	99711331	rs1152792	G	0.95142	9.95e-08	G	0.97035	1.219e-12	G	0.95304	2.849e-06	A	1.03552	0.001045	G	0.976188	1.03575e-05	G	0.94999	8.437e-06	G	0.95648	0.02282
																										14	99711394	rs1152793	T	0.95466	8.865e-06	T	0.98118	1.858e-05	T	0.96117	0.0005654	C	1.02963	0.01467	T	0.985129	0.0126784	T	0.94791	3.219e-05	T	0.95409	0.03139
																										14	99712945	rs11624408	A	1.05306	4.631e-08	A	1.0319	8.037e-13	A	1.05253	9.202e-07	G	0.96793	0.002505	G	0.975412	6.0329e-06	A	1.05908	9.127e-07	A	1.05064	0.01255
																										14	99714757	rs1152795	G	0.95066	2.143e-07	G	0.9719	3.028e-11	G	0.95313	3.109e-06	A	1.02041	0.07248	G	0.975445	5.67228e-06	G	0.94819	4.111e-06	G	0.95877	0.03157
																										14	99715924	rs12893398	T	1.05033	1.58e-07	T	1.02901	2.85e-11	T	1.04907	3.337e-06	T	1.02235	0.03838	T	1.02551	4.42494e-06	T	1.05422	4.852e-06	T	1.04248	0.03343
																										14	99716908	rs7141044	T	1.0518	6.832e-08	T	1.03118	8.366e-13	T	1.05075	1.579e-06	T	1.03603	0.0009302	T	1.02462	9.48985e-06	T	1.0538	5.612e-06	T	1.04697	0.0191
																										14	99718105	rs7151737	T	1.05201	6.422e-08	T	1.03107	1.048e-12	T	1.05085	1.535e-06	T	1.03645	0.0008146	T	1.02466	9.00294e-06	T	1.05411	5.062e-06	T	1.04645	0.02052
																										14	99719219	rs2693698	A	0.94838	1.961e-08	A	0.96851	4.818e-15	A	0.95056	1.066e-06	A	0.96416	0.0006797	G	1.02749	5.96257e-07	A	0.94374	6.893e-07	A	0.95667	0.02491
																										14	99719680	rs10150710	T	1.05012	2.406e-07	T	1.02768	2.421e-11	T	1.04718	9.87e-06	C	0.97132	0.007108	T	1.02497	7.79836e-06	T	1.05538	4.131e-06	T	1.03056	0.1277
																										14	99722290	rs34053174	G	1.04949	2.069e-06	G	1.03076	3.823e-10	G	1.04938	1.9e-05	C	0.96918	0.007911	G	1.02445	6.85209e-05	G	1.05075	9.216e-05	G	1.04446	0.04098
																										14	99726000	rs2614462	G	0.9581	6.577e-06	G	0.97385	1.428e-10	G	0.95945	8.352e-05	G	0.9719	0.008047	G	0.978705	0.000117132	G	0.95485	9.284e-05	G	0.97045	0.1327
																										14	99729963	rs941519	A	0.95542	1.484e-06	A	0.97492	6.392e-10	A	0.95648	2.087e-05	A	0.97103	0.006655	G	1.01945	0.000516779	A	0.95161	2.923e-05	A	0.963	0.05684
																										14	99731271	rs2664308	G	0.95418	9.151e-07	G	0.97472	6.86e-10	G	0.95523	1.399e-05	G	0.97356	0.01701	G	0.980812	0.000506394	G	0.95485	8.558e-05	G	0.96214	0.05293
																										14	99731731	rs34611983	A	1.04833	4.525e-06	A	1.02932	3.075e-09	A	1.05012	1.871e-05	C	0.96996	0.009568	C	0.977599	0.000213907	A	1.05043	0.0001234	A	1.04498	0.04131
																										14	99732416	rs2693674	G	0.95437	1.1e-06	G	0.97278	6.224e-11	G	0.95514	1.52e-05	G	0.96329	0.002296	G	0.980253	0.000361152	G	0.95266	6.15e-05	G	0.96117	0.04842
																										14	100300243	rs7160423	A	1.04718	6.572e-06	A	1.01918	1.323e-05	A	1.04519	8.479e-05	A	1.02819	0.0194	G	0.989403	0.0753229	A	1.0594	4.553e-06	A	1.00562	0.7931
																										14	100300787	rs6575748	C	1.04739	5.89e-06	C	1.01959	8.743e-06	C	1.0455	7.651e-05	C	1.02901	0.0159	T	0.989005	0.0652453	C	1.06003	3.656e-06	C	1.00562	0.7942
																										14	100301535	rs7146786	T	1.0476	5.369e-06	T	1.01928	1.144e-05	T	1.04561	7.21e-05	T	1.02829	0.01874	T	1.01075	0.0742484	T	1.05675	2.06e-05	T	1.00672	0.7638
																										14	100301653	rs4905900	A	1.04739	5.797e-06	A	1.01928	1.159e-05	A	1.0454	7.787e-05	A	1.02829	0.01846	G	0.989358	0.0742476	A	1.0595	4.414e-06	A	1.00572	0.791
																										14	100301823	rs4905901	G	1.04739	5.892e-06	G	1.01928	1.145e-05	G	1.0454	7.887e-05	G	1.02829	0.01837	G	1.01071	0.0758407	G	1.0594	4.542e-06	G	1.00572	0.7902
																										14	100302001	rs4905902	T	1.04739	5.72e-06	T	1.01928	1.175e-05	T	1.0455	7.668e-05	T	1.02819	0.01876	T	1.0107	0.0758324	T	1.0595	4.447e-06	T	1.00572	0.7908
																										14	100302506	rs1117813	A	1.04749	5.761e-06	A	1.01918	1.243e-05	A	1.0454	7.918e-05	A	1.02829	0.01852	G	0.98956	0.080193	A	1.0594	4.613e-06	A	1.00541	0.7986
																										14	100303052	rs8019023	G	1.0477	5.23e-06	G	1.01939	1.001e-05	G	1.0455	7.586e-05	G	1.02922	0.01492	G	1.01107	0.0663818	G	1.05993	3.799e-06	G	1.00541	0.7959
																										14	100303123	rs12147384	G	1.0476	5.309e-06	G	1.01939	1.025e-05	G	1.04561	7.169e-05	G	1.02829	0.0185	T	0.989282	0.0723713	G	1.05982	3.957e-06	G	1.00602	0.7749
																										14	100307320	rs12590861	C	1.04728	5.992e-06	C	1.01928	1.214e-05	C	1.0453	7.967e-05	C	1.02798	0.01946	G	0.989294	0.0731704	C	1.05919	4.677e-06	C	1.00501	0.8179
																										14	100307477	rs2181227	G	1.0476	5.393e-06	G	1.01949	9.773e-06	G	1.04561	7.172e-05	G	1.02809	0.01904	G	1.01085	0.0725933	G	1.05961	3.992e-06	G	1.00481	0.8223
																										14	100307841	rs1957506	G	1.04749	5.443e-06	G	1.01959	8.898e-06	G	1.0455	7.27e-05	G	1.02798	0.01915	G	1.01103	0.067673	G	1.05961	4.111e-06	G	1.00491	0.8193
																										14	100308253	rs4905903	G	1.0476	5.204e-06	G	1.01939	9.713e-06	G	1.04571	6.914e-05	G	1.02716	0.02291	G	1.011	0.068537	G	1.05971	3.943e-06	G	1.00511	0.8119
																										14	100308919	rs4905904	A	1.04833	4.098e-06	A	1.01979	7.057e-06	A	1.04624	5.807e-05	A	1.02788	0.02024	G	0.988688	0.05897	A	1.05982	3.999e-06	A	1.00783	0.7198
																										14	100310869	rs10484070	T	1.04823	4.122e-06	T	1.01939	1.066e-05	T	1.04666	4.95e-05	T	1.02685	0.02508	T	1.01206	0.0460997	T	1.06078	2.684e-06	T	1.00682	0.7509
																										14	100315282	rs1951572	G	1.05117	1.192e-06	G	1.01877	2.401e-05	G	1.05001	1.541e-05	G	1.02778	0.02126	G	1.00993	0.102596	G	1.06481	6.824e-07	G	1.00773	0.7209
																										14	100316146	rs7161254	G	1.05117	1.224e-06	G	1.01888	2.138e-05	G	1.05001	1.564e-05	G	1.02768	0.02215	G	1.00992	0.102715	G	1.0646	7.294e-07	G	1.00753	0.7286
																										14	100325039	rs9635297	A	1.05012	1.89e-06	A	1.01888	2.059e-05	A	1.04896	2.359e-05	A	1.02757	0.02217	T	0.989914	0.0944137	A	1.06279	1.48e-06	A	1.00894	0.6785
																										14	100325465	rs4905906	T	1.05232	4.891e-07	T	1.0202	4.27e-06	T	1.05317	3.31e-06	T	1.02757	0.02092	T	1.01017	0.0909812	T	1.06471	4.997e-07	T	1.01015	0.6347
																										14	100326381	rs1951573	T	1.04697	7.972e-06	T	1.0202	8.254e-06	T	1.04928	2.234e-05	T	1.03769	0.00472	T	1.00982	0.110289	T	1.05844	7.762e-06	T	1.01501	0.4871
																										14	100333150	rs10150279	T	1.04823	3.053e-06	T	1.02041	3.704e-06	T	1.04917	1.603e-05	T	1.02798	0.01878	T	1.01012	0.093253	T	1.05908	4.109e-06	T	1.00904	0.6698
																										14	100343452	rs78400180	G	1.04718	3.39e-06	G	1.01491	0.0006431	G	1.04436	7.035e-05	A	0.98423	0.1592	G	1.00353	0.543391	G	1.04655	0.0003064	G	1.06844	0.002277
																										14	100349729	rs4243727	G	1.04791	2.332e-06	G	1.0141	0.001256	G	1.04519	4.841e-05	A	0.98491	0.1803	G	1.00278	0.632865	G	1.04865	0.0001006	G	1.06812	0.001498
																										14	100351409	rs2145860	C	1.04802	2.238e-06	C	1.01542	0.000407	C	1.0455	4.25e-05	A	0.98482	0.1774	C	1.00255	0.660232	C	1.04854	0.0001038	C	1.06897	0.001296
																										14	100353660	rs11623084	T	1.04833	1.934e-06	T	1.0141	0.001274	T	1.04582	3.933e-05	C	0.98472	0.1749	T	1.00259	0.655623	T	1.04928	8.342e-05	T	1.0693	0.001243
																										14	100356677	rs4905911	C	1.0477	2.549e-06	C	1.0144	0.0011	C	1.04519	4.876e-05	T	0.98482	0.1778	T	0.997089	0.615871	C	1.04865	0.0001018	C	1.06844	0.001419
																										14	100359474	rs77281504	A	1.0477	2.538e-06	A	1.0144	0.001096	A	1.0453	4.743e-05	T	0.98511	0.1862	T	0.997053	0.61157	A	1.04875	9.892e-05	A	1.06865	0.001371
																										14	100360094	rs1005766	A	1.0477	2.547e-06	A	1.0145	0.001	A	1.04519	4.821e-05	G	0.98511	0.1863	G	0.996841	0.586218	A	1.04875	9.944e-05	A	1.06865	0.00137
																										14	100361652	rs4900445	C	1.0476	2.713e-06	C	1.01471	0.0009238	C	1.04509	5.061e-05	T	0.98511	0.1856	T	0.996522	0.550316	C	1.04875	9.992e-05	C	1.06844	0.001399
																										14	100362823	rs17574068	A	1.0477	2.555e-06	A	1.01461	0.000933	A	1.04519	4.917e-05	G	0.98491	0.1818	G	0.996632	0.562051	A	1.04875	9.794e-05	A	1.06865	0.001377
																										14	100366108	rs17652949	C	1.0477	2.686e-06	C	1.0144	0.001071	C	1.04519	4.91e-05	T	0.98501	0.1841	T	0.996862	0.588814	C	1.04875	9.828e-05	C	1.06844	0.001434
																										14	100368121	rs2895836	G	1.0477	2.605e-06	G	1.0145	0.0009997	G	1.0453	4.815e-05	A	0.98491	0.1817	G	1.00322	0.580677	G	1.04875	9.929e-05	G	1.06833	0.00145
																										14	100371115	rs72710045	T	1.0477	2.624e-06	T	1.01481	0.0009032	T	1.04509	5.17e-05	C	0.98482	0.1798	T	1.00353	0.546684	T	1.04865	0.0001062	T	1.06801	0.00155
																										14	100371158	rs72710046	T	1.0477	2.699e-06	T	1.0144	0.001106	T	1.04519	4.991e-05	C	0.98501	0.1849	T	1.00271	0.642978	T	1.04865	0.000104	T	1.06823	0.001486
																										14	100371686	rs4905915	A	1.0476	2.742e-06	A	1.01461	0.0009622	A	1.04519	4.974e-05	G	0.98491	0.1826	G	0.996656	0.564592	A	1.04865	0.0001051	A	1.06812	0.001504
																										14	100372059	rs78325421	G	1.0476	2.782e-06	G	1.0145	0.0009632	G	1.04519	5.042e-05	A	0.98511	0.1858	G	1.00302	0.603654	G	1.04854	0.0001083	G	1.06823	0.001492
																										14	100384232	rs2273704	A	0.95514	3.998e-06	A	0.97716	9.33e-08	A	0.95104	4.953e-06	C	1.02901	0.02435	C	1.01305	0.0268686	A	0.94724	1.086e-05	A	0.96918	0.1371
																										14	104199580	rs8548	A	0.95686	7.178e-06	A	0.98708	0.002352	A	0.96146	0.0002928	C	1.01096	0.3301	C	1.0066	0.25411	A	0.96137	0.00121	A	0.94007	0.002481
																										14	104210239	rs4906363	G	0.95447	2.199e-06	G	0.98472	0.0003135	G	0.95935	0.0001316	A	1.00944	0.399	G	0.990649	0.103193	G	0.95973	0.0007272	G	0.94242	0.00373
																										14	104214342	rs4906364	C	0.95456	2.199e-06	C	0.98482	0.0002997	C	0.95973	0.0001469	G	1.00975	0.3859	G	1.00938	0.104828	C	0.95954	0.000688	C	0.94308	0.004122
																										14	104222892	rs12886637	C	0.95447	2.068e-06	C	0.98472	0.0002979	C	0.95945	0.0001303	T	1.00965	0.393	T	1.00912	0.114892	C	0.95954	0.0006672	C	0.9429	0.003978
																										14	104228841	rs7142769	C	0.95428	1.827e-06	C	0.98482	0.0003537	C	0.95916	0.0001188	T	1.00975	0.3867	T	1.00892	0.123292	C	0.95964	0.000701	C	0.94186	0.003353
																										14	104229230	rs4906365	G	0.95715	3.896e-06	G	0.98177	8.22e-06	G	0.96377	0.0004105	C	1.02265	0.05725	G	0.986346	0.0134564	G	0.95935	0.0003991	G	0.95323	0.01538
																										14	104235862	rs12890354	C	0.95456	2.067e-06	C	0.98491	0.0003287	C	0.95935	0.0001271	A	1.00955	0.395	C	0.99112	0.121241	C	0.95964	0.0006997	C	0.9428	0.003942
																										14	104238647	rs12888002	T	0.95466	2.267e-06	T	0.98521	0.0005183	T	0.95954	0.0001394	C	1.00975	0.3836	T	0.991318	0.131452	T	0.96012	0.0008064	T	0.94252	0.00378
																										14	104241499	rs11628481	C	0.95858	8.941e-06	C	0.98255	1.585e-05	C	0.96628	0.0009735	T	1.01949	0.08497	T	1.01391	0.0126489	C	0.9605	0.0005862	C	0.95849	0.03136
																										14	104251520	rs9888591	C	0.95437	1.907e-06	C	0.98491	0.0003485	C	0.95925	0.000121	T	1.00944	0.3975	T	1.0088	0.127522	C	0.95973	0.0007161	C	0.94261	0.003801
																										14	104255569	rs10873538	T	0.95418	4.489e-06	T	0.98432	0.0003574	T	0.95858	9.311e-05	G	1.00441	0.7486	T	0.990628	0.104221	T	0.96031	0.001211	T	0.93904	0.003227
																										14	104261723	rs722637	A	0.9538	1.292e-06	A	0.98541	0.0004719	A	0.9581	7.331e-05	C	1.01025	0.3607	C	1.00977	0.0902013	A	0.95829	0.000436	A	0.94308	0.003968
																										14	104263294	rs34813623	A	0.95849	8.507e-06	A	0.98285	2.095e-05	A	0.96618	0.0009286	G	1.01877	0.09666	G	1.01377	0.0137061	A	0.9605	0.0005757	A	0.95849	0.03121
																										14	104264137	rs12883337	G	0.95428	1.78e-06	G	0.98501	0.0003812	G	0.95925	0.0001181	C	1.00934	0.4038	G	0.991209	0.124985	G	0.95964	0.0006876	G	0.94252	0.003678
																										14	104266664	rs4900597	C	0.95428	1.806e-06	C	0.98491	0.0003383	C	0.95916	0.000114	T	1.00934	0.4052	T	1.00898	0.120181	C	0.95945	0.0006466	C	0.94271	0.003814
																										14	104271470	rs66953418	G	0.95428	1.764e-06	G	0.98491	0.0003478	G	0.95906	0.00011	A	1.00924	0.4117	G	0.991232	0.125887	G	0.95935	0.000624	G	0.94261	0.003735
																										14	104271504	rs66676135	G	0.95418	1.74e-06	G	0.98531	0.0004974	G	0.95906	0.0001101	A	1.00914	0.4166	G	0.991239	0.126488	G	0.95925	0.0006164	G	0.94224	0.003556
																										14	104272165	rs4906376	A	0.95437	1.891e-06	A	0.98501	0.0003558	A	0.95916	0.0001165	C	1.00924	0.4097	C	1.009	0.119535	A	0.95945	0.0006411	A	0.94271	0.00381
																										14	104272634	rs12879501	G	0.95877	8.602e-06	G	0.98324	3.498e-05	G	0.9659	0.0008499	T	1.01298	0.2345	T	1.01433	0.0107516	G	0.96425	0.002477	G	0.95495	0.02544
																										14	104273325	rs12885509	T	0.95437	1.823e-06	T	0.98501	0.0003743	T	0.95906	0.0001125	C	1.00914	0.4135	T	0.991101	0.121234	T	0.95935	0.0006284	T	0.94233	0.003614
																										14	104276896	rs35085624	G	0.95437	1.831e-06	G	0.98501	0.0003731	G	0.95906	0.0001124	T	1.00924	0.4083	T	1.00885	0.126559	G	0.95935	0.0006206	G	0.94252	0.003688
																										14	104277181	rs34596177	T	0.95409	1.631e-06	T	0.98541	0.0005484	T	0.95897	0.000107	A	1.00914	0.4145	T	0.991474	0.137132	T	0.95916	0.0005954	T	0.94224	0.003518
																										14	104278856	rs4906377	G	0.95428	1.784e-06	G	0.98501	0.0003787	G	0.95906	0.0001123	A	1.00934	0.4047	G	0.991232	0.125768	G	0.95925	0.000609	G	0.94252	0.003654
																										14	104283444	rs4900599	G	0.95437	1.938e-06	G	0.98491	0.0003269	G	0.95954	0.0001355	T	1.01005	0.3717	T	1.0093	0.108456	G	0.95954	0.0006879	G	0.94356	0.00438
																										14	104283445	rs4906378	C	0.95437	1.97e-06	C	0.98491	0.0003413	C	0.95954	0.0001354	T	1.00965	0.3883	T	1.0093	0.108373	C	0.95954	0.0006799	C	0.94356	0.004372
																										14	104286210	rs17791722	C	0.95409	1.623e-06	C	0.98511	0.0003983	C	0.95897	0.0001082	T	1.00904	0.4179	T	1.00886	0.125646	C	0.95916	0.0005849	C	0.94233	0.003605
																										14	104290813	rs12893623	A	0.95428	1.771e-06	A	0.98482	0.0003147	A	0.95906	0.0001133	G	1.00934	0.405	G	1.00927	0.110009	A	0.95925	0.0006112	A	0.94233	0.003647
																										14	104293533	rs12891399	T	0.95437	2.051e-06	T	0.98511	0.0004662	T	0.95906	0.0001146	C	1.00884	0.4288	T	0.991416	0.140934	T	0.95925	0.0006332	T	0.94271	0.003861
																										14	104293534	rs12890430	G	0.95447	2.112e-06	G	0.98501	0.0004316	G	0.95897	0.0001127	A	1.00884	0.4328	G	0.991465	0.143182	G	0.95935	0.0006457	G	0.94242	0.003793
																										14	104295414	rs77451807	C	0.93744	9.654e-06	C	0.97385	0.0001466	C	0.94233	0.0002806	T	1.02614	0.1105	T	1.01855	0.0395831	C	0.94327	0.001383	C	0.92063	0.007162
																										14	104300020	rs12588797	T	0.95437	1.965e-06	T	0.98472	0.0003083	T	0.95925	0.0001216	C	1.00955	0.3959	T	0.990572	0.101543	T	0.95935	0.0006437	T	0.94308	0.004039
																										14	104307553	rs8005536	T	0.95887	9.77e-06	T	0.98216	1.649e-05	T	0.9658	0.0008771	C	1.01308	0.2322	T	0.98537	0.0092231	T	0.96185	0.0009109	T	0.95839	0.03155
																										14	104307554	rs12879529	G	0.9539	1.659e-06	G	0.98413	0.0002021	G	0.95829	8.928e-05	A	1.00904	0.4216	G	0.990043	0.0876108	G	0.95868	0.0005461	G	0.94205	0.003551
																										14	104308920	rs8011137	G	0.95877	9.171e-06	G	0.98295	2.886e-05	G	0.9658	0.0008776	A	1.01329	0.2253	G	0.985575	0.00974007	G	0.96156	0.0008334	G	0.95906	0.03384
																										14	104310025	rs1187417	C	0.95361	1.389e-06	C	0.98452	0.0002509	C	0.95839	9.185e-05	T	1.00934	0.4054	T	1.00987	0.0904265	C	0.9582	0.0004704	C	0.9429	0.004076
																										14	104311465	rs1187416	A	0.95868	8.865e-06	A	0.98295	2.842e-05	A	0.96561	0.000843	G	1.01288	0.2398	G	1.01471	0.00942097	A	0.96165	0.0008664	A	0.95887	0.03405
																										14	104314182	rs10083370	G	1.04342	8.004e-06	G	1.01745	2.811e-05	G	1.03583	0.0007904	G	1.01308	0.2326	G	1.01486	0.0088641	G	1.0405	0.0007488	G	1.04248	0.03591
																										14	104314183	rs10083367	C	1.04352	7.775e-06	C	1.01755	2.395e-05	C	1.03603	0.0007581	C	1.01308	0.2326	G	0.985174	0.00815535	C	1.0405	0.0007435	C	1.04258	0.03526
																										14	104315491	rs4906379	A	1.04938	1.049e-06	A	1.01633	0.0001617	A	1.04383	8.222e-05	A	1.01035	0.3557	G	0.98991	0.0809544	A	1.04415	0.0004099	A	1.0612	0.003786
																										14	104316033	rs12434686	C	1.04373	7.007e-06	C	1.01776	2.013e-05	C	1.03593	0.0007603	C	1.0141	0.2	T	0.985264	0.00862971	C	1.0406	0.0007359	C	1.04362	0.03147
																										14	104316055	rs7141473	A	1.04362	7.189e-06	A	1.01776	2.061e-05	A	1.03593	0.0007577	A	1.0141	0.2006	C	0.985254	0.00859828	A	1.0406	0.0007279	A	1.04373	0.0311
																										14	104316486	rs28698555	C	1.04373	6.952e-06	C	1.01765	2.141e-05	C	1.03603	0.0007542	C	1.0141	0.1992	C	1.01487	0.00883955	C	1.0406	0.0007216	C	1.04373	0.03112
																										14	104316619	rs28612442	C	1.04373	7.023e-06	C	1.01796	1.563e-05	C	1.03593	0.0007698	C	1.014	0.2014	C	1.01499	0.00833615	C	1.0406	0.0007347	C	1.04362	0.0315
																										14	104316733	rs11160767	G	1.04362	7.481e-06	G	1.01826	1.345e-05	G	1.03583	0.0007957	G	1.0139	0.2054	G	1.01495	0.00848761	G	1.0405	0.0007565	G	1.04373	0.03152
																										14	104317045	rs10873539	C	1.04373	6.89e-06	C	1.01776	1.925e-05	C	1.03603	0.0007524	C	1.014	0.2013	T	0.985216	0.00826577	C	1.04071	0.0007196	C	1.04373	0.03148
																										14	104318041	rs12890822	C	0.95275	9.532e-07	C	0.98442	0.0002314	C	0.95782	7.775e-05	T	1.01015	0.3683	T	1.01021	0.0806277	C	0.95753	0.0003808	C	0.94195	0.003587
																										14	104318787	rs12892186	C	0.95801	6.95e-06	C	0.98246	1.851e-05	C	0.9658	0.0009414	T	1.01379	0.2072	T	1.01384	0.0150076	C	0.96146	0.0008749	C	0.95772	0.03002
																										14	104319530	rs12897150	A	0.95686	4.742e-06	A	0.98108	6.075e-06	A	0.96483	0.0006692	T	1.02593	0.04815	T	1.01506	0.00812529	A	0.95877	0.0003822	A	0.95772	0.02995
																										14	104319730	rs12878678	T	0.95762	5.752e-06	T	0.98246	1.804e-05	T	0.96474	0.0006486	C	1.0143	0.1925	T	0.985171	0.00813019	T	0.9606	0.0006509	T	0.95772	0.03006
																										14	104319989	rs12892189	C	0.95247	8.188e-07	C	0.98521	0.0004873	C	0.95791	8.049e-05	A	1.01278	0.2544	C	0.98954	0.0712183	C	0.95562	0.0002091	C	0.94611	0.007027
																										14	104322026	rs3861678	A	1.04865	1.504e-06	A	1.01593	0.0002262	A	1.04321	0.0001029	A	1.01066	0.3444	G	0.989635	0.0738215	A	1.0455	0.0002752	A	1.05728	0.006824
																										14	104322394	rs6576006	A	1.0497	9.397e-07	A	1.01654	0.0001383	A	1.04436	6.908e-05	A	1.01025	0.3617	C	0.989649	0.0738501	A	1.04467	0.0003624	A	1.06152	0.00367
																										14	104323777	rs6576007	G	1.04938	2.877e-06	G	1.01593	0.0002632	G	1.04467	6.289e-05	T	0.99531	0.6898	T	0.989641	0.0736424	G	1.04477	0.0003522	G	1.06162	0.003661
																										14	104324183	rs6576008	A	1.04959	9.937e-07	A	1.01593	0.000232	A	1.04415	7.38e-05	A	1.00955	0.3944	G	0.989716	0.0759512	A	1.04425	0.0004034	A	1.06162	0.003649
																										15	29850447	rs9888716	A	1.06972	9.221e-06	A	1.02634	7.606e-05	A	1.07735	8.258e-06	A	1.00471	0.7927	T	0.980872	0.0224805	A	1.08437	1.52e-05	A	1.07154	0.03017
																										15	29850745	rs12913593	A	1.06994	8.546e-06	A	1.02521	9.637e-05	A	1.07756	7.827e-06	A	1.00351	0.8429	G	0.980281	0.0182476	A	1.08502	1.333e-05	A	1.07519	0.02326
																										15	29850789	rs12905831	C	1.06951	9.239e-06	C	1.02593	8.243e-05	C	1.07659	9.525e-06	C	1.00511	0.7733	T	0.980777	0.021773	C	1.08426	1.496e-05	C	1.07262	0.0284
																										15	31898334	rs35827794	G	0.85719	9.039e-06	G	0.96705	0.01918	G	0.87687	0.0008725	A	1.1203	0.008828	G	0.983326	0.389328	G	0.87319	0.002617	G	0.75624	0.0005904
																										15	31899930	rs7177470	C	0.85676	8.384e-06	C	0.96948	0.03058	C	0.8766	0.000845	T	1.12064	0.008646	T	1.01585	0.423037	C	0.87319	0.002611	C	0.75616	0.0005867
																										15	31912156	rs150570439	T	0.85376	4.164e-06	T	0.97336	0.02848	T	0.87564	0.0006106	C	1.12547	0.005309	T	0.977685	0.23398	T	0.8718	0.001942	T	0.75593	0.0005087
																										15	31916760	rs35331530	G	0.85779	9.164e-06	G	0.96551	0.01096	G	0.87704	0.0008203	A	1.12131	0.007648	G	0.981397	0.32931	G	0.87678	0.004909	G	0.7736	0.00366
																										15	31922793	rs77616242	A	0.85599	6.543e-06	A	0.96773	0.01188	A	0.87801	0.0008494	G	1.12806	0.004791	G	1.01942	0.314588	A	0.87766	0.005027	A	0.76997	0.002949
																										15	31927816	rs7177983	C	0.85257	3.469e-06	C	0.97375	0.03041	C	0.87442	0.0005362	T	1.12581	0.005189	T	1.02235	0.242447	C	0.87101	0.00181	C	0.75541	0.0004971
																										15	31928602	rs34936239	C	0.85839	9.918e-06	C	0.96319	0.005966	C	0.87915	0.001015	T	1.12378	0.00646	T	1.01851	0.339847	C	0.87538	0.002946	C	0.75972	0.0007024
																										15	31928621	rs71474672	T	0.8583	9.894e-06	T	0.96406	0.00728	T	0.87915	0.001013	C	1.12378	0.006467	T	0.981873	0.340987	T	0.87538	0.002942	T	0.75972	0.0007024
																										15	31930390	rs13380070	C	0.8524	3.373e-06	C	0.97365	0.03014	C	0.87424	0.0005262	T	1.12603	0.005109	T	1.02266	0.235782	C	0.87084	0.001787	C	0.75533	0.0004955
																										15	31933104	rs7176683	C	0.85564	6.236e-06	C	0.96773	0.01184	C	0.87722	0.0007871	T	1.12772	0.004868	T	1.0199	0.302543	C	0.87363	0.002438	C	0.75692	0.0005705
																										15	31947241	rs16955808	T	0.8583	9.796e-06	T	0.97239	0.02628	T	0.87959	0.00103	C	1.12086	0.007252	T	0.978579	0.254058	T	0.8691	0.001608	T	0.76338	0.000822
																										15	31949169	rs7496896	G	0.85283	3.577e-06	G	0.97219	0.02065	G	0.87503	0.0005714	T	1.12682	0.004756	T	1.0223	0.242448	G	0.86953	0.00158	G	0.76117	0.0006876
																										15	31950729	rs59475354	A	0.8565	7.59e-06	A	0.96996	0.01632	A	0.87722	0.0008187	T	1.12008	0.007767	T	1.02092	0.27619	A	0.8658	0.001212	A	0.76064	0.000704
																										15	31951200	rs12901746	A	0.8565	7.538e-06	A	0.96996	0.01637	A	0.87713	0.0008148	G	1.12008	0.007753	G	1.02089	0.276963	A	0.8658	0.001205	A	0.76064	0.0007043
																										15	31952169	rs74012563	A	0.85095	2.684e-06	A	0.96986	0.0127	A	0.87267	0.0004482	T	1.12738	0.004715	T	1.02025	0.291923	A	0.86727	0.001316	A	0.75805	0.0005772
																										15	31954752	rs12901826	G	0.8559	7.005e-06	G	0.97006	0.01708	G	0.87652	0.0007695	A	1.12019	0.00776	G	0.980167	0.292725	G	0.86511	0.001147	G	0.75995	0.0006785
																										15	31959830	rs12324512	C	0.84993	2.31e-06	C	0.97015	0.01358	C	0.87145	0.0003989	A	1.12581	0.005212	C	0.979977	0.285315	C	0.86502	0.001078	C	0.7573	0.0005545
																										15	31963059	rs140372181	G	0.85599	7.766e-06	G	0.9657	0.0112	G	0.87818	0.001013	A	1.12784	0.005091	G	0.982963	0.373376	G	0.86945	0.001832	G	0.75609	0.0005801
																										15	31964066	rs8042718	A	0.85582	7.664e-06	A	0.9686	0.02173	A	0.87801	0.001011	G	1.12795	0.005059	G	1.01692	0.384916	A	0.86979	0.001914	A	0.75677	0.0006048
																										15	31964342	rs1483681	T	0.85564	7.44e-06	T	0.96696	0.01458	T	0.87774	0.0009732	G	1.12705	0.005343	T	0.982501	0.360043	T	0.8691	0.001796	T	0.75601	0.0005798
																										15	31964876	rs8027168	C	0.85582	7.643e-06	C	0.96628	0.01291	C	0.87774	0.0009782	T	1.12727	0.005294	T	1.01732	0.374062	C	0.8691	0.001794	C	0.75578	0.0005714
																										15	31966534	rs1875665	A	0.84883	2.045e-06	A	0.96783	0.008148	A	0.87241	0.0004608	G	1.13247	0.003498	G	1.0196	0.307331	A	0.86563	0.001174	A	0.76056	0.0007023
																										15	31971035	rs80102853	G	0.85488	6.7e-06	G	0.96831	0.01985	G	0.87678	0.0008906	A	1.1275	0.005181	G	0.983311	0.383905	G	0.86823	0.001668	G	0.75488	0.0005442
																										15	31973722	rs7167067	C	0.85266	4.431e-06	C	0.97015	0.01803	C	0.87547	0.000731	T	1.12784	0.004887	T	1.0187	0.333699	C	0.86373	0.001058	C	0.76201	0.0008038
																										15	31975260	rs1847243	C	1.17563	2.927e-06	C	1.02881	0.02228	C	1.14328	0.0006235	C	1.13043	0.00398	T	0.981905	0.338612	C	1.15789	0.0009761	C	1.31298	0.0007604
																										15	31976487	rs8024973	A	0.85257	4.449e-06	A	0.96986	0.01732	A	0.87503	0.0007042	G	1.12705	0.005166	G	1.0186	0.337289	A	0.86321	0.00101	A	0.76109	0.000768
																										15	31977418	rs57342244	G	0.85257	4.424e-06	G	0.96986	0.01735	G	0.87503	0.0007005	A	1.12705	0.005172	G	0.981788	0.338756	G	0.86312	0.001005	G	0.76102	0.0007636
																										15	31977754	rs12595344	A	1.17598	2.838e-06	A	1.02881	0.02244	A	1.14351	0.0006141	A	1.12998	0.004114	C	0.981985	0.341527	A	1.15859	0.000936	A	1.31429	0.000731
																										15	31978225	rs145894311	C	0.85359	5.578e-06	C	0.96793	0.01911	C	0.87503	0.0007548	T	1.1275	0.005177	T	1.01726	0.378784	C	0.86632	0.001422	C	0.7539	0.0005186
																										15	31979717	rs8042719	A	0.85206	4.138e-06	A	0.96996	0.01772	A	0.87424	0.0006532	G	1.12581	0.005624	G	1.01844	0.342574	A	0.86234	0.0009374	A	0.76094	0.0007638
																										15	31980440	rs8042234	T	0.85248	4.931e-06	T	0.96512	0.0175	T	0.87354	0.0006868	C	1.13417	0.008517	T	0.986938	0.505397	T	0.8671	0.002501	T	0.76147	0.002181
																										15	31980690	rs79552449	C	0.85556	7.604e-06	C	0.96541	0.009038	C	0.8781	0.001022	T	1.12784	0.005042	T	1.01674	0.392189	C	0.86623	0.001401	C	0.75919	0.0006904
																										15	31987135	rs60167601	G	0.85342	5.503e-06	G	0.96899	0.01462	G	0.87643	0.0008631	A	1.12648	0.005431	G	0.981588	0.337485	G	0.86183	0.0008936	G	0.75988	0.000721
																										15	31987285	rs60165096	C	0.85376	5.779e-06	C	0.96899	0.01482	C	0.87687	0.0008994	T	1.12637	0.005442	T	1.01871	0.338806	C	0.86217	0.0009227	C	0.75995	0.0007263
																										15	31987337	rs58452090	C	0.85488	7.316e-06	C	0.96744	0.01755	C	0.87722	0.0009923	T	1.12682	0.005492	T	1.0169	0.392117	C	0.86571	0.001352	C	0.75254	0.0004823
																										15	32016735	rs12905904	C	0.85411	7.037e-06	C	0.96977	0.01765	C	0.8738	0.0006959	T	1.11874	0.00927	T	1.01994	0.302754	C	0.86036	0.0008262	C	0.76041	0.0008054
																										15	32019010	rs12902610	T	0.85402	6.993e-06	T	0.96986	0.0182	T	0.8745	0.0007508	A	1.11896	0.009161	T	0.980121	0.294875	T	0.86002	0.0008003	T	0.75995	0.0007832
																										15	32021067	rs7176839	C	0.85573	9.598e-06	C	0.9688	0.02067	C	0.87538	0.0008722	T	1.11885	0.009447	T	1.01894	0.332096	C	0.86381	0.001205	C	0.75239	0.0005177
																										15	32023678	rs12324000	T	0.85462	7.654e-06	T	0.96967	0.01419	T	0.8752	0.0008067	C	1.11885	0.009128	T	0.980071	0.29347	T	0.86054	0.0008336	T	0.76003	0.0007877
																										15	32025782	rs74012584	T	0.85428	7.21e-06	T	0.96977	0.01799	T	0.87485	0.0007763	C	1.11773	0.009749	T	0.97985	0.288168	T	0.86002	0.0007982	T	0.75972	0.0007749
																										15	32034492	rs35675970	C	0.85402	7.075e-06	C	0.96986	0.01493	C	0.87477	0.0007731	T	1.1165	0.01049	T	1.02097	0.278584	C	0.8595	0.0007611	C	0.75988	0.0007824
																										15	32040887	rs7168861	C	0.8559	9.972e-06	C	0.96918	0.02225	C	0.87573	0.0009142	T	1.11695	0.0105	T	1.01968	0.313207	C	0.86347	0.001164	C	0.75224	0.000515
																										15	32053457	rs59516315	C	0.85376	6.896e-06	C	0.97161	0.02397	C	0.87424	0.0007523	T	1.1136	0.0122	T	1.02105	0.277392	C	0.86071	0.0008633	C	0.75367	0.0005589
																										15	32055112	rs71476569	G	0.85342	6.389e-06	G	0.9721	0.02635	G	0.87407	0.0007325	A	1.11527	0.01109	G	0.97989	0.28951	G	0.86011	0.0008117	G	0.75435	0.0005816
																										15	32055173	rs36060041	G	0.85334	6.271e-06	G	0.9721	0.02638	G	0.87398	0.0007206	A	1.11516	0.01112	G	0.97991	0.289983	G	0.86002	0.0007997	G	0.75412	0.0005753
																										15	32062176	rs11071318	A	1.16777	9.495e-06	A	1.03231	0.007906	A	1.13508	0.001371	A	1.1184	0.009148	G	0.978663	0.259224	A	1.16056	0.000867	A	1.31903	0.000683
																										15	32064572	rs2338891	C	1.16836	8.952e-06	C	1.03097	0.01079	C	1.13576	0.0013	C	1.11918	0.008753	T	0.979161	0.267756	C	1.16149	0.0008157	C	1.31956	0.0006743
																										15	32065259	rs966398	A	1.16789	9.338e-06	A	1.03149	0.009577	A	1.1353	0.001356	A	1.11907	0.008838	C	0.979116	0.26668	A	1.16125	0.0008259	A	1.31824	0.0007067
																										15	32079694	rs16955907	G	0.85402	8.177e-06	G	0.96098	0.005739	G	0.86945	0.0005126	A	1.11572	0.02308	G	0.981745	0.346271	G	0.85522	0.0005814	G	0.74394	0.0003193
																										15	36356191	rs789889	G	1.04415	6.107e-06	G	1.02562	1.645e-08	G	1.04896	5.472e-06	A	0.98669	0.2666	G	1.02336	3.40088e-05	G	1.03697	0.002095	G	1.04269	0.03698
																										15	36358172	rs789893	A	1.04404	7.419e-06	A	1.02624	3.044e-09	A	1.04697	1.151e-05	C	0.98	0.1713	C	0.977167	3.21142e-05	A	1.03614	0.002651	A	1.04175	0.04064
																										15	36361518	rs789899	C	1.04425	6.675e-06	C	1.02583	2.562e-09	C	1.04728	1.02e-05	T	0.97824	0.07925	T	0.977514	4.05954e-05	C	1.03666	0.002305	C	1.04196	0.03966
																										15	38350899	rs2012925	A	1.04707	6.961e-06	A	1.00602	0.1716	A	1.04216	0.0002474	A	1.0011	0.9249	T	1.00004	0.994992	A	1.04237	0.001054	A	1.04582	0.03629
																										15	38373830	rs1039457	T	1.05485	3.513e-06	T	1.00612	0.2106	T	1.05138	7.829e-05	T	1.00501	0.7362	T	1.00027	0.96716	T	1.05548	0.0001446	T	1.06791	0.006336
																										15	38962756	rs1874252	G	1.05033	1.175e-06	G	1.01877	2.597e-05	G	1.05834	3.841e-07	T	0.9859	0.2174	T	0.987552	0.0337954	G	1.06865	1.095e-07	G	1.05054	0.01966
																										15	38967537	rs7165355	G	1.05717	7.175e-07	G	1.0202	5.716e-05	G	1.06205	1.211e-06	C	0.97472	0.04688	G	1.00956	0.147665	G	1.0781	7.615e-08	G	1.04019	0.09213
																										15	38969545	rs6495988	C	1.06716	5.302e-08	C	1.02061	8.082e-05	C	1.06897	1.047e-07	T	0.98128	0.2462	T	0.990169	0.137553	C	1.09286	1.266e-09	C	1.05844	0.02227
																										15	38970728	rs12917221	C	1.06269	5.928e-08	C	1.01877	0.0001673	C	1.06951	6.062e-08	A	0.97951	0.1055	C	1.00685	0.298768	C	1.08307	1.015e-08	C	1.05295	0.02742
																										15	38972177	rs4924287	A	1.05834	3.03e-07	A	1.01745	0.0003806	A	1.06322	5.413e-07	G	0.9803	0.1137	G	0.993197	0.291983	A	1.07842	5.072e-08	A	1.04404	0.06222
																										15	38973793	rs35958438	G	1.06631	3.83e-08	G	1.01796	0.0003327	G	1.0693	6.169e-08	A	0.97951	0.1248	G	1.00659	0.316916	G	1.08296	1.026e-08	G	1.05338	0.02601
																										15	38977710	rs7174485	C	1.06035	1.356e-07	C	1.01654	0.0007088	C	1.0662	1.825e-07	A	0.97844	0.08632	C	1.00371	0.569477	C	1.07864	4.393e-08	C	1.04991	0.03085
																										15	38982646	rs12148859	C	1.06216	5.794e-08	C	1.01664	0.0007059	C	1.0662	1.84e-07	A	0.9755	0.04965	C	1.00181	0.780757	C	1.07885	3.755e-08	C	1.05728	0.01656
																										15	38986368	rs12912251	G	1.05169	6.031e-07	G	1.01521	0.0005922	G	1.05675	7.627e-07	T	0.98521	0.1988	T	0.995897	0.483834	G	1.0694	8.674e-08	G	1.03334	0.1214
																										15	38986813	rs12898460	C	1.0519	5.427e-07	C	1.01532	0.0005748	C	1.05696	6.874e-07	T	0.98511	0.1972	T	0.995561	0.449086	C	1.0694	8.748e-08	C	1.03448	0.1099
																										15	38988097	rs12903120	G	1.05127	7.274e-07	G	1.01491	0.0007243	G	1.05654	7.969e-07	T	0.9858	0.2173	T	0.996109	0.506109	G	1.06919	9.11e-08	G	1.03324	0.1198
																										15	38988107	rs35102843	C	1.05127	6.961e-07	C	1.01491	0.000731	C	1.05665	7.593e-07	A	0.9858	0.217	C	1.0039	0.506377	C	1.0694	8.506e-08	C	1.03345	0.117
																										15	38988391	rs7163869	G	1.05117	7.321e-07	G	1.01491	0.0007304	G	1.05654	8e-07	C	0.9857	0.2135	G	1.00398	0.498021	G	1.0694	8.342e-08	G	1.03365	0.118
																										15	38988760	rs7171233	T	1.05085	8.246e-07	T	1.01471	0.0008687	T	1.05633	8.933e-07	A	0.9858	0.2141	T	1.00372	0.526843	T	1.0693	9.002e-08	T	1.03314	0.1238
																										15	38988815	rs7165988	C	1.05022	9.662e-07	C	1.01471	0.0008799	C	1.05591	1.068e-06	G	0.9857	0.2072	G	0.996272	0.5242	C	1.06865	1.128e-07	C	1.03314	0.1198
																										15	38989121	rs71403553	C	1.05064	9.559e-07	C	1.0145	0.0009846	C	1.05601	1.034e-06	A	0.9862	0.229	C	1.00374	0.524572	C	1.06876	1.099e-07	C	1.03262	0.1266
																										15	38989605	rs34356257	T	1.05127	6.789e-07	T	1.01532	0.0005786	T	1.05696	6.862e-07	C	0.9857	0.2126	T	1.00447	0.448156	T	1.0694	8.505e-08	T	1.03283	0.1271
																										15	38989657	rs34141940	G	1.05159	6.187e-07	G	1.01501	0.0007537	G	1.05696	6.781e-07	A	0.9856	0.2109	G	1.004	0.498225	G	1.06951	8.255e-08	G	1.03272	0.1254
																										15	38989674	rs34281605	G	1.05148	6.432e-07	G	1.01511	0.0006888	G	1.05686	7.135e-07	A	0.98551	0.2081	G	1.00409	0.487691	G	1.06951	8.35e-08	G	1.03231	0.1298
																										15	38989770	rs35024396	G	1.05001	1.742e-06	G	1.01379	0.002047	G	1.05475	2.132e-06	A	0.98807	0.3048	G	1.00452	0.447465	G	1.06748	2.304e-07	G	1.032	0.1373
																										15	38990171	rs2172835	C	1.05001	1.634e-06	C	1.01349	0.002577	C	1.05496	1.947e-06	T	0.98847	0.3211	T	0.995713	0.468772	C	1.06801	1.847e-07	C	1.03241	0.1329
																										15	38991520	rs12916379	A	1.04582	9.952e-06	A	1.01319	0.003236	A	1.04886	1.94e-05	G	0.98886	0.3399	G	0.995575	0.451443	A	1.06162	1.786e-06	A	1.02583	0.2257
																										15	38992893	rs12901215	G	1.04812	3.596e-06	G	1.01339	0.002891	G	1.05317	3.989e-06	A	0.98827	0.3136	G	1.00422	0.477214	G	1.06535	5.279e-07	G	1.03334	0.1229
																										15	38995491	rs12899449	A	1.04802	4.475e-06	A	1.01308	0.00368	A	1.05169	8.359e-06	G	0.98866	0.332	G	0.996053	0.505288	A	1.06332	1.315e-06	A	1.03676	0.09117
																										15	38996981	rs7183893	A	1.04833	3.923e-06	A	1.0142	0.001678	A	1.05054	1.3e-05	C	0.98768	0.2913	C	0.995077	0.406198	A	1.06343	1.271e-06	A	1.03469	0.11
																										15	38999394	rs7177621	G	1.04739	7.993e-06	G	1.01319	0.003955	G	1.05253	7.559e-06	C	0.99322	0.5706	G	1.00392	0.516837	G	1.06449	1.135e-06	G	1.03697	0.09396
																										15	42505757	rs112460763	G	0.92459	6.814e-06	G	0.97677	0.002579	G	0.92256	2.686e-05	C	1.02768	0.165	G	0.989955	0.324406	G	0.91201	1.818e-05	G	0.93913	0.09464
																										15	42513308	rs12915387	T	1.08091	7.443e-06	T	1.0247	0.0004557	T	1.08296	3.118e-05	T	1.02655	0.1822	T	1.0147	0.151896	T	1.099	1.015e-05	T	1.06035	0.1191
																										15	42514699	rs111664204	C	0.92478	8.413e-06	C	0.97531	0.001477	C	0.92284	3.37e-05	A	1.02768	0.1684	C	0.986885	0.200527	C	0.91101	1.672e-05	C	0.94261	0.1214
																										15	42527044	rs111704868	A	0.92469	8.232e-06	A	0.97511	0.001293	A	0.92265	3.235e-05	G	1.02757	0.1683	G	1.01363	0.188911	A	0.91065	1.543e-05	A	0.94214	0.1187
																										15	42532153	rs118191880	A	0.92515	9.141e-06	A	0.97531	0.0014	A	0.92247	3.036e-05	G	1.02737	0.1714	G	1.01331	0.197918	A	0.91165	1.889e-05	A	0.94148	0.1139
																										15	42534504	rs113823831	T	0.9245	7.882e-06	T	0.97521	0.00134	T	0.92247	3.107e-05	C	1.02778	0.1665	T	0.986814	0.195752	T	0.91037	1.448e-05	T	0.94176	0.1162
																										15	42540525	rs112833900	G	0.92469	9.572e-06	G	0.97511	0.0013	G	0.92275	3.286e-05	T	1.02881	0.1602	T	1.01339	0.194279	G	0.91311	4.869e-05	G	0.94365	0.1493
																										15	42548839	rs113781353	G	0.92496	8.946e-06	G	0.97492	0.001192	G	0.92302	3.536e-05	A	1.02819	0.1606	G	0.986786	0.193453	G	0.91065	1.518e-05	G	0.94299	0.1242
																										15	42551413	rs113045109	T	0.92506	9.161e-06	T	0.97502	0.001001	T	0.9233	3.677e-05	C	1.02788	0.1637	T	0.986467	0.182839	T	0.91037	1.421e-05	T	0.94337	0.1268
																										15	42554582	rs74481514	A	0.92469	8.214e-06	A	0.97482	0.001074	A	0.92275	3.262e-05	G	1.0285	0.1528	G	1.01339	0.192262	A	0.91028	1.404e-05	A	0.94233	0.1203
																										15	42558361	rs112211304	C	0.92441	7.574e-06	C	0.97531	0.001315	C	0.92238	3.006e-05	T	1.02891	0.1473	T	1.01337	0.19241	C	0.9101	1.339e-05	C	0.94129	0.1134
																										15	42561304	rs112598097	C	0.92395	6.56e-06	C	0.97463	0.0009865	C	0.92182	2.608e-05	G	1.0287	0.1488	G	1.01334	0.19297	C	0.90955	1.164e-05	C	0.94082	0.1102
																										15	42569032	rs111894433	A	0.92358	5.872e-06	A	0.97482	0.001041	A	0.92146	2.363e-05	G	1.02901	0.1445	G	1.01322	0.195569	A	0.90901	1.02e-05	A	0.94026	0.1067
																										15	42571582	rs112121367	G	0.92339	5.606e-06	G	0.97463	0.0009554	G	0.92136	2.277e-05	A	1.02901	0.1448	G	0.986998	0.196849	G	0.90874	9.542e-06	G	0.94016	0.1065
																										15	42580305	rs8037100	C	1.08372	3.662e-06	C	1.02409	0.0007772	C	1.086	1.608e-05	C	1.02809	0.1536	T	0.985261	0.137713	C	1.10219	5.385e-06	C	1.06301	0.1037
																										15	42592657	rs112294245	C	0.92321	6.22e-06	C	0.97463	0.0009757	C	0.92136	2.312e-05	A	1.02994	0.1407	C	0.987356	0.209115	C	0.9111	3.133e-05	C	0.94261	0.1385
																										15	42593291	rs112744138	C	0.92321	5.343e-06	C	0.97511	0.00118	C	0.92136	2.295e-05	T	1.02912	0.1433	T	1.01237	0.226275	C	0.90874	9.74e-06	C	0.94111	0.1098
																										15	42593442	rs112247070	G	0.9233	5.512e-06	G	0.97531	0.001211	G	0.92146	2.378e-05	A	1.02932	0.1408	G	0.987384	0.210136	G	0.90892	1.011e-05	G	0.9412	0.1104
																										15	42595368	rs113283056	T	0.92339	6.413e-06	T	0.97531	0.001311	T	0.92155	2.408e-05	C	1.03015	0.1396	T	0.987601	0.218252	T	0.91119	3.253e-05	T	0.9429	0.1406
																										15	42602274	rs17695121	A	0.92312	5.069e-06	A	0.97541	0.001266	A	0.921	2.101e-05	C	1.02901	0.1437	C	1.01251	0.219907	A	0.90892	1.014e-05	A	0.94054	0.1061
																										15	42605048	rs113142144	G	0.92321	6.19e-06	G	0.97531	0.00127	G	0.92127	2.233e-05	A	1.02994	0.1417	G	0.987759	0.224702	G	0.9091	1.152e-05	G	0.94129	0.1109
																										15	42619508	rs1659215	C	1.08329	3.951e-06	C	1.02491	0.0007707	C	1.08796	1.079e-05	C	1.0247	0.2095	T	0.987055	0.196826	C	1.10396	3.807e-06	C	1.06513	0.09132
																										15	42623234	rs113155987	C	0.92293	4.988e-06	C	0.97521	0.001243	C	0.92164	2.477e-05	T	1.02973	0.1347	T	1.01221	0.232427	C	0.90837	8.983e-06	C	0.94233	0.1174
																										15	42623998	rs118023736	A	0.9233	6.314e-06	A	0.9756	0.00148	A	0.92201	2.722e-05	T	1.03169	0.12	T	1.0116	0.255849	A	0.90865	1.029e-05	A	0.9428	0.1209
																										15	42624817	rs113583521	G	0.92302	5.024e-06	G	0.97531	0.00131	G	0.92155	2.431e-05	A	1.02932	0.141	G	0.988177	0.2411	G	0.90783	7.761e-06	G	0.94308	0.1222
																										15	42624908	rs79385066	T	0.92302	5.073e-06	T	0.97511	0.001195	T	0.92164	2.459e-05	C	1.02922	0.1419	T	0.988086	0.238174	T	0.90792	7.945e-06	T	0.9429	0.1212
																										15	42628808	rs112529706	G	0.92358	5.907e-06	G	0.97619	0.001592	G	0.92229	2.905e-05	C	1.02994	0.1317	G	0.987675	0.221395	G	0.90937	1.127e-05	G	0.94158	0.1123
																										15	42629374	rs111961767	A	0.92302	5.083e-06	A	0.97541	0.001358	A	0.92173	2.551e-05	G	1.02973	0.1349	G	1.01181	0.247129	A	0.90819	8.65e-06	A	0.94318	0.1235
																										15	42632147	rs112976093	C	0.92349	5.847e-06	C	0.9757	0.001466	C	0.92201	2.753e-05	A	1.02953	0.1373	C	0.988458	0.252637	C	0.90855	9.417e-06	C	0.94393	0.1284
																										15	42633958	rs112713858	C	0.92367	6.044e-06	C	0.9757	0.001542	C	0.92201	2.723e-05	T	1.0287	0.149	T	1.01166	0.253262	C	0.90819	8.648e-06	C	0.94611	0.1445
																										15	42635148	rs113126535	C	0.92358	6.002e-06	C	0.9755	0.001481	C	0.92201	2.713e-05	T	1.0287	0.1483	T	1.01162	0.25816	C	0.90819	8.554e-06	C	0.94611	0.1448
																										15	42638606	rs113503341	G	0.92376	6.249e-06	G	0.9758	0.001601	G	0.92229	2.836e-05	A	1.02901	0.1444	G	0.988667	0.261483	G	0.90792	7.827e-06	G	0.94686	0.1502
																										15	42645344	rs75090520	G	0.92358	5.928e-06	G	0.97668	0.001997	G	0.92201	2.672e-05	C	1.02922	0.1419	G	0.988326	0.247667	G	0.90828	8.682e-06	G	0.94403	0.1292
																										15	42650371	rs28364348	A	0.92349	5.822e-06	A	0.97687	0.002238	A	0.92192	2.672e-05	G	1.02953	0.1369	G	1.01185	0.246116	A	0.90865	9.515e-06	A	0.94356	0.1259
																										15	42650650	rs28364351	C	0.92284	4.83e-06	C	0.9755	0.00151	C	0.92155	2.436e-05	T	1.02973	0.1348	T	1.0107	0.297247	C	0.90756	7.404e-06	C	0.94365	0.1269
																										15	42672245	rs111917515	C	0.92413	7.109e-06	C	0.97804	0.003735	C	0.92256	3.165e-05	T	1.02788	0.1606	T	1.01023	0.316172	C	0.90928	1.133e-05	C	0.94327	0.1237
																										15	42672690	rs113349786	T	0.92386	6.678e-06	T	0.97619	0.002684	T	0.92238	3.04e-05	C	1.02655	0.2522	T	0.989295	0.296606	T	0.90846	9.386e-06	T	0.94544	0.1396
																										15	42716898	rs112898001	G	0.91677	7.899e-07	G	0.97668	0.002619	G	0.91448	4.161e-06	A	1.02973	0.1367	G	0.993274	0.509766	G	0.90231	2.213e-06	G	0.93894	0.09912
																										15	42721404	rs112260311	C	0.91723	1.612e-06	C	0.97756	0.004894	C	0.91787	1.7e-05	G	1.03873	0.0568	G	1.00549	0.60422	C	0.90511	7.463e-06	C	0.938	0.1043
																										15	42734320	rs61753567	C	0.91677	1.384e-06	C	0.97687	0.003652	C	0.91714	1.391e-05	T	1.03946	0.05162	T	1.00618	0.559197	C	0.90439	6.253e-06	C	0.93857	0.1071
																										15	42736253	rs113604848	T	0.91759	1.751e-06	T	0.97775	0.006265	T	0.91732	1.483e-05	A	1.03832	0.107	T	0.993828	0.557375	T	0.90484	6.87e-06	T	0.93866	0.1073
																										15	42742435	rs34792942	T	0.91741	9.01e-07	T	0.97795	0.004092	T	0.91503	4.486e-06	C	1.02768	0.1626	T	0.991892	0.42588	T	0.90285	2.343e-06	T	0.94045	0.1052
																										15	42746391	rs17709180	A	0.91778	1.003e-06	A	0.97795	0.004049	A	0.9153	4.927e-06	C	1.02747	0.1662	C	1.00854	0.406227	A	0.90294	2.406e-06	A	0.94205	0.1157
																										15	42752416	rs113470983	A	0.91567	3.54e-07	A	0.97541	0.001358	A	0.91028	8.239e-07	G	1.03025	0.1299	G	1.00839	0.411029	A	0.89817	4.611e-07	A	0.95018	0.1734
																										15	42753684	rs113912718	T	0.91421	2.56e-07	T	0.97502	0.001166	T	0.90819	5.219e-07	G	1.03087	0.1232	T	0.991902	0.423662	T	0.89494	2.22e-07	T	0.95113	0.1841
																										15	42755904	rs112336713	G	0.91293	1.691e-07	G	0.97697	0.002576	G	0.90883	6.183e-07	A	1.03128	0.1193	G	0.991966	0.427005	G	0.8944	1.883e-07	G	0.94677	0.1476
																										15	42756619	rs17709377	T	0.91274	1.549e-07	T	0.97677	0.002414	T	0.90846	5.483e-07	C	1.03138	0.1175	T	0.991938	0.425698	T	0.89413	1.746e-07	T	0.94667	0.1467
																										15	42762320	rs112968754	C	0.91256	1.433e-07	C	0.97765	0.003092	C	0.90828	5.045e-07	T	1.03221	0.1085	T	1.01013	0.324172	C	0.89458	1.922e-07	C	0.94847	0.1609
																										15	42763217	rs80108923	G	0.91256	1.434e-07	G	0.97668	0.002262	G	0.90819	5.027e-07	A	1.03097	0.1225	G	0.991785	0.416355	G	0.89413	1.679e-07	G	0.94866	0.1631
																										15	42769048	rs112921459	A	0.92238	2.087e-06	A	0.97502	0.0009379	A	0.91778	4.5e-06	G	1.02984	0.1331	G	1.01128	0.261525	A	0.90466	1.717e-06	A	0.96021	0.2721
																										15	42769334	rs111604729	C	0.91962	9.986e-07	C	0.97453	0.0007461	C	0.91613	3.327e-06	T	1.03221	0.1069	T	1.01118	0.266034	C	0.90086	7.254e-07	C	0.95552	0.2214
																										15	42772487	rs73402783	T	0.91512	2.382e-07	T	0.97521	0.0006398	T	0.91046	6.605e-07	C	1.032	0.1095	T	0.988317	0.239952	T	0.89503	1.427e-07	T	0.95447	0.2107
																										15	42772858	rs73402785	T	0.91439	2e-07	T	0.97531	0.000639	T	0.90946	5.395e-07	C	1.03118	0.1188	T	0.988121	0.232032	T	0.89235	7.313e-08	T	0.956	0.2281
																										15	42773120	rs111986850	T	0.92358	2.48e-06	T	0.97834	0.002336	T	0.92072	8.082e-06	C	1.03272	0.09931	T	0.991951	0.409868	T	0.90457	1.295e-06	T	0.96812	0.3789
																										15	42775660	rs59697584	G	0.9245	3.399e-06	G	0.97834	0.002395	G	0.92146	1.015e-05	A	1.03283	0.09811	G	0.991601	0.390247	G	0.90565	1.769e-06	G	0.9686	0.3861
																										15	42782180	rs4924683	T	0.91769	3.099e-07	T	0.97629	0.0008221	T	0.91183	5.587e-07	G	1.0287	0.142	T	0.991895	0.404916	T	0.89548	8.371e-08	T	0.95609	0.2136
																										15	42785237	rs113583672	A	0.90865	2.03e-08	A	0.9719	0.000191	A	0.90114	3.187e-08	G	1.02881	0.1443	G	1.01042	0.299612	A	0.88356	3.638e-09	A	0.94573	0.13
																										15	42790195	rs7180483	G	0.91741	2.744e-07	G	0.97434	0.0003534	G	0.91201	5.834e-07	A	1.0284	0.1451	G	0.991679	0.393743	G	0.89467	6.568e-08	G	0.95562	0.2081
																										15	42793643	rs59705032	G	0.91732	2.717e-07	G	0.97404	0.0002905	G	0.91192	5.746e-07	A	1.02829	0.1471	G	0.991139	0.361256	G	0.89476	6.675e-08	G	0.95552	0.2076
																										15	42795406	rs73404714	G	0.91723	3.115e-07	G	0.9755	0.0007254	G	0.9122	6.241e-07	A	1.02778	0.2307	G	0.990899	0.348016	G	0.89548	9.354e-08	G	0.95514	0.203
																										15	42795486	rs112874039	G	0.91732	2.73e-07	G	0.97424	0.000316	G	0.91192	5.775e-07	A	1.02829	0.1475	G	0.991127	0.360552	G	0.89476	6.718e-08	G	0.95552	0.2074
																										15	42797272	rs73404717	C	0.90928	2.458e-08	C	0.97083	6.848e-05	C	0.90213	4.095e-08	T	1.02706	0.1681	T	1.01175	0.24034	C	0.88453	4.682e-09	C	0.94507	0.1247
																										15	42798923	rs73404723	C	0.91759	2.987e-07	C	0.97521	0.0004931	C	0.9122	6.172e-07	T	1.02778	0.1534	T	1.00923	0.345828	C	0.89557	8.553e-08	C	0.95504	0.2025
																										15	42808309	rs73404730	G	0.91778	8.881e-07	G	0.97629	0.000901	G	0.91229	6.251e-07	A	1.02051	0.3169	G	0.990713	0.337745	G	0.89933	5.533e-07	G	0.95686	0.2425
																										15	42813312	rs17766532	T	0.90837	1.794e-08	T	0.97064	9.887e-05	T	0.90114	3.106e-08	G	1.02788	0.1568	T	0.988362	0.242325	T	0.88373	3.834e-09	T	0.94374	0.1155
																										15	42815880	rs10518766	C	0.91833	3.62e-07	C	0.97502	0.0003351	C	0.91293	7.404e-07	G	1.02624	0.1769	G	1.01004	0.302723	C	0.89619	9.63e-08	C	0.95371	0.1871
																										15	42817896	rs58641431	G	0.91778	3.055e-07	G	0.97414	0.0003007	G	0.91211	5.983e-07	A	1.02757	0.1568	G	0.990871	0.345684	G	0.89565	8.685e-08	G	0.95552	0.2067
																										15	42818591	rs56982416	G	0.90946	2.496e-08	G	0.97025	4.968e-05	G	0.90204	3.949e-08	T	1.02634	0.1792	T	1.01233	0.218294	G	0.88825	3.867e-08	G	0.94563	0.1471
																										15	42818881	rs60584955	G	0.91805	3.309e-07	G	0.97434	0.0002567	G	0.91256	6.507e-07	A	1.02685	0.1683	G	0.990335	0.318477	G	0.89601	9.244e-08	G	0.95332	0.1835
																										15	42824476	rs73404763	A	0.91787	3.034e-07	A	0.97404	0.0002034	A	0.91256	6.605e-07	G	1.02737	0.1599	G	1.01031	0.289989	A	0.89583	8.651e-08	A	0.95332	0.1832
																										15	42827679	rs113620376	T	0.90901	5.804e-08	T	0.97161	0.0002641	T	0.90466	2.52e-07	G	1.03035	0.133	T	0.989464	0.304672	T	0.89181	2.912e-07	T	0.95428	0.2488
																										15	42834159	rs112489437	G	0.91677	2.673e-07	G	0.97375	0.0002429	G	0.91156	5.112e-07	T	1.03015	0.1312	T	1.00945	0.332523	G	0.89485	7.658e-08	G	0.956	0.2119
																										15	42836056	rs34359922	A	0.91567	5.482e-08	A	0.97219	8.158e-05	A	0.91001	1.527e-07	G	1.03149	0.09474	G	1.01021	0.286671	A	0.8979	7.555e-08	A	0.94781	0.1194
																										15	42836719	rs73404791	T	0.91402	3.681e-08	T	0.96957	2.971e-05	T	0.90928	1.229e-07	A	1.03345	0.0838	T	0.988522	0.24771	T	0.89691	6.288e-08	T	0.94781	0.1194
																										15	42837498	rs1060293	T	0.92339	6.001e-07	T	0.97746	0.0008536	T	0.91943	1.965e-06	A	1.03076	0.0991	T	0.991819	0.378738	T	0.90792	9.465e-07	T	0.95906	0.2179
																										15	42844361	rs2899059	C	0.90792	1.243e-08	C	0.97083	6.395e-05	C	0.8996	1.454e-08	T	1.02644	0.1774	T	1.0113	0.255214	C	0.88311	2.441e-09	C	0.94054	0.09137
																										15	42847033	rs73406518	C	0.9143	2.928e-08	C	0.97258	9.4e-05	C	0.90792	6.596e-08	T	1.03169	0.09164	T	1.00961	0.313971	C	0.89673	4.64e-08	C	0.94356	0.09007
																										15	42849285	rs61489160	G	0.92219	3.605e-07	G	0.97726	0.0009927	G	0.91741	9.405e-07	T	1.03056	0.101	T	1.00673	0.488285	G	0.90638	5.403e-07	G	0.95609	0.1843
																										15	42849290	rs60812675	A	0.92238	3.817e-07	A	0.97726	0.0009967	A	0.91759	9.861e-07	G	1.03066	0.09968	G	1.00666	0.492708	A	0.90656	5.741e-07	A	0.95619	0.1844
																										15	42851145	rs113358355	G	0.92192	3.308e-07	G	0.97619	0.000536	G	0.91695	8.579e-07	A	1.032	0.08612	G	0.993048	0.454652	G	0.90611	5.251e-07	G	0.9582	0.2065
																										15	42851837	rs73406534	G	0.92063	2.245e-07	G	0.97599	0.0004813	G	0.91558	5.857e-07	T	1.0319	0.08726	T	1.00706	0.451175	G	0.90384	2.833e-07	G	0.95993	0.2278
																										15	42859933	rs113194201	T	0.92182	3.237e-07	T	0.97609	0.000519	T	0.91695	8.638e-07	C	1.0321	0.0865	T	0.993039	0.455086	T	0.90592	4.96e-07	T	0.95772	0.2015
																										15	42860591	rs4924687	G	0.92238	3.815e-07	G	0.97736	0.000828	G	0.91769	1.019e-06	T	1.03169	0.08982	T	1.00761	0.416216	G	0.90647	5.677e-07	G	0.95571	0.1793
																										15	42863490	rs73406545	T	0.9221	3.567e-07	T	0.97746	0.001026	T	0.91741	9.476e-07	C	1.03149	0.09173	T	0.993127	0.462399	T	0.90601	5.004e-07	T	0.95533	0.1767
																										15	42865656	rs111625883	C	0.92182	3.287e-07	C	0.97746	0.0008863	C	0.91704	8.701e-07	A	1.03159	0.09085	C	0.992503	0.420195	C	0.90538	4.247e-07	C	0.95504	0.1739
																										15	42866175	rs111861488	C	0.921	2.502e-07	C	0.97619	0.0006964	C	0.91622	7.036e-07	T	1.03231	0.1299	T	1.00711	0.448672	C	0.90457	3.456e-07	C	0.95695	0.1945
																										15	42867649	rs58042601	C	0.92118	2.748e-07	C	0.97609	0.000527	C	0.91649	7.671e-07	A	1.03314	0.07792	C	0.993135	0.461561	C	0.90502	3.995e-07	C	0.95705	0.1952
																										15	42873672	rs1814518	A	1.08037	8.906e-08	A	1.01532	0.008645	A	1.08992	6.583e-08	A	1.0246	0.1498	G	0.997657	0.779798	A	1.10849	6.544e-09	A	1.05485	0.08185
																										15	42878456	rs876992	T	1.06791	1.938e-06	T	1.01076	0.05451	T	1.07337	3.498e-06	T	1.02685	0.09986	T	0.996728	0.68262	T	1.08861	6.044e-07	T	1.04175	0.1628
																										15	42879757	rs11070376	G	1.06919	2.064e-06	G	1.01613	0.01038	G	1.07337	6.12e-06	G	1.03252	0.05154	T	1.00402	0.627791	G	1.08177	1.292e-05	G	1.04446	0.167
																										15	42881210	rs12904010	G	1.06887	2.263e-06	G	1.01654	0.008701	G	1.07283	7.065e-06	G	1.03252	0.05154	G	0.996716	0.691061	G	1.08948	8.615e-07	G	1.03728	0.2193
																										15	42882016	rs11637248	C	1.07745	2.156e-07	C	1.01491	0.01001	C	1.08676	1.572e-07	C	1.02419	0.1549	G	0.997766	0.78855	C	1.10407	2.149e-08	C	1.05411	0.08741
																										15	42886504	rs6493054	G	1.07713	2.359e-07	G	1.01521	0.008567	G	1.08632	1.738e-07	G	1.02501	0.1391	G	1.00204	0.806841	G	1.10351	2.495e-08	G	1.05295	0.09358
																										15	42889047	rs1705360	G	1.0767	2.738e-07	G	1.01461	0.01155	G	1.08589	2.034e-07	G	1.02429	0.1523	G	1.00202	0.808313	G	1.10296	2.857e-08	G	1.05096	0.1026
																										15	42893192	rs565298	A	1.07821	1.698e-07	A	1.0144	0.01422	A	1.08785	1.125e-07	A	1.02439	0.1518	C	0.998144	0.823715	A	1.10528	1.499e-08	A	1.05085	0.1049
																										15	42902246	rs1197546	A	1.08426	4.411e-09	A	1.01664	0.003562	A	1.09483	2.416e-09	A	1.01847	0.2926	G	0.998598	0.860733	A	1.11204	3.604e-10	A	1.07799	0.00984
																										15	42903115	rs11632169	G	1.08264	8.29e-09	G	1.01623	0.004438	G	1.09275	5.023e-09	G	1.01765	0.3144	G	1.0014	0.861113	G	1.10938	8.404e-10	G	1.07648	0.01117
																										15	42918017	rs672054	T	1.06513	1.356e-07	T	1.01532	0.003074	T	1.0694	3.541e-07	T	1.01969	0.1791	T	1.00506	0.46612	T	1.08426	3.843e-08	T	1.05464	0.03497
																										15	42918141	rs71474496	A	0.93407	2.634e-08	A	0.98177	0.000883	A	0.93007	8.112e-08	G	1.02143	0.1511	G	1.0056	0.435146	A	0.91594	5.605e-09	A	0.94724	0.03489
																										15	42918341	rs11638835	A	1.07015	3.081e-08	A	1.01654	0.00273	A	1.07466	9.915e-08	A	1.0203	0.1743	G	0.994078	0.404791	A	1.09133	6.49e-09	A	1.05538	0.03591
																										15	42922656	rs1705356	T	1.05802	8.566e-07	T	1.01227	0.01412	T	1.06663	3.019e-07	T	1.0141	0.3214	T	1.00161	0.808953	T	1.07983	4.683e-08	T	1.05222	0.03371
																										15	42927668	rs3106285	C	1.05243	6.324e-06	C	1.0142	0.006082	C	1.05929	3.709e-06	C	1.01552	0.2331	T	0.998127	0.775848	C	1.0724	4.971e-07	C	1.0453	0.06138
																										15	42927717	rs3106286	C	1.05802	8.167e-07	C	1.01278	0.009158	C	1.06631	3.274e-07	C	1.01593	0.2244	T	0.998351	0.803503	C	1.07929	5.482e-08	C	1.05306	0.0305
																										15	42927984	rs3099758	T	1.05792	8.146e-07	T	1.01258	0.01007	T	1.06641	3.133e-07	T	1.01593	0.2249	T	1.00138	0.834939	T	1.0795	5.103e-08	T	1.05295	0.03063
																										15	42928208	rs623271	A	1.05781	8.988e-07	A	1.01157	0.01792	A	1.06631	3.233e-07	A	1.01572	0.2313	G	0.998563	0.828294	A	1.07929	5.404e-08	A	1.05264	0.03263
																										15	42928764	rs1197548	A	1.05802	7.932e-07	A	1.01217	0.01276	A	1.06673	2.78e-07	A	1.01572	0.2314	G	0.998568	0.828819	A	1.07972	4.625e-08	A	1.05264	0.03237
																										15	42929154	rs1197549	T	1.05802	8.058e-07	T	1.01258	0.01009	T	1.06663	2.897e-07	T	1.01562	0.2322	T	1.00134	0.839916	T	1.07972	4.7e-08	T	1.05264	0.03268
																										15	42930777	rs10162939	T	1.05527	2.767e-06	T	1.01258	0.01157	T	1.06322	1.18e-06	T	1.01623	0.2171	T	1.00182	0.785391	T	1.0781	9.279e-08	T	1.04269	0.08033
																										15	42931717	rs1197551	A	1.05591	2.202e-06	A	1.01339	0.007021	A	1.06386	9.431e-07	A	1.01613	0.2201	T	0.996998	0.652395	A	1.0795	5.764e-08	A	1.04289	0.08163
																										15	42933603	rs1212814	G	1.05749	9.792e-07	G	1.01248	0.01065	G	1.06577	3.897e-07	G	1.01593	0.223	G	1.00159	0.81113	G	1.07875	6.211e-08	G	1.05274	0.03165
																										15	42934545	rs12911585	T	0.93491	3.358e-08	T	0.98147	0.0006348	T	0.931	1.03e-07	C	1.02296	0.09766	T	0.994585	0.446351	T	0.91677	6.549e-09	T	0.94582	0.0288
																										15	42938962	rs34070722	G	0.94573	3.653e-06	G	0.98748	0.01321	G	0.94092	4.183e-06	A	1.02092	0.1274	G	0.997461	0.716239	G	0.92969	7.995e-07	G	0.95256	0.05578
																										15	42942381	rs9920163	G	0.94952	5.273e-06	G	0.98827	0.01552	G	0.94064	9.71e-07	T	1.01329	0.3085	T	1.0023	0.730156	G	0.92645	4.395e-08	G	0.96223	0.1037
																										15	42950297	rs4924692	G	0.94686	3.827e-06	G	0.9862	0.006124	G	0.94224	4.832e-06	A	1.01806	0.1817	G	0.994728	0.444133	G	0.92811	2.843e-07	G	0.95791	0.0839
																										15	42952005	rs28798437	A	0.95075	8.455e-06	A	0.98866	0.02021	A	0.94186	1.606e-06	C	1.01339	0.3036	C	1.00258	0.69847	A	0.92802	8.542e-08	A	0.95868	0.07704
																										15	42952109	rs28823029	G	0.95056	8.047e-06	G	0.98876	0.02113	G	0.94167	1.518e-06	C	1.01339	0.3031	G	0.997662	0.727459	G	0.92802	8.517e-08	G	0.95858	0.07632
																										15	42952112	rs28811114	C	0.95056	8.038e-06	C	0.98866	0.02006	C	0.94167	1.516e-06	T	1.01339	0.3027	T	1.00231	0.730839	C	0.92802	8.544e-08	C	0.95858	0.07623
																										15	42955967	rs938047	A	0.94573	2.318e-06	A	0.98639	0.006336	A	0.9412	3.15e-06	G	1.01908	0.1569	G	1.00501	0.468751	A	0.92747	2.155e-07	A	0.95648	0.07203
																										15	42956620	rs57298545	A	0.94601	2.719e-06	A	0.98639	0.006642	A	0.94139	3.339e-06	G	1.01877	0.1648	G	1.00498	0.471366	A	0.92765	2.334e-07	A	0.95705	0.07725
																										15	42957180	rs8039711	G	0.94488	1.685e-06	G	0.98491	0.00262	G	0.93988	1.887e-06	A	1.01867	0.1678	G	0.994942	0.462118	G	0.92561	1.037e-07	G	0.95945	0.09415
																										15	42957373	rs8039765	C	0.94459	1.453e-06	C	0.9862	0.005805	C	0.93941	1.544e-06	A	1.01816	0.1781	C	0.994534	0.42703	C	0.92524	9.127e-08	C	0.95648	0.07538
																										15	42957532	rs8024902	T	0.94497	1.767e-06	T	0.98501	0.002823	T	0.93998	1.991e-06	G	1.01857	0.1695	T	0.995115	0.477585	T	0.9257	1.099e-07	T	0.95945	0.09468
																										15	42958216	rs34603230	A	0.94478	1.566e-06	A	0.98501	0.002849	A	0.93998	1.956e-06	G	1.01867	0.1664	G	1.00488	0.480326	A	0.9257	1.083e-07	A	0.95782	0.08376
																										15	42958928	rs4545789	A	0.94582	2.527e-06	A	0.98551	0.003889	A	0.94139	3.376e-06	C	1.01867	0.1667	C	1.0049	0.478845	A	0.92747	2.173e-07	A	0.95868	0.09108
																										15	42960322	rs2175370	G	0.94592	2.65e-06	G	0.98511	0.003107	G	0.94139	3.493e-06	A	1.01826	0.1762	G	0.994499	0.424318	G	0.92728	2.033e-07	G	0.95906	0.09118
																										15	42964426	rs16957020	T	0.94952	4.978e-06	T	0.98778	0.01198	T	0.94073	9.951e-07	C	1.0141	0.2766	T	0.997102	0.66259	T	0.92765	7.195e-08	T	0.95657	0.06421
																										15	42977526	rs6493059	A	0.95037	7.322e-06	A	0.98787	0.01198	A	0.94139	1.281e-06	C	1.01359	0.2959	C	1.0029	0.662161	A	0.92765	6.857e-08	A	0.95762	0.0686
																										15	42981022	rs28744617	A	0.9481	1.963e-06	A	0.98728	0.007975	A	0.93932	4e-07	G	1.0142	0.2682	G	1.00255	0.699662	A	0.92765	5.394e-08	A	0.95724	0.06112
																										15	42982340	rs8031218	C	0.94582	2.408e-06	C	0.98679	0.007677	C	0.94007	1.86e-06	T	1.01877	0.1631	T	1.0069	0.316976	C	0.92598	1.115e-07	C	0.95466	0.05932
																										15	42983923	rs3742993	A	0.94412	1.247e-06	A	0.98423	0.001729	A	0.93979	1.938e-06	G	1.01857	0.1664	G	1.00632	0.361564	A	0.92543	1.016e-07	A	0.95409	0.05911
																										15	42990386	rs2136899	A	0.94478	1.627e-06	A	0.98501	0.002756	A	0.94054	2.513e-06	G	1.01888	0.1606	G	1.00564	0.415692	A	0.92709	1.903e-07	A	0.95285	0.0513
																										15	42991066	rs4924694	T	0.94526	1.98e-06	T	0.98551	0.003867	T	0.94111	3.108e-06	A	1.01837	0.1737	T	0.994364	0.412854	T	0.92765	2.402e-07	T	0.95304	0.05161
																										15	42991887	rs61122145	G	0.93894	1.815e-07	G	0.98393	0.002584	G	0.93286	1.74e-07	A	1.01816	0.1854	G	0.994293	0.41858	G	0.91934	1.455e-08	G	0.94743	0.03319
																										15	42993105	rs2136900	A	0.9498	5.479e-06	A	0.98778	0.01182	A	0.94092	1.006e-06	G	1.01491	0.251	G	1.00272	0.68276	A	0.92793	7.776e-08	A	0.95562	0.05823
																										15	42997382	rs12902830	C	0.93857	1.513e-07	C	0.98403	0.002633	C	0.93258	1.563e-07	T	1.01888	0.1691	T	1.00553	0.435519	C	0.91925	1.388e-08	C	0.94582	0.02735
																										15	42998365	rs28562951	T	0.94904	4.136e-06	T	0.98728	0.008817	T	0.93988	6.941e-07	C	1.0145	0.2635	T	0.996299	0.57724	T	0.92635	4.241e-08	T	0.95676	0.06183
																										15	42998858	rs7176860	G	0.94393	1.133e-06	G	0.98531	0.003561	G	0.93829	1.037e-06	A	1.01837	0.1727	G	0.994379	0.415245	G	0.92515	9.199e-08	G	0.95161	0.04576
																										15	42999553	rs7183487	T	0.94497	1.616e-06	T	0.98629	0.006187	T	0.93913	1.306e-06	A	1.02041	0.1295	T	0.99391	0.376683	T	0.92654	1.447e-07	T	0.95342	0.05229
																										15	43002534	rs12905187	A	0.94422	1.239e-06	A	0.9859	0.005173	A	0.93847	1.095e-06	T	1.01816	0.1768	T	1.00516	0.460304	A	0.92589	1.166e-07	A	0.95218	0.04878
																										15	43005804	rs58938096	G	0.94497	1.647e-06	G	0.9858	0.00445	G	0.93904	1.242e-06	T	1.02061	0.1261	T	1.00606	0.380241	G	0.92682	1.542e-07	G	0.95304	0.05286
																										15	43006385	rs12903762	C	0.94573	2.486e-06	C	0.98639	0.006264	C	0.93857	1.05e-06	A	1.01847	0.1709	C	0.994001	0.381924	C	0.92626	1.282e-07	C	0.95275	0.04855
																										15	43011537	rs9919994	G	0.95037	6.959e-06	G	0.98857	0.01719	G	0.94129	1.101e-06	T	1.01735	0.182	T	1.00332	0.61633	G	0.92951	1.386e-07	G	0.95829	0.06918
																										15	43012024	rs1058846	C	0.94064	3.695e-07	C	0.98462	0.003848	C	0.9351	4.317e-07	T	1.01979	0.1487	T	1.00479	0.49853	C	0.92219	4.388e-08	C	0.94847	0.03601
																										15	43012274	rs9269	A	0.94914	4.027e-06	A	0.98778	0.01145	A	0.94016	7.209e-07	G	1.01582	0.223	G	1.00247	0.710534	A	0.92774	7.024e-08	A	0.95552	0.05533
																										15	43013226	rs17774047	C	0.93904	1.831e-07	C	0.98314	0.001686	C	0.93314	1.907e-07	T	1.02071	0.1313	T	1.00442	0.532974	C	0.91998	1.772e-08	C	0.94734	0.03234
																										15	43014044	rs2412741	A	0.94743	2.798e-06	A	0.9856	0.005536	A	0.94101	1.521e-06	G	1.02081	0.1153	G	1.00151	0.822363	A	0.92914	1.936e-07	A	0.94971	0.03173
																										15	43014165	rs8034447	G	0.94743	2.811e-06	G	0.9856	0.005501	G	0.94101	1.523e-06	A	1.02081	0.1155	G	0.998489	0.821981	G	0.92914	1.933e-07	G	0.94999	0.03217
																										15	43014477	rs731984	G	0.94743	2.755e-06	G	0.98551	0.00517	G	0.94082	1.422e-06	A	1.02071	0.1163	G	0.998354	0.806269	G	0.92904	1.893e-07	G	0.9499	0.03188
																										15	43017081	rs12907826	G	0.94753	2.971e-06	G	0.98521	0.004377	G	0.94064	1.302e-06	A	1.0199	0.1329	G	0.998579	0.832386	G	0.93081	8.535e-07	G	0.94554	0.02631
																										15	43022690	rs7174041	C	0.94952	8.599e-06	C	0.98482	0.003732	C	0.94431	7.477e-06	A	1.01725	0.1926	C	0.995227	0.481469	C	0.93016	3.999e-07	C	0.95151	0.0416
																										15	43023482	rs12917189	T	0.94961	5.489e-06	T	0.9861	0.006933	T	0.94337	3.233e-06	C	1.01939	0.1354	T	0.999556	0.947041	T	0.93072	2.799e-07	T	0.95323	0.04221
																										15	43028592	rs7167392	G	0.94847	2.607e-06	G	0.98847	0.01641	G	0.94045	7.125e-07	A	1.01755	0.1737	G	0.998345	0.801765	G	0.92395	1.08e-08	G	0.95868	0.07339
																										15	43030403	rs112968809	C	0.94838	2.027e-06	C	0.98639	0.004278	C	0.94111	7.683e-07	A	1.01959	0.1258	C	0.997042	0.650709	C	0.92321	5.575e-09	C	0.95638	0.05639
																										15	43039063	rs7175582	G	0.95037	7.613e-06	G	0.98738	0.009499	G	0.94082	1.034e-06	A	1.0142	0.2755	G	0.996179	0.566933	G	0.92589	3.376e-08	G	0.96069	0.09145
																										15	43040387	rs9783713	G	0.95085	8.988e-06	G	0.98886	0.02245	G	0.94139	1.284e-06	A	1.01521	0.2427	G	0.997736	0.734327	G	0.92654	4.303e-08	G	0.96079	0.0925
																										15	43055073	rs6493063	T	0.9498	4.631e-06	T	0.99025	0.0447	T	0.9412	9.346e-07	C	1.01664	0.1981	T	0.999974	0.996824	T	0.92422	1.081e-08	T	0.96146	0.09211
																										15	43061188	rs77046800	G	0.94971	4.79e-06	G	0.98975	0.0346	G	0.94007	6.273e-07	A	1.0144	0.2686	G	0.998717	0.846327	G	0.92422	1.293e-08	G	0.96108	0.09142
																										15	43062548	rs7182141	T	0.94961	4.254e-06	T	0.99045	0.04864	T	0.94007	5.755e-07	C	1.01298	0.3166	T	0.99981	0.977033	T	0.92608	2.717e-08	T	0.95906	0.07314
																										15	43064763	rs35088691	T	0.94054	3.889e-07	T	0.98442	0.003962	T	0.9352	4.788e-07	C	1.02419	0.08049	T	0.996786	0.650774	T	0.91897	1.183e-08	T	0.95571	0.0737
																										15	43071329	rs12913618	C	0.94092	4.648e-07	C	0.9857	0.008443	C	0.93557	5.654e-07	T	1.0246	0.09945	T	1.0039	0.584037	C	0.91906	1.267e-08	C	0.95542	0.07134
																										15	43074396	rs6493066	A	0.94952	5.336e-06	A	0.98965	0.03777	A	0.94054	9.526e-07	C	1.01969	0.1672	C	1.00191	0.775307	A	0.92413	1.568e-08	A	0.96271	0.1103
																										15	43074680	rs12915116	C	0.94101	4.823e-07	C	0.98442	0.004431	C	0.93529	5.168e-07	T	1.02562	0.08563	T	1.00351	0.622852	C	0.9187	1.103e-08	C	0.95648	0.07988
																										15	43077001	rs35298309	T	0.94139	5.857e-07	T	0.98462	0.004958	T	0.93585	6.647e-07	C	1.02511	0.093	T	0.996533	0.626411	T	0.91916	1.365e-08	T	0.95686	0.08147
																										15	43086227	rs12908349	C	0.94111	4.352e-06	C	0.9859	0.01836	C	0.93202	1.354e-06	T	1.02881	0.09931	T	1.00431	0.579108	C	0.91971	2.46e-07	C	0.94866	0.05673
																										15	43088622	rs66932813	T	0.9412	4.343e-06	T	0.98442	0.008659	T	0.93174	1.203e-06	G	1.03935	0.01833	T	0.995759	0.583915	T	0.92146	1.027e-06	T	0.93857	0.02874
																										15	43100623	rs36092914	C	0.94111	4.37e-06	C	0.98305	0.004253	C	0.93202	1.372e-06	A	1.03572	0.01975	C	0.996021	0.608124	C	0.91962	2.359e-07	C	0.94829	0.05464
																										15	43109479	rs34920950	T	0.93772	1.347e-06	T	0.98541	0.01579	T	0.93137	1.072e-06	A	1.03015	0.09873	T	0.995656	0.579931	T	0.91925	5.751e-07	T	0.93725	0.02542
																										15	43137201	rs34745458	T	0.94045	2.789e-06	T	0.98157	0.001701	T	0.93183	1.061e-06	C	1.03811	0.01195	T	0.995081	0.523415	T	0.92136	3.54e-07	T	0.94582	0.04208
																										15	43141628	rs72713795	T	0.94111	4.181e-06	T	0.98393	0.006176	T	0.93183	1.223e-06	A	1.03458	0.02352	T	0.99531	0.546069	T	0.91952	2.247e-07	T	0.94696	0.04837
																										15	43153445	rs8037613	C	0.94167	6.327e-06	C	0.98442	0.00833	C	0.93267	2.171e-06	T	1.0349	0.02408	T	1.00386	0.623398	C	0.92044	4.071e-07	C	0.9519	0.07733
																										15	43187460	rs34474101	A	0.94186	6.537e-06	A	0.98314	0.005051	A	0.93333	2.605e-06	G	1.03655	0.01811	G	1.00358	0.6512	A	0.92192	6.374e-07	A	0.95199	0.0768
																										15	43189471	rs72719486	C	0.94158	6.014e-06	C	0.98285	0.004224	C	0.93305	2.351e-06	T	1.03728	0.01597	T	1.00374	0.636561	C	0.92118	5.111e-07	C	0.95142	0.07315
																										15	43242268	rs12914380	C	0.94195	6.774e-06	C	0.98255	0.003699	C	0.9337	2.98e-06	T	1.0378	0.01486	T	1.00429	0.587298	C	0.92192	6.503e-07	C	0.95304	0.08397
																										15	43262108	rs4923954	C	0.94205	6.823e-06	C	0.98344	0.005912	C	0.93426	3.496e-06	G	1.04091	0.01524	G	1.00458	0.561617	C	0.92256	7.798e-07	C	0.95428	0.0924
																										15	43274864	rs12910799	G	0.94176	6.406e-06	G	0.98305	0.004965	G	0.93379	3.19e-06	T	1.03811	0.01443	T	1.00362	0.64853	G	0.92173	6.375e-07	G	0.95313	0.08529
																										15	43275577	rs35326878	C	0.94233	7.985e-06	C	0.98305	0.004863	C	0.93417	3.533e-06	G	1.04144	0.01426	G	1.00562	0.47828	C	0.92201	6.833e-07	C	0.95371	0.08885
																										15	43286359	rs72721511	T	0.94167	6.483e-06	T	0.98275	0.003955	T	0.9337	3.159e-06	C	1.03769	0.01536	T	0.9957	0.584992	T	0.92182	6.494e-07	T	0.95409	0.0922
																										15	48187629	rs17336415	T	0.89235	7.561e-06	T	0.96089	0.004049	T	0.91695	0.00273	C	1.07702	0.02255	T	0.982459	0.357701	T	0.90974	0.003843	T	0.88012	0.02685
																										15	50733849	rs117862182	T	0.85624	4.362e-06	T	0.9688	0.03504	T	0.89253	0.003644	A	1.13213	0.007075	T	1.00435	0.818808	T	0.85308	0.000378	T	0.86563	0.09372
																										15	50734576	rs76513122	G	0.86028	8.765e-06	G	0.96918	0.03898	G	0.89736	0.005734	A	1.13281	0.006734	G	1.00394	0.837259	G	0.85985	0.0007335	G	0.87206	0.1096
																										15	50765960	rs117908382	T	0.86226	6.883e-06	T	0.96686	0.0207	T	0.88967	0.002002	C	1.12524	0.00917	T	1.00365	0.846119	T	0.8614	0.0005813	T	0.81889	0.01453
																										15	50843304	rs75862307	G	0.8652	9.671e-06	G	0.97365	0.05308	G	0.89297	0.002752	A	1.12908	0.005706	G	1.00678	0.698865	G	0.85436	0.00025	G	0.8144	0.01086
																										15	50867841	rs118029886	C	0.86589	6.782e-06	C	0.97385	0.05629	C	0.89422	0.002331	T	1.12671	0.005733	T	0.99393	0.727254	C	0.86927	0.0008111	C	0.8162	0.01119
																										15	52302130	rs12439565	C	1.07745	6.86e-06	C	1.01339	0.04974	C	1.07648	4.968e-05	T	0.96532	0.09162	T	1.00076	0.935904	C	1.07659	0.0003007	C	1.06759	0.06495
																										15	54485789	rs16974296	C	0.95171	3.313e-06	C	0.98541	0.00139	C	0.95361	5.026e-05	T	1.01248	0.349	T	1.00563	0.367297	C	0.93941	1.93e-06	C	0.97961	0.3606
																										15	54490336	rs12050642	A	0.95151	3.001e-06	A	0.98521	0.001228	A	0.95313	4.137e-05	G	1.01278	0.3383	G	1.00566	0.365085	A	0.93904	1.627e-06	A	0.97932	0.3535
																										15	54497689	rs17634916	C	0.95123	2.558e-06	C	0.9857	0.001781	C	0.95342	4.393e-05	G	1.01147	0.3871	G	1.00523	0.401631	C	0.93998	2.277e-06	C	0.98246	0.4316
																										15	54501163	rs34828910	C	0.95161	3.146e-06	C	0.9856	0.001742	C	0.95313	4.205e-05	T	1.01248	0.3494	T	1.00486	0.4378	C	0.93941	1.897e-06	C	0.97941	0.3545
																										15	54501853	rs35746067	G	0.95256	4.851e-06	G	0.9857	0.001706	G	0.9539	5.543e-05	A	1.01157	0.3852	G	0.995139	0.435042	G	0.93988	2.242e-06	G	0.9803	0.3763
																										15	54506145	rs12912379	C	0.9519	3.955e-06	C	0.98639	0.003303	C	0.95304	4.234e-05	T	1.01086	0.4177	T	1.00534	0.39446	C	0.93951	2.148e-06	C	0.97941	0.3574
																										15	59174282	rs67851431	T	0.95266	8.491e-06	T	0.97756	9.597e-07	T	0.95409	8.811e-05	T	0.97287	0.03649	T	0.97822	0.000543473	T	0.93604	1.096e-06	T	0.98196	0.4216
																										15	59181985	rs2270664	G	0.95218	6.71e-06	G	0.97736	6.911e-07	G	0.95294	5.535e-05	G	0.97375	0.04302	G	0.978523	0.000629369	G	0.93491	7.243e-07	G	0.98177	0.4143
																										15	59183646	rs11071400	T	0.95218	7.711e-06	T	0.97736	7.421e-07	T	0.95409	9.115e-05	T	0.97268	0.03627	T	0.9786	0.00068347	T	0.9366	1.457e-06	T	0.98246	0.4363
																										15	59203129	rs10162821	G	0.95285	9.032e-06	G	0.97756	8.949e-07	G	0.95332	6.529e-05	G	0.97492	0.05368	G	0.978968	0.000815316	G	0.93585	9.609e-07	G	0.98177	0.4156
																										15	59212111	rs3145	G	0.94866	2.015e-06	G	0.97971	9.133e-06	G	0.94904	1.843e-05	G	0.98167	0.1332	G	0.980394	0.00222321	G	0.93156	2.972e-07	G	0.97395	0.2536
																										15	59213041	rs12148858	C	0.95237	7.366e-06	C	0.97863	2.194e-06	C	0.95323	6.321e-05	C	0.98039	0.1028	G	1.02219	0.00057669	C	0.93576	9.514e-07	C	0.98108	0.3974
																										15	59215835	rs12708456	T	0.95237	7.113e-06	T	0.97883	2.431e-06	T	0.95266	4.955e-05	T	0.98108	0.1159	T	0.979329	0.000991076	T	0.93529	7.625e-07	T	0.98	0.3701
																										15	59218094	rs4775101	C	0.95256	8.068e-06	C	0.97912	3.414e-06	C	0.95313	5.84e-05	C	0.9803	0.1013	T	1.02119	0.000943987	C	0.93594	9.576e-07	C	0.9801	0.3721
																										15	59221741	rs12916751	T	0.95294	9.909e-06	T	0.97981	7.953e-06	T	0.95323	6.397e-05	T	0.98138	0.1222	T	0.979337	0.00102087	T	0.9366	1.249e-06	T	0.98069	0.3876
																										15	59227902	rs12909894	C	0.9518	5.323e-06	C	0.97814	1.707e-06	C	0.95361	6.877e-05	C	0.9721	0.03076	T	1.02049	0.00138552	C	0.93979	3.976e-06	C	0.97804	0.3244
																										15	67482368	rs11629568	T	0.9518	2.667e-07	T	0.97971	4.583e-06	T	0.95552	1.673e-05	G	1.03967	0.001192	T	0.99134	0.114691	T	0.95371	6.319e-05	T	0.95466	0.02082
																										15	67485101	rs11638476	G	0.95142	1.883e-07	G	0.97922	2.342e-06	G	0.95466	1.047e-05	A	1.03832	0.001633	G	0.990303	0.0769802	G	0.9539	6.2e-05	G	0.95743	0.02981
																										15	67503637	rs10163156	G	0.95247	2.918e-07	G	0.97873	3.415e-07	G	0.95476	9.56e-06	A	1.03624	0.002689	G	0.99118	0.107736	G	0.95104	1.85e-05	G	0.96204	0.05169
																										15	67628221	rs72745452	T	0.95199	1.701e-07	T	0.9799	4.966e-06	T	0.95352	4.553e-06	G	1.03593	0.002833	T	0.991964	0.143111	T	0.95018	1.118e-05	T	0.96156	0.04675
																										15	67629175	rs956129	G	0.95247	2.167e-07	G	0.97912	3.672e-07	G	0.95418	6.012e-06	A	1.03417	0.001961	G	0.99169	0.128859	G	0.95066	1.304e-05	G	0.96358	0.05954
																										15	67637484	rs2166185	C	0.95294	3.3e-07	C	0.98108	1.838e-05	C	0.95466	8.236e-06	T	1.03386	0.005017	T	1.00735	0.186835	C	0.9519	2.332e-05	C	0.96021	0.03986
																										15	67653682	rs72745470	C	0.95094	6.972e-07	C	0.97746	7.515e-07	C	0.95533	4.644e-05	G	1.04498	0.0004493	G	1.00587	0.327253	C	0.95075	5.349e-05	C	0.95628	0.03503
																										15	67663250	rs72745473	A	0.95161	1.725e-07	A	0.9801	6.892e-06	A	0.95275	3.569e-06	G	1.03521	0.003622	G	1.00779	0.162725	A	0.94971	1.029e-05	A	0.96089	0.0444
																										15	67674711	rs66926990	C	0.95247	3.029e-07	C	0.9799	1.706e-06	C	0.9538	6.44e-06	G	1.03365	0.005273	G	1.00722	0.194889	C	0.95066	1.591e-05	C	0.96194	0.05118
																										15	67776678	rs57030473	A	0.95925	9.083e-06	A	0.98364	7.789e-05	A	0.96764	0.001449	A	0.97863	0.06367	G	1.00575	0.296617	A	0.9631	0.001126	A	0.97765	0.2491
																										15	74010430	rs4404022	A	0.95705	5.819e-06	A	0.97297	1.3e-10	A	0.95829	6.694e-05	T	1.02614	0.01892	T	1.0271	3.17741e-06	A	0.95428	9.374e-05	A	0.9758	0.2256
																										15	74011784	rs7180214	C	0.92737	4.645e-07	C	0.98689	0.03005	C	0.9245	2.587e-06	C	0.97863	0.1875	T	0.991078	0.313894	C	0.92404	2.283e-05	C	0.9445	0.06604
																										15	74012437	rs1038094	A	0.92765	4.868e-07	A	0.98718	0.03306	A	0.92478	2.743e-06	A	0.97775	0.1686	G	0.991224	0.322072	A	0.92376	2.16e-05	A	0.94507	0.06885
																										15	74013790	rs1871228	T	0.92719	4.288e-07	T	0.98699	0.03059	T	0.92441	2.469e-06	T	0.97785	0.1709	T	1.00883	0.322503	T	0.92321	1.856e-05	T	0.94497	0.06821
																										15	74014212	rs922457	G	0.92737	4.551e-07	G	0.98708	0.03272	G	0.92459	2.598e-06	G	0.97765	0.1682	G	1.00878	0.325054	G	0.92367	2.093e-05	G	0.94497	0.06864
																										15	74015954	rs7163553	C	0.92635	3.766e-07	C	0.98768	0.04144	C	0.92598	4.023e-06	C	0.98403	0.3364	G	0.99189	0.358817	C	0.92127	2.474e-05	C	0.94667	0.09464
																										15	74016168	rs4886518	G	0.92839	6.512e-07	G	0.98679	0.02766	G	0.92589	3.999e-06	G	0.97785	0.1704	G	1.00813	0.361205	G	0.92404	2.28e-05	G	0.94696	0.07915
																										15	74016469	rs1351159	T	0.92839	6.65e-07	T	0.98689	0.02918	T	0.92598	4.084e-06	T	0.97775	0.1701	T	1.00796	0.371028	T	0.92413	2.336e-05	T	0.94696	0.07959
																										15	74017058	rs4886892	A	0.92839	6.577e-07	A	0.98699	0.03079	A	0.92589	3.992e-06	A	0.97775	0.1694	G	0.991936	0.360961	A	0.92404	2.328e-05	A	0.94715	0.08037
																										15	74017409	rs4886896	C	0.9283	6.368e-07	C	0.98699	0.02985	C	0.92589	3.893e-06	C	0.97756	0.1664	C	1.00817	0.358724	C	0.92395	2.231e-05	C	0.94696	0.07941
																										15	74019162	rs8042653	G	0.92849	6.889e-07	G	0.98738	0.03505	G	0.92608	4.169e-06	G	0.97765	0.1675	G	1.00809	0.362234	G	0.92432	2.463e-05	G	0.94715	0.08043
																										15	74020740	rs1542544	G	0.92988	1.086e-06	G	0.98946	0.07677	G	0.92784	7.024e-06	G	0.97795	0.1726	G	1.0086	0.331989	G	0.92608	3.754e-05	G	0.94933	0.09299
																										15	74023017	rs2279154	G	0.92487	6.821e-07	G	0.98758	0.03997	G	0.9257	3.768e-06	A	1.02092	0.2363	G	1.00835	0.346092	G	0.92395	2.254e-05	G	0.94696	0.07965
																										15	74023137	rs2279155	C	0.9283	6.454e-07	C	0.98728	0.03375	C	0.9257	3.789e-06	C	0.97736	0.1635	T	0.99162	0.340038	C	0.92349	3.928e-05	C	0.94677	0.09525
																										15	74023500	rs28649098	A	0.92821	6.261e-07	A	0.98728	0.03424	A	0.92561	3.67e-06	A	0.97775	0.1715	G	0.991593	0.338484	A	0.92386	2.237e-05	A	0.94696	0.07938
																										15	74023638	rs28627084	T	0.92811	6.198e-07	T	0.98718	0.03184	T	0.92561	3.651e-06	T	0.97716	0.1592	T	1.0084	0.342957	T	0.92376	2.194e-05	T	0.94686	0.0788
																										15	74023853	rs4887036	A	0.92747	4.782e-07	A	0.98738	0.03553	A	0.92459	2.636e-06	A	0.97746	0.1641	G	0.990878	0.298092	A	0.92349	2.032e-05	A	0.94554	0.07133
																										15	74023864	rs4887039	T	0.92765	5.163e-07	T	0.98748	0.03603	T	0.92487	2.833e-06	T	0.97746	0.1646	T	1.0092	0.298127	T	0.92376	2.159e-05	T	0.94554	0.07143
																										15	74029846	rs4887114	G	0.92737	4.547e-07	G	0.99054	0.1186	G	0.92533	3.362e-06	G	0.97716	0.1917	G	1.00852	0.336606	G	0.92533	3.213e-05	G	0.9463	0.07541
																										15	74033033	rs11858458	A	0.9209	1.027e-07	A	0.98768	0.06026	A	0.9187	1.026e-06	A	0.96079	0.03046	G	0.994019	0.513026	A	0.91842	1.088e-05	A	0.94544	0.08057
																										15	74039548	rs896599	T	0.92941	7.614e-06	T	0.98659	0.03552	T	0.92441	1.101e-05	T	0.986	0.4591	T	1.0001	0.991782	T	0.92728	0.0001583	T	0.9481	0.1103
																										15	74043523	rs7497362	A	0.94971	8.135e-06	A	0.98926	0.03118	A	0.95047	6.803e-05	A	0.97239	0.05003	G	0.997826	0.745452	A	0.93072	5.846e-07	A	1.00481	0.8392
																										15	74100036	rs2045931	G	0.95858	6.672e-06	G	0.9856	0.0004898	G	0.95724	2.369e-05	G	0.98118	0.105	G	0.997181	0.604987	G	0.94422	7.327e-07	G	0.99064	0.6322
																										15	74101405	rs17188111	A	0.95648	2.039e-06	A	0.98501	0.0002739	A	0.95371	4.479e-06	A	0.9799	0.08163	C	1.00243	0.656527	A	0.94045	1.098e-07	A	0.98886	0.5651
																										15	74102450	rs4886643	C	0.95657	2.117e-06	C	0.98501	0.0002352	C	0.95418	5.415e-06	C	0.98187	0.08932	T	1.00226	0.679106	C	0.94111	1.526e-07	C	0.98847	0.5524
																										15	74103764	rs4886644	G	0.95839	5.744e-06	G	0.98541	0.0003205	G	0.95734	2.333e-05	G	0.98314	0.1142	T	1.00321	0.555714	G	0.94478	8.822e-07	G	0.99035	0.6186
																										15	74103961	rs11072443	A	0.95628	6.234e-06	A	0.98246	2.773e-05	A	0.95667	1.844e-05	T	1.02675	0.0555	T	1.00461	0.401863	A	0.94649	4.697e-06	A	0.97814	0.279
																										15	74105060	rs4886412	A	0.95753	3.485e-06	A	0.98501	0.0002254	A	0.95514	8.144e-06	A	0.98177	0.08592	C	1.00296	0.586628	A	0.9428	3.341e-07	A	0.98748	0.5185
																										15	74107615	rs746653	C	0.95858	6.417e-06	C	0.98196	7.766e-06	C	0.95945	5.886e-05	C	0.97336	0.01166	T	1.00572	0.294644	C	0.94762	3.346e-06	C	0.98738	0.5133
																										15	74107712	rs746654	C	0.95868	6.698e-06	C	0.98196	7.923e-06	C	0.95945	5.993e-05	C	0.97307	0.01061	T	1.00578	0.288925	C	0.94762	3.332e-06	C	0.98738	0.5146
																										15	74108327	rs34222037	T	0.95887	7.365e-06	T	0.98216	1.013e-05	T	0.95964	6.501e-05	T	0.97336	0.0115	T	0.994404	0.302173	T	0.94791	3.7e-06	T	0.98817	0.5397
																										15	74108517	rs12910560	G	0.95868	6.603e-06	G	0.98196	7.943e-06	G	0.95945	6.075e-05	G	0.97317	0.01114	G	0.994219	0.286581	G	0.94753	3.194e-06	G	0.98758	0.5203
																										15	74108901	rs4886645	G	0.95801	4.59e-06	G	0.98462	0.0001387	G	0.95724	2.145e-05	A	1.02041	0.05931	G	0.995679	0.424642	G	0.94497	9.326e-07	G	0.99025	0.6152
																										15	74109887	rs1564237	C	0.9539	2.209e-06	C	0.9757	7.678e-09	C	0.9538	1.741e-05	C	0.97395	0.01965	C	0.9839	0.00527456	C	0.94781	1.41e-05	C	0.9721	0.1724
																										15	74111930	rs1377060	C	0.95916	8.937e-06	C	0.98206	8.572e-06	C	0.95887	4.846e-05	C	0.97395	0.01363	G	1.00643	0.241181	C	0.94611	1.809e-06	C	0.98807	0.5393
																										15	74112390	rs2198295	C	1.04394	4.786e-06	C	1.01877	4.998e-06	C	1.04561	1.654e-05	T	0.97268	0.009729	T	0.993817	0.257545	C	1.06099	3.489e-07	C	1.01298	0.5096
																										15	74113413	rs4886418	G	1.04425	4.181e-06	G	1.01847	7.014e-06	G	1.04613	1.337e-05	A	0.97307	0.01074	G	1.00635	0.248125	G	1.06131	2.901e-07	G	1.01329	0.4975
																										15	74114769	rs2061803	G	0.95504	3.989e-06	G	0.97482	2.263e-09	G	0.95485	2.607e-05	G	0.97443	0.02235	G	0.983585	0.00448843	G	0.94876	2.012e-05	G	0.97249	0.177
																										15	74116224	rs1478558	G	0.95715	2.794e-06	G	0.98324	3.397e-05	G	0.95418	5.115e-06	G	0.97863	0.04365	G	0.995243	0.380145	G	0.94092	1.229e-07	G	0.98758	0.5213
																										15	74116372	rs8023709	C	1.04823	6.801e-07	C	1.01867	6.027e-06	C	1.04645	1.145e-05	T	0.97045	0.006557	T	0.993944	0.267573	C	1.0629	1.673e-07	C	1.0144	0.4621
																										15	74116864	rs2415231	G	0.95897	7.222e-06	G	0.98364	4.926e-05	G	0.95715	2.062e-05	G	0.98039	0.06428	G	0.994331	0.295536	G	0.94393	5.657e-07	G	0.99054	0.6268
																										15	74119370	rs7181093	A	0.95695	2.467e-06	A	0.98364	4.78e-05	A	0.9539	4.352e-06	A	0.97922	0.04921	G	1.00488	0.369903	A	0.94064	1.061e-07	A	0.98718	0.5078
																										15	74127131	rs17188988	T	0.95485	1.38e-06	T	0.98344	0.0001126	T	0.9498	1.099e-06	A	1.01745	0.1443	T	0.994824	0.357615	T	0.94186	4.169e-07	T	0.96899	0.1162
																										15	74127314	rs35814490	G	0.95849	5.679e-06	G	0.98373	5.746e-05	G	0.95676	1.706e-05	G	0.98089	0.07113	G	0.994052	0.272896	G	0.94356	4.616e-07	G	0.99144	0.6605
																										15	74135793	rs62007073	A	0.95609	1.476e-06	A	0.98305	2.741e-05	A	0.95285	2.529e-06	A	0.97795	0.03635	G	1.00406	0.455725	A	0.9396	6.198e-08	A	0.98718	0.509
																										15	74141556	rs12909231	C	0.95705	2.484e-06	C	0.98354	4.251e-05	C	0.95399	4.347e-06	C	0.97863	0.04236	C	0.995847	0.443064	C	0.9412	1.393e-07	C	0.98689	0.4968
																										15	74143036	rs4886694	C	0.95724	2.712e-06	C	0.98354	4.309e-05	C	0.95418	4.82e-06	C	0.97863	0.04216	T	1.00419	0.440809	C	0.94139	1.529e-07	C	0.98679	0.4947
																										15	74145864	rs4886698	T	0.95724	2.763e-06	T	0.98373	5.339e-05	T	0.95456	5.7e-06	T	0.97922	0.0483	T	0.996113	0.472961	T	0.94129	1.461e-07	T	0.98778	0.528
																										15	74147244	rs1823718	A	0.95734	2.891e-06	A	0.98383	5.881e-05	A	0.95456	5.816e-06	A	0.97912	0.04672	G	1.00379	0.4852	A	0.94129	1.465e-07	A	0.98787	0.5292
																										15	74148226	rs11632129	A	0.95705	2.497e-06	A	0.98403	7.737e-05	A	0.95428	5.164e-06	A	0.97922	0.04799	C	1.00389	0.47507	A	0.94101	1.286e-07	A	0.98787	0.531
																										15	74148432	rs28379895	T	0.95562	1.198e-06	T	0.9859	0.0003672	T	0.95371	3.933e-06	T	0.97599	0.02216	T	0.996524	0.521881	T	0.93725	1.85e-08	T	0.99372	0.7451
																										15	74148825	rs1452387	G	0.95581	1.323e-06	G	0.986	0.0004033	G	0.9538	4.262e-06	G	0.97609	0.02275	T	1.00337	0.536389	G	0.93735	1.96e-08	G	0.99402	0.7578
																										15	74148987	rs1452386	G	0.95552	1.114e-06	G	0.9856	0.0002851	G	0.95361	3.773e-06	G	0.9757	0.02053	G	0.996415	0.508912	G	0.93716	1.864e-08	G	0.99362	0.7426
																										15	74149022	rs1452385	T	0.95562	1.192e-06	T	0.9856	0.0003	T	0.95361	3.875e-06	T	0.9758	0.02117	T	0.996412	0.508561	T	0.93725	1.915e-08	T	0.99362	0.7431
																										15	74149309	rs4457949	G	0.95581	1.292e-06	G	0.9859	0.000373	G	0.9538	4.299e-06	G	0.9757	0.02027	G	0.996533	0.523053	G	0.93744	2.155e-08	G	0.99362	0.7409
																										15	74149559	rs4633670	C	0.95581	1.347e-06	C	0.9858	0.0003378	C	0.95399	4.62e-06	C	0.97609	0.02274	T	1.00368	0.500042	C	0.93744	2.19e-08	C	0.99402	0.7566
																										15	74149587	rs4338750	A	0.95581	1.339e-06	A	0.9859	0.0003703	A	0.95399	4.589e-06	A	0.9759	0.0219	G	1.00352	0.51845	A	0.93754	2.205e-08	A	0.99402	0.7567
																										15	74149684	rs4366671	G	0.95581	1.333e-06	G	0.9859	0.0003895	G	0.9539	4.564e-06	G	0.9759	0.02194	G	0.996559	0.52619	G	0.93754	2.212e-08	G	0.99392	0.7556
																										15	74150107	rs896593	G	0.95581	1.339e-06	G	0.9859	0.000396	G	0.95399	4.614e-06	G	0.9759	0.02195	T	1.00344	0.527416	G	0.93754	2.267e-08	G	0.99392	0.7556
																										15	74154678	rs2167649	A	0.95466	8.263e-07	A	0.98728	0.00148	A	0.95256	2.615e-06	G	1.01877	0.08215	G	1.00057	0.917578	A	0.94045	1.222e-07	A	0.98285	0.3786
																										15	74159818	rs12915472	C	0.95552	2.052e-06	C	0.9859	0.000619	C	0.95161	1.837e-06	C	0.98896	0.3099	T	1.00163	0.76607	C	0.94318	4.95e-07	C	0.97765	0.2529
																										15	74164031	rs7163502	A	1.04917	1.379e-06	A	1.02655	8.936e-10	A	1.05012	8.093e-06	T	0.97638	0.0342	T	0.984552	0.00717089	A	1.05475	1.448e-05	A	1.0349	0.09824
																										15	74165128	rs4886717	C	0.95361	1.757e-06	C	0.97482	2.838e-09	C	0.95294	1.068e-05	C	0.97609	0.03184	T	1.0155	0.00788003	C	0.94819	1.448e-05	C	0.96599	0.09486
																										15	74168864	rs4886721	G	0.95877	7.094e-06	G	0.97716	1.378e-08	G	0.96098	0.0001146	A	1.02624	0.01537	G	0.98603	0.00980891	G	0.95829	0.0002249	G	0.96127	0.04382
																										15	74170030	rs11072448	A	0.95724	3.16e-06	A	0.97814	3.556e-08	A	0.96069	0.0001001	C	1.03118	0.004035	C	1.01365	0.0128785	A	0.95533	7.361e-05	A	0.96735	0.08159
																										15	74170444	rs11636136	T	0.95906	7.887e-06	T	0.97648	5.271e-09	T	0.96156	0.0001433	C	1.02747	0.01125	T	0.985824	0.0086744	T	0.95887	0.0002715	T	0.96098	0.04112
																										15	74170559	rs79173965	C	0.95705	8.115e-06	C	0.98639	0.001462	C	0.95552	2.688e-05	T	1.01674	0.1413	T	0.999532	0.934612	C	0.94753	8.636e-06	C	0.97064	0.1475
																										15	74171368	rs2084851	G	1.04394	4.564e-06	G	1.02214	5.233e-08	G	1.04008	0.0001408	G	1.03107	0.004271	G	1.01383	0.0117058	G	1.04592	9.96e-05	G	1.03572	0.076
																										15	74172013	rs4445847	C	0.95753	3.514e-06	C	0.97834	4.235e-08	C	0.96156	0.000143	T	1.03303	0.002313	T	1.01366	0.0126858	C	0.95571	8.763e-05	C	0.96561	0.07365
																										15	74172153	rs4272992	A	0.95849	5.934e-06	A	0.97716	1.254e-08	A	0.96089	0.0001054	G	1.02685	0.01317	G	1.0143	0.00904797	A	0.95782	0.0001882	A	0.96098	0.04299
																										15	74176277	rs11639300	G	0.95695	4.594e-06	G	0.98521	0.0003706	G	0.95686	3.005e-05	A	1.0245	0.02713	G	0.997819	0.694821	G	0.94592	2.596e-06	G	0.97249	0.1649
																										15	74178966	rs62007098	G	0.95628	3.33e-06	G	0.98521	0.000378	G	0.95638	2.48e-05	A	1.02491	0.0254	G	0.998066	0.727983	G	0.94544	2.176e-06	G	0.96996	0.1279
																										15	74179024	rs62007099	C	0.95628	3.327e-06	C	0.98521	0.0003524	C	0.95638	2.474e-05	A	1.0248	0.02544	C	0.997972	0.715355	C	0.94544	2.165e-06	C	0.96996	0.1277
																										15	74185302	rs4886743	C	0.95609	3.11e-06	C	0.98501	0.00032	C	0.95705	3.429e-05	T	1.02542	0.02253	T	1.00214	0.700764	C	0.94592	2.866e-06	C	0.97074	0.1308
																										15	74186632	rs4886744	G	0.95638	3.793e-06	G	0.98482	0.0002531	G	0.95676	3.064e-05	T	1.02491	0.02515	T	1.00194	0.727522	G	0.94554	2.41e-06	G	0.96996	0.1289
																										15	74194348	rs4553581	A	1.04456	4.422e-06	A	1.01187	0.003446	A	1.04237	7.301e-05	A	1.02881	0.008624	C	1.0005	0.926605	A	1.0594	1.691e-06	A	1.01552	0.458
																										15	74196383	rs56796873	C	0.95619	4.759e-06	C	0.98936	0.01126	C	0.95916	0.000112	T	1.0287	0.019	T	0.997369	0.642095	C	0.94667	1.055e-05	C	0.97795	0.298
																										15	74198813	rs4886467	T	1.0431	9.038e-06	T	1.0145	0.0005226	T	1.04279	6.292e-05	T	1.03097	0.009638	T	1.00152	0.78176	T	1.05654	2.83e-06	T	1.0245	0.2223
																										15	74201917	rs28361353	G	0.95705	9.252e-06	G	0.98708	0.002838	G	0.95791	8.169e-05	A	1.02644	0.03306	G	1.00108	0.850674	G	0.94829	1.378e-05	G	0.97006	0.1427
																										15	74201929	rs12914677	T	0.95724	4.163e-06	T	0.97863	2.352e-07	T	0.96146	0.0001738	G	1.03593	0.002526	T	0.990083	0.0710056	T	0.96127	0.0007432	T	0.95409	0.01785
																										15	74205807	rs11634339	T	0.95648	6.294e-06	T	0.98946	0.01266	T	0.95983	0.0001623	C	1.02891	0.01864	T	1.00257	0.652918	T	0.9462	5.235e-06	T	0.98373	0.4245
																										15	75079474	rs34933034	G	0.94054	3.267e-06	G	0.98531	0.01471	G	0.93548	4.336e-06	A	1.02143	0.2049	G	1.00176	0.825303	G	0.92904	5.199e-06	G	0.94526	0.04376
																										15	82436504	rs4778665	G	1.05327	8.105e-06	G	1.02337	7.115e-06	G	1.05148	4.655e-05	A	0.98226	0.1983	G	1.01714	0.0109314	G	1.04739	0.0007777	G	1.04352	0.06806
																										15	82451554	rs62011975	C	1.0558	2.44e-06	C	1.02409	3.05e-06	C	1.0557	8.752e-06	T	0.98748	0.359	T	0.981761	0.00544252	C	1.05243	0.0001951	C	1.04749	0.0453
																										15	82475577	rs62012003	T	1.05075	7.815e-06	T	1.02378	2.97e-06	T	1.05475	1.104e-05	A	0.98955	0.4204	T	1.01896	0.00448576	T	1.0518	0.0002231	T	1.04603	0.05118
																										15	82476265	rs62012004	C	1.05043	8.807e-06	C	1.02368	3.831e-06	C	1.05443	1.254e-05	T	0.98995	0.4397	T	0.981402	0.00454534	C	1.05043	0.0002748	C	1.0454	0.05395
																										15	82509049	rs28876157	T	1.05127	7.279e-06	T	1.02378	3.441e-06	T	1.05475	1.111e-05	C	0.98955	0.4279	T	1.0193	0.00393889	T	1.05148	0.0002131	T	1.04582	0.05173
																										15	82511576	rs62012010	T	1.05127	7.201e-06	T	1.02368	3.972e-06	T	1.05475	1.069e-05	C	0.98985	0.4395	T	1.0192	0.00408207	T	1.05138	0.0002241	T	1.04676	0.04689
																										15	82532274	rs62012050	T	1.04991	3.081e-06	T	1.02061	9.627e-06	T	1.05253	4.469e-06	G	0.98501	0.2156	T	1.01193	0.0525763	T	1.05148	6.013e-05	T	1.04175	0.05312
																										15	82540411	rs4778673	C	1.04718	6.464e-06	C	1.02132	4.286e-06	C	1.05159	6.45e-06	G	0.98521	0.2115	G	0.987334	0.0372191	C	1.05075	7.745e-05	C	1.04196	0.05312
																										15	82546548	rs35152457	G	1.04781	5.364e-06	G	1.02153	3.743e-06	G	1.05169	6.181e-06	A	0.98491	0.204	G	1.01281	0.0378892	G	1.05096	7.273e-05	G	1.04237	0.05028
																										15	83531468	rs17359001	C	1.06354	2.165e-08	C	1.01949	7.147e-05	C	1.07015	2.507e-08	T	0.98639	0.2743	T	0.995507	0.487001	C	1.07047	6.102e-07	C	1.03894	0.09341
																										15	83531774	rs62011709	T	1.06418	1.433e-08	T	1.0201	3.196e-05	T	1.07079	1.738e-08	A	0.98541	0.2408	T	1.005	0.438996	T	1.07144	4.107e-07	T	1.03904	0.09219
																										15	83534421	rs11856299	C	1.06418	1.528e-08	C	1.0203	2.602e-05	C	1.07037	2.104e-08	T	0.98491	0.2266	T	0.99468	0.408221	C	1.07165	3.749e-07	C	1.0378	0.1024
																										15	83534862	rs115583906	G	1.06269	2.962e-08	G	1.01888	0.0001085	G	1.06951	3.313e-08	A	0.9862	0.2683	G	1.00425	0.512485	G	1.06994	7.191e-07	G	1.03832	0.09877
																										15	83536174	rs11259957	T	1.06099	4.377e-08	T	1.01959	8.358e-05	T	1.06994	2.727e-08	C	0.98936	0.4408	T	1.00475	0.465067	T	1.07026	6.642e-07	T	1.03946	0.0896
																										15	83545091	rs62011712	A	1.06067	5.413e-08	A	1.0201	3.701e-05	A	1.0693	3.531e-08	G	0.98689	0.2854	G	0.994846	0.424737	A	1.06962	8.258e-07	A	1.03873	0.09593
																										15	83549287	rs17359494	T	1.06396	2.038e-08	T	1.0199	5.171e-05	T	1.07026	2.304e-08	C	0.98639	0.2802	T	1.00469	0.469666	T	1.07026	6.501e-07	T	1.04112	0.07733
																										15	83581018	rs62011735	C	1.06173	2.056e-08	C	1.02081	1.378e-05	C	1.06716	4.065e-08	A	0.98866	0.3492	C	1.00725	0.25399	C	1.06439	2.557e-06	C	1.0477	0.03647
																										15	83602849	rs12442894	G	1.06439	2.986e-08	G	1.02398	1.653e-06	G	1.07337	1.318e-08	A	0.98285	0.1844	G	1.00761	0.252113	G	1.07144	8.42e-07	G	1.03904	0.1018
																										15	83603563	rs12443081	G	1.08112	1.272e-06	G	1.02143	0.003228	G	1.09122	9.666e-07	A	0.96339	0.06105	G	0.997445	0.78751	G	1.0979	3.616e-06	G	0.99233	0.819
																										15	83614954	rs1010820	T	1.06216	9.483e-08	T	1.0246	1.101e-06	T	1.07058	5.024e-08	A	0.98344	0.2015	T	1.00911	0.173254	T	1.06407	1.002e-05	T	1.04571	0.0576
																										15	83623066	rs62011742	G	1.05993	2.574e-07	G	1.02378	3.207e-06	G	1.06983	6.866e-08	A	0.98728	0.3839	G	1.00916	0.17033	G	1.06152	2.133e-05	G	1.04394	0.06797
																										15	83623154	rs144694016	A	1.10794	3.953e-06	A	1.02316	0.0186	A	1.1327	6.444e-07	G	0.9412	0.04689	G	1.00769	0.545097	A	1.13701	7.238e-06	A	1.0031	0.9493
																										15	83627652	rs72755940	G	1.07724	5.653e-06	G	1.01918	0.00981	G	1.08687	4.699e-06	C	0.96146	0.05205	G	0.998676	0.891286	G	1.08372	8.768e-05	G	0.99561	0.8977
																										15	83630823	rs67022650	A	1.0595	3.022e-07	A	1.02419	1.539e-06	A	1.06908	9.339e-08	T	0.98354	0.2031	T	0.990203	0.139577	A	1.06067	2.813e-05	A	1.04603	0.056
																										15	83650753	rs62011744	T	1.05855	4.591e-07	T	1.02316	3.449e-06	T	1.0678	1.479e-07	C	0.98275	0.1797	T	1.00926	0.165703	T	1.05971	3.589e-05	T	1.0431	0.07226
																										15	83661795	rs58396076	G	1.06056	2.135e-07	G	1.02614	3.157e-07	G	1.07037	6.164e-08	T	0.98265	0.1815	T	0.989829	0.127387	G	1.06078	2.92e-05	G	1.04728	0.05024
																										15	83678413	rs62010162	T	1.05792	6.928e-07	T	1.02296	6.276e-06	T	1.06695	2.28e-07	G	0.98501	0.2481	T	1.00894	0.182218	T	1.05834	5.516e-05	T	1.04488	0.06263
																										15	83680329	rs17361375	G	1.05929	3.156e-07	G	1.02398	1.762e-06	G	1.0693	7.677e-08	A	0.98482	0.2361	G	1.0091	0.172062	G	1.05993	5.504e-05	G	1.05813	0.02177
																										15	83688633	rs62010164	A	1.05844	4.598e-07	A	1.02368	2.297e-06	A	1.06823	1.148e-07	G	0.98462	0.2331	G	0.991197	0.181216	A	1.05961	3.565e-05	A	1.0476	0.04777
																										15	83693276	rs11858468	T	1.05823	4.966e-07	T	1.02419	1.272e-06	T	1.06812	1.196e-07	C	0.98501	0.2433	T	1.00918	0.166876	T	1.0595	3.549e-05	T	1.0477	0.04694
																										15	83694078	rs62010166	C	1.05696	9.059e-07	C	1.02337	4.521e-06	C	1.06673	2.358e-07	G	0.98738	0.3844	G	0.991712	0.209351	C	1.0577	6.406e-05	C	1.04707	0.05037
																										15	83695106	rs11858162	C	1.05707	8.698e-07	C	1.02378	2.247e-06	C	1.06684	2.232e-07	T	0.98383	0.21	T	0.991687	0.207811	C	1.0576	6.571e-05	C	1.04739	0.04893
																										15	83703678	rs60819629	C	1.05855	4.368e-07	C	1.02357	2.524e-06	C	1.06833	1.112e-07	G	0.98482	0.238	G	0.99139	0.190701	C	1.05982	3.382e-05	C	1.04791	0.04624
																										15	83705683	rs66619192	A	1.05866	4.034e-07	A	1.02347	2.807e-06	A	1.06855	1.012e-07	G	0.98462	0.2325	G	0.991526	0.197589	A	1.06003	3.092e-05	A	1.0477	0.04689
																										15	83706588	rs111701791	G	1.05675	9.856e-07	G	1.02327	3.613e-06	G	1.06663	2.369e-07	A	0.98413	0.2175	G	1.00804	0.226676	G	1.05749	6.848e-05	G	1.0476	0.04797
																										15	83707185	rs12441575	G	1.05686	9.495e-07	G	1.02316	4.053e-06	G	1.06673	2.257e-07	A	0.98423	0.22	G	1.00785	0.237996	G	1.0576	6.612e-05	G	1.0477	0.04758
																										15	83707283	rs12437901	C	1.05834	4.805e-07	C	1.02357	2.535e-06	C	1.06833	1.121e-07	G	0.98501	0.2455	G	0.991595	0.201226	C	1.05961	3.521e-05	C	1.04791	0.04584
																										15	83709325	rs62010170	G	1.05686	9.334e-07	G	1.02316	3.931e-06	G	1.06673	2.3e-07	A	0.98423	0.2189	G	1.00782	0.239202	G	1.0576	6.651e-05	G	1.0477	0.04722
																										15	83719057	rs12437558	C	1.05813	5.144e-07	C	1.02357	2.487e-06	C	1.06791	1.333e-07	G	0.98423	0.2214	G	0.991547	0.197404	C	1.05961	3.48e-05	C	1.04707	0.04984
																										15	83720413	rs62010172	T	1.05813	5.265e-07	T	1.02347	2.774e-06	T	1.0678	1.353e-07	A	0.98403	0.2148	T	1.0085	0.199021	T	1.05961	3.467e-05	T	1.04707	0.04996
																										15	83720896	rs62010173	A	1.05813	5.158e-07	A	1.02337	2.81e-06	A	1.0678	1.349e-07	G	0.98442	0.2256	G	0.991559	0.198293	A	1.05971	3.432e-05	A	1.04697	0.05028
																										15	83723047	rs12441006	C	1.0577	6.064e-07	C	1.02368	2.188e-06	C	1.06727	1.708e-07	A	0.98413	0.2178	C	1.00891	0.179685	C	1.0594	3.71e-05	C	1.04645	0.05295
																										15	83723061	rs12438575	G	1.0577	6.155e-07	G	1.02368	2.196e-06	G	1.06727	1.72e-07	C	0.98413	0.2184	G	1.00891	0.17961	G	1.0594	3.702e-05	G	1.04645	0.05294
																										15	83726267	rs12440265	A	1.05728	7.502e-07	A	1.02357	2.405e-06	A	1.06695	1.95e-07	T	0.98491	0.2401	T	0.991214	0.180373	A	1.05866	4.631e-05	A	1.04624	0.05394
																										15	83733832	rs8031723	T	1.05781	5.909e-07	T	1.02357	2.45e-06	T	1.06769	1.457e-07	C	0.98442	0.2268	T	1.00885	0.181074	T	1.0594	3.761e-05	T	1.04718	0.04936
																										15	83734393	rs62010175	T	1.05781	5.907e-07	T	1.02357	2.468e-06	T	1.06759	1.48e-07	C	0.98442	0.226	T	1.00882	0.182493	T	1.0594	3.751e-05	T	1.04718	0.04951
																										15	83742791	rs117411488	G	1.06003	3.21e-07	G	1.02552	8.878e-07	G	1.06897	1.074e-07	A	0.98167	0.216	G	1.01038	0.127781	G	1.06162	2.328e-05	G	1.04844	0.04525
																										15	83742792	rs74685162	C	1.05866	5.583e-07	C	1.02521	1.236e-06	C	1.06844	1.327e-07	T	0.98531	0.322	T	0.989732	0.128037	C	1.06332	1.403e-05	C	1.04791	0.0474
																										15	83744405	rs12437858	C	1.05781	5.944e-07	C	1.02398	1.499e-06	C	1.06791	1.329e-07	T	0.98373	0.2061	T	0.990953	0.167103	C	1.0594	3.737e-05	C	1.04707	0.04977
																										15	83749158	rs62010177	C	1.05802	5.126e-07	C	1.02388	1.507e-06	C	1.06833	1.128e-07	T	0.98393	0.2112	T	0.990947	0.166822	C	1.06014	3.024e-05	C	1.04707	0.04987
																										15	83779683	rs58281154	T	1.05496	2.849e-06	T	1.02143	1.368e-05	T	1.06205	1.13e-06	C	0.97249	0.05437	T	1.00989	0.131972	T	1.05285	0.0002134	T	1.04029	0.08988
																										15	83781474	rs1075619	T	1.05475	2.885e-06	T	1.02368	2.893e-06	T	1.06205	1.195e-06	C	0.9721	0.0491	T	1.00998	0.129841	T	1.05348	0.0001864	T	1.03967	0.09544
																										15	83785403	rs55683536	G	1.05548	2.528e-06	G	1.02143	1.442e-05	G	1.06184	1.225e-06	C	0.97132	0.0468	G	1.00972	0.138289	G	1.05285	0.0002121	G	1.04039	0.0897
																										15	83785723	rs72755992	C	1.05517	2.737e-06	C	1.02235	7.198e-06	C	1.06205	1.222e-06	T	0.98216	0.1768	T	0.990239	0.134344	C	1.05338	0.0001914	C	1.03946	0.09673
																										15	83793622	rs17507693	A	1.05411	3.127e-06	A	1.02183	8.913e-06	A	1.06247	9.486e-07	T	0.97307	0.05542	T	0.990007	0.12376	A	1.05338	0.0001834	A	1.04206	0.0772
																										15	83795807	rs12439903	A	1.05295	4.445e-06	A	1.02163	1.086e-05	A	1.06205	1.106e-06	G	0.97385	0.06149	G	0.990146	0.129633	A	1.05274	0.000212	A	1.04154	0.08028
																										15	83797341	rs17507763	T	1.05033	7.484e-06	T	1.02143	1.147e-05	T	1.06205	1.113e-06	C	0.9759	0.07258	T	1.00986	0.131946	T	1.05295	0.0002028	T	1.04206	0.07706
																										15	83799632	rs2034618	C	1.05033	7.455e-06	C	1.02163	9.98e-06	C	1.06216	1.063e-06	T	0.9757	0.07046	T	0.990067	0.125656	C	1.05274	0.0002115	C	1.04248	0.07416
																										15	83801716	rs17567151	C	1.05401	2.806e-06	C	1.02265	4.461e-06	C	1.06301	8.729e-07	G	0.97307	0.05247	G	0.988799	0.0860566	C	1.05306	0.0003205	C	1.05348	0.03385
																										15	83802702	rs62010212	C	1.05075	7.07e-06	C	1.02163	9.789e-06	C	1.06184	1.179e-06	A	0.9758	0.07345	C	1.01008	0.123697	C	1.05285	0.0002084	C	1.04206	0.07671
																										15	83803546	rs41326445	G	1.04949	9.004e-06	G	1.02306	4.076e-06	G	1.06194	1.197e-06	A	0.97668	0.0789	G	1.01022	0.120428	G	1.05348	0.0001823	G	1.04091	0.08531
																										15	83804861	rs12440386	C	1.05232	5.621e-06	C	1.02173	9.816e-06	C	1.0612	1.496e-06	T	0.97443	0.06701	T	0.990002	0.123026	C	1.05243	0.0002301	C	1.04091	0.08491
																										15	83808103	rs8043224	T	1.05117	6.615e-06	T	1.02143	1.198e-05	T	1.06173	1.217e-06	C	0.9755	0.07205	T	1.00962	0.141134	T	1.05317	0.0001896	T	1.04185	0.07844
																										15	83808810	rs11858377	G	1.05117	6.505e-06	G	1.02132	1.245e-05	G	1.06173	1.192e-06	A	0.9756	0.07344	G	1.00958	0.142521	G	1.05317	0.000189	G	1.04185	0.07831
																										15	83812085	rs62010214	G	1.05054	8.357e-06	G	1.02132	1.265e-05	G	1.06109	1.554e-06	C	0.9757	0.07505	G	1.00987	0.131241	G	1.05232	0.0002322	G	1.04112	0.08373
																										15	83817559	rs11852496	T	1.05064	8.907e-06	T	1.02194	6.784e-06	T	1.06035	1.735e-06	C	0.97511	0.07152	T	1.01097	0.0916382	T	1.04917	0.0004909	T	1.04123	0.08059
																										15	83818150	rs12438398	T	1.05096	7.056e-06	T	1.02153	1.139e-05	T	1.06162	1.291e-06	A	0.9759	0.07736	T	1.01014	0.121074	T	1.05327	0.0001857	T	1.04123	0.08304
																										15	83818272	rs10520576	G	1.05106	6.778e-06	G	1.02153	1.143e-05	G	1.06162	1.288e-06	A	0.9759	0.07733	G	1.01013	0.121328	G	1.05327	0.0001832	G	1.04112	0.08326
																										15	83819664	rs8027577	G	1.05117	6.62e-06	G	1.02153	1.085e-05	G	1.06173	1.221e-06	A	0.9759	0.07701	G	1.0101	0.12231	G	1.05317	0.0001902	G	1.04185	0.0778
																										15	83821883	rs11854888	C	1.05106	6.774e-06	C	1.02153	1.078e-05	C	1.06173	1.224e-06	T	0.9759	0.07748	T	0.98993	0.120539	C	1.05317	0.0001906	C	1.04175	0.07853
																										15	83822244	rs11259965	T	1.05117	6.622e-06	T	1.02132	1.272e-05	T	1.06184	1.169e-06	A	0.9759	0.07685	T	1.00976	0.135234	T	1.05317	0.0001883	T	1.04216	0.07573
																										15	83823910	rs8038486	A	1.05201	5.148e-06	A	1.02194	7.567e-06	A	1.06216	1.018e-06	C	0.97531	0.07179	C	0.990041	0.123831	A	1.05327	0.0001842	A	1.04279	0.07188
																										15	83824251	rs17567869	C	1.05096	7.911e-06	C	1.02214	5.732e-06	C	1.06078	1.463e-06	G	0.97511	0.07232	G	0.989098	0.0900266	C	1.04949	0.0004453	C	1.04185	0.07582
																										15	83824701	rs17508610	A	1.05075	7.307e-06	A	1.02286	4.786e-06	A	1.06184	1.269e-06	G	0.97619	0.07882	G	0.989996	0.124255	A	1.05338	0.0001856	A	1.04164	0.0802
																										15	83831426	rs62010215	C	1.05285	5.22e-06	C	1.02102	1.851e-05	C	1.06099	1.601e-06	T	0.97463	0.07162	T	0.989777	0.114176	C	1.05232	0.0003538	C	1.05169	0.03861
																										15	83833581	rs965264	T	1.05096	6.872e-06	T	1.02153	1.123e-05	T	1.06162	1.259e-06	C	0.9759	0.07709	T	1.01012	0.122166	T	1.05264	0.0002137	T	1.04175	0.07873
																										15	83833931	rs965263	G	1.05054	7.967e-06	G	1.02204	7.851e-06	G	1.06162	1.363e-06	T	0.98521	0.2395	T	0.990012	0.124824	G	1.05317	0.0001989	G	1.04091	0.08536
																										15	83835385	rs11855639	C	1.0518	5.588e-06	C	1.02327	2.334e-06	C	1.06194	1.119e-06	G	0.9756	0.07511	G	0.990008	0.122531	C	1.05306	0.0001939	C	1.04196	0.07766
																										15	83836372	rs7165978	A	1.0538	4.349e-06	A	1.02092	1.92e-05	A	1.06099	1.598e-06	G	0.97395	0.06757	G	0.990041	0.124126	A	1.0519	0.0002624	A	1.04175	0.07899
																										15	83837705	rs7164083	C	1.05148	6.385e-06	C	1.02143	1.138e-05	C	1.06131	1.439e-06	T	0.97502	0.06878	T	0.989979	0.121475	C	1.05211	0.0002502	C	1.04102	0.08381
																										15	83838099	rs11259967	G	1.0518	6.246e-06	G	1.02132	1.847e-05	G	1.0612	1.508e-06	A	0.97687	0.1462	G	1.01029	0.117607	G	1.0519	0.00026	G	1.04144	0.08115
																										15	83838530	rs12593532	T	1.05117	7.955e-06	T	1.02081	2.046e-05	T	1.06035	2.063e-06	C	0.97502	0.07159	T	1.01033	0.114185	T	1.05096	0.0003401	T	1.04071	0.08686
																										15	83838753	rs56045305	A	1.05159	6.153e-06	A	1.02143	1.156e-05	A	1.06152	1.341e-06	G	0.97531	0.07206	G	0.989966	0.121119	A	1.05232	0.0002364	A	1.04091	0.08491
																										15	83842480	rs1112404	A	1.05338	4.087e-06	A	1.02173	7.538e-06	A	1.06173	1.224e-06	C	0.98285	0.187	C	0.989788	0.114941	A	1.05274	0.0002096	A	1.04196	0.07721
																										15	83843114	rs7165114	A	1.05327	4.268e-06	A	1.02173	7.548e-06	A	1.06173	1.251e-06	C	0.98255	0.1794	C	0.989922	0.120254	A	1.05274	0.0002113	A	1.04196	0.0777
																										15	83846150	rs12591855	G	1.05411	3.929e-06	G	1.02183	7.009e-06	G	1.0612	1.524e-06	A	0.98177	0.1663	G	1.01037	0.113262	G	1.05201	0.0002606	G	1.04216	0.07588
																										15	83848326	rs17568298	G	1.05253	5.567e-06	G	1.02235	6.958e-06	G	1.06141	1.485e-06	A	0.98462	0.2341	G	1.0103	0.118168	G	1.05285	0.0002159	G	1.04144	0.08118
																										15	83848978	rs62010220	G	1.05253	5.598e-06	G	1.02235	6.835e-06	G	1.0612	1.599e-06	A	0.98432	0.2247	G	1.01042	0.113429	G	1.05264	0.0002304	G	1.04144	0.08135
																										15	83849306	rs12443424	C	1.05148	6.51e-06	C	1.02163	7.561e-06	C	1.06152	1.358e-06	G	0.98314	0.1869	G	0.989792	0.115209	C	1.05232	0.0002375	C	1.04237	0.07511
																										15	83850071	rs17568459	G	1.05306	4.78e-06	G	1.02153	8.981e-06	G	1.06131	1.434e-06	A	0.98285	0.1868	G	1.00999	0.12784	G	1.05211	0.0002481	G	1.04237	0.07516
																										15	83851743	rs11856164	A	1.05264	5.323e-06	A	1.02235	6.735e-06	A	1.06141	1.482e-06	G	0.98442	0.2297	G	0.989559	0.109419	A	1.05285	0.0002162	A	1.04144	0.0815
																										15	83852576	rs11852408	G	1.05317	4.547e-06	G	1.02173	7.152e-06	G	1.06152	1.338e-06	A	0.98236	0.1756	G	1.01042	0.111778	G	1.05243	0.0002319	G	1.04237	0.07503
																										15	83854397	rs12595330	A	1.05317	4.573e-06	A	1.02173	7.419e-06	A	1.06152	1.319e-06	G	0.98246	0.1758	G	0.989675	0.111267	A	1.05253	0.0002277	A	1.04269	0.07267
																										15	83854762	rs60344060	T	1.05253	5.427e-06	T	1.02235	7.036e-06	T	1.06152	1.456e-06	G	0.98442	0.229	T	1.0104	0.114186	T	1.05295	0.0002119	T	1.04154	0.08114
																										15	83855156	rs17509233	A	1.05264	5.347e-06	A	1.02224	7.271e-06	A	1.06152	1.478e-06	G	0.98432	0.2253	G	0.989636	0.111815	A	1.05285	0.0002179	A	1.04123	0.08339
																										15	83855329	rs11852446	A	1.05317	4.511e-06	A	1.02173	7.25e-06	A	1.06162	1.318e-06	G	0.98246	0.1769	G	0.989767	0.11456	A	1.05243	0.0002306	A	1.04237	0.07519
																										15	83857945	rs4563011	T	1.05317	4.514e-06	T	1.02163	7.901e-06	T	1.06162	1.321e-06	C	0.98246	0.1779	T	1.01036	0.114118	T	1.05232	0.0002398	T	1.04248	0.07431
																										15	83858534	rs62010248	G	1.05359	4.256e-06	G	1.02163	8.346e-06	G	1.06141	1.407e-06	A	0.98216	0.1718	G	1.01031	0.115849	G	1.05232	0.0002383	G	1.04154	0.08012
																										15	83861302	rs12443109	C	1.05096	7.209e-06	C	1.02153	8.644e-06	C	1.06162	1.303e-06	T	0.98364	0.1949	T	0.989785	0.11573	C	1.05243	0.0002359	C	1.04248	0.07455
																										15	83861757	rs12441409	G	1.05274	5.22e-06	G	1.02245	6.453e-06	G	1.06152	1.473e-06	C	0.98442	0.2289	G	1.01049	0.111758	G	1.05295	0.0002133	G	1.04154	0.08092
																										15	83862371	rs57729044	T	1.0538	3.945e-06	T	1.02173	7.934e-06	T	1.06162	1.306e-06	C	0.98226	0.1746	T	1.01038	0.113625	T	1.05243	0.0002334	T	1.04227	0.0751
																										15	83862711	rs57219675	C	1.0538	3.969e-06	C	1.02183	7.159e-06	C	1.06162	1.316e-06	T	0.98226	0.175	T	0.989733	0.113697	C	1.05243	0.0002306	C	1.04216	0.07598
																										15	83863924	rs11259968	C	1.05317	4.585e-06	C	1.02173	7.252e-06	C	1.06152	1.38e-06	T	0.98246	0.176	T	0.989733	0.113727	C	1.05243	0.0002337	C	1.04216	0.07571
																										15	83864087	rs11259969	T	1.0538	4.042e-06	T	1.02183	7.26e-06	T	1.06152	1.357e-06	G	0.98226	0.1749	T	1.0105	0.11009	T	1.05285	0.0003206	T	1.05243	0.03657
																										15	83864279	rs11856806	T	1.05369	4.105e-06	T	1.02163	8.167e-06	T	1.06152	1.38e-06	G	0.98226	0.1751	T	1.01038	0.113334	T	1.05232	0.0002372	T	1.04227	0.07516
																										15	83864853	rs11857641	T	1.05317	4.687e-06	T	1.02173	7.818e-06	T	1.06152	1.397e-06	C	0.98226	0.1718	T	1.01033	0.115381	T	1.05243	0.0002363	T	1.04216	0.07592
																										15	83865172	rs62010252	C	1.05106	8.458e-06	C	1.02224	7.758e-06	C	1.06099	1.845e-06	T	0.98482	0.236	T	0.989528	0.110088	C	1.05222	0.0002659	C	1.04196	0.07853
																										15	83869063	rs58006707	C	1.05369	4.238e-06	C	1.02183	7.316e-06	C	1.06152	1.413e-06	G	0.98236	0.1763	G	0.989779	0.115509	C	1.05243	0.0002303	C	1.04237	0.07479
																										15	83872707	rs11259970	T	1.05338	4.906e-06	T	1.02163	9.863e-06	T	1.06109	1.615e-06	C	0.98246	0.1801	T	1.01005	0.129903	T	1.05211	0.0002595	T	1.04164	0.0801
																										15	83872713	rs11853498	T	1.05285	5.639e-06	T	1.02255	6.806e-06	T	1.06109	1.746e-06	C	0.98442	0.2308	T	1.01044	0.116531	T	1.05264	0.000229	T	1.04133	0.08248
																										15	83873895	rs62010254	A	1.05306	5.003e-06	A	1.02245	6.721e-06	A	1.0612	1.64e-06	G	0.98423	0.2256	G	0.989601	0.111365	A	1.05285	0.0002202	A	1.04164	0.08021
																										15	83874043	rs62010255	T	1.05422	3.887e-06	T	1.02173	7.689e-06	T	1.06131	1.525e-06	C	0.98167	0.1647	T	1.01047	0.110842	T	1.05232	0.0002435	T	1.04248	0.07378
																										15	83874478	rs7495630	G	1.05022	9.195e-06	G	1.02245	6.212e-06	G	1.06109	1.773e-06	C	0.98472	0.2264	G	1.01047	0.112698	G	1.05264	0.0002342	G	1.04164	0.08008
																										15	83874937	rs56352317	G	1.05306	5.081e-06	G	1.02265	5.68e-06	G	1.0612	1.686e-06	A	0.98413	0.2243	G	1.01052	0.111128	G	1.05274	0.0002231	G	1.04154	0.08139
																										15	83875557	rs7495911	C	1.05169	6.183e-06	C	1.02183	6.281e-06	C	1.06152	1.383e-06	A	0.98265	0.1715	C	1.01055	0.108296	C	1.05264	0.0002232	C	1.04237	0.07543
																										15	83878129	rs4572349	C	1.05106	7.934e-06	C	1.02265	4.932e-06	C	1.06109	1.513e-06	T	0.98452	0.2246	T	0.988917	0.0885094	C	1.05117	0.0003224	C	1.04185	0.07755
																										15	83880465	rs56052029	C	1.05054	8.49e-06	C	1.02143	8.718e-06	C	1.0612	1.38e-06	T	0.98354	0.1931	T	0.988886	0.0860278	C	1.05054	0.0003598	C	1.043	0.06973
																										15	83880958	rs62010258	A	1.05054	8.497e-06	A	1.02143	8.654e-06	A	1.0612	1.383e-06	C	0.98354	0.1927	C	0.988879	0.085845	A	1.05054	0.0003599	A	1.043	0.0699
																										15	83882873	rs12441847	A	1.05043	8.668e-06	A	1.02143	8.716e-06	A	1.0612	1.399e-06	G	0.98354	0.1922	G	0.988891	0.0863444	A	1.05054	0.0003638	A	1.04289	0.07014
																										15	83882997	rs9707895	G	1.0518	7.001e-06	G	1.02245	5.967e-06	G	1.06088	1.64e-06	T	0.98462	0.2308	T	0.988921	0.0887252	G	1.05096	0.0003393	G	1.04196	0.07698
																										15	83886529	rs11259902	C	1.05823	1.056e-06	C	1.02153	1.646e-05	C	1.06641	5.26e-07	A	0.98265	0.1909	C	1.00994	0.14422	C	1.05844	8.009e-05	C	1.04896	0.04844
																										15	83888938	rs7172384	C	1.05159	6.886e-06	C	1.02163	7.797e-06	C	1.06099	1.494e-06	A	0.98246	0.1709	C	1.01115	0.0887477	C	1.05043	0.0003703	C	1.04248	0.07286
																										15	83889104	rs4550413	A	1.05012	9.484e-06	A	1.02122	1.029e-05	A	1.06109	1.481e-06	T	0.98354	0.1902	T	0.988936	0.0877285	A	1.05043	0.0003693	A	1.04269	0.07178
																										15	83895124	rs11853102	G	1.05138	7.927e-06	G	1.02265	4.926e-06	G	1.06078	1.731e-06	A	0.98452	0.228	G	1.01149	0.0812399	G	1.05106	0.0003314	G	1.04102	0.08364
																										15	83895853	rs8041329	G	1.0518	6.808e-06	G	1.02183	6.737e-06	G	1.06088	1.567e-06	A	0.98255	0.1757	G	1.01132	0.0842497	G	1.05012	0.0003989	G	1.04248	0.07302
																										15	83897387	rs62011861	G	1.05169	7.037e-06	G	1.02173	6.905e-06	G	1.06099	1.558e-06	A	0.98295	0.1845	G	1.01135	0.0833869	G	1.05054	0.0003648	G	1.04237	0.07407
																										15	83898961	rs11858715	C	1.05454	5.803e-06	C	1.02388	2.342e-06	C	1.06088	1.592e-06	T	0.98373	0.3101	T	0.98743	0.0567117	C	1.05064	0.0005627	C	1.05201	0.03707
																										15	83900866	rs12438847	C	1.05159	7.283e-06	C	1.02183	6.382e-06	C	1.06078	1.65e-06	T	0.98305	0.1843	T	0.988566	0.0778583	C	1.05054	0.0005346	C	1.05222	0.03662
																										15	83901802	rs66828685	A	1.05148	7.474e-06	A	1.02153	8.65e-06	A	1.06078	1.686e-06	G	0.98324	0.1916	G	0.988899	0.0876572	A	1.05033	0.0003842	A	1.04206	0.07623
																										15	83901935	rs62011868	C	1.05159	7.26e-06	C	1.02183	6.573e-06	C	1.06078	1.662e-06	T	0.98324	0.1915	T	0.988679	0.0809118	C	1.05033	0.0003828	C	1.04216	0.07519
																										15	83904786	rs11857428	G	1.05148	7.598e-06	G	1.02173	7.309e-06	G	1.06067	1.736e-06	A	0.98364	0.2004	G	1.01151	0.0795769	G	1.05022	0.0003922	G	1.04196	0.07633
																										15	83943620	rs62025914	T	1.05127	9.934e-06	T	1.02163	1.539e-05	T	1.05919	3.569e-06	C	0.98354	0.205	T	1.01047	0.11633	T	1.0498	0.0004742	T	1.0431	0.07059
																										15	83946665	rs55878453	T	1.05117	9.82e-06	T	1.02143	1.967e-05	T	1.0595	3.18e-06	A	0.98373	0.2103	T	1.01008	0.131205	T	1.05022	0.0004323	T	1.04321	0.06992
																										15	83947288	rs67933024	A	1.05148	9.459e-06	A	1.02143	1.957e-05	A	1.05929	3.417e-06	C	0.98324	0.1983	C	0.990038	0.131352	A	1.05001	0.0004605	A	1.04331	0.06929
																										15	83955536	rs55893521	A	1.05802	2.243e-06	A	1.02183	2.575e-05	A	1.06162	2.24e-06	G	0.9686	0.04003	G	0.989464	0.117626	A	1.05243	0.0003256	A	1.0351	0.1493
																										15	83956822	rs12439122	T	1.05264	6.576e-06	T	1.02173	2.072e-05	T	1.06078	2.964e-06	C	0.9719	0.04816	T	1.01095	0.107164	T	1.05138	0.0004169	T	1.0351	0.1483
																										15	83959100	rs7179675	C	1.05686	3.534e-06	C	1.02255	1.608e-05	C	1.06035	3.655e-06	G	0.96889	0.04217	G	0.989646	0.124983	C	1.05096	0.000476	C	1.03376	0.1643
																										15	83959242	rs7180692	A	1.05686	3.361e-06	A	1.02183	2.216e-05	A	1.06035	3.474e-06	G	0.96831	0.03845	G	0.989232	0.109166	A	1.0497	0.0008949	A	1.0455	0.07543
																										15	83960015	rs55932429	T	1.05443	5.268e-06	T	1.02194	2.032e-05	T	1.06056	3.251e-06	C	0.97064	0.04679	T	1.01085	0.11067	T	1.05096	0.0004745	T	1.03386	0.1634
																										15	83962307	rs1880532	A	1.0577	2.539e-06	A	1.02163	3.158e-05	A	1.06141	2.539e-06	T	0.96909	0.04342	T	0.989543	0.121164	A	1.0518	0.000392	A	1.03438	0.1579
																										15	83966400	rs12438526	G	1.05327	7.26e-06	G	1.02255	1.794e-05	G	1.06056	3.786e-06	A	0.97219	0.0552	G	1.01054	0.124764	G	1.05117	0.000484	G	1.03386	0.1654
																										15	83966447	rs12438708	C	1.05348	5.625e-06	C	1.02153	2.7e-05	C	1.0612	2.774e-06	G	0.97239	0.05489	G	0.989298	0.112942	C	1.05169	0.0004054	C	1.03448	0.1571
																										15	83968509	rs55905779	T	1.05369	5.281e-06	T	1.02132	3.245e-05	T	1.0612	2.714e-06	C	0.97395	0.07034	T	1.01089	0.11075	T	1.05169	0.0004031	T	1.03448	0.1567
																										15	83969650	rs62025919	T	1.05222	7.683e-06	T	1.02132	3.364e-05	T	1.0612	2.807e-06	C	0.97404	0.06737	T	1.01089	0.111241	T	1.05127	0.0004517	T	1.03396	0.1636
																										15	83972236	rs62025921	C	1.05274	6.386e-06	C	1.02153	2.79e-05	C	1.06184	2.26e-06	G	0.97346	0.06133	G	0.989152	0.109016	C	1.05201	0.0003871	C	1.03407	0.1621
																										15	83974033	rs59828448	C	1.05327	5.198e-06	C	1.02163	3.305e-05	C	1.06205	2.192e-06	A	0.97336	0.06005	C	1.01071	0.123756	C	1.05243	0.0003572	C	1.0349	0.1525
																										15	83976567	rs58847484	T	1.05475	3.735e-06	T	1.02143	3.182e-05	T	1.06162	2.432e-06	C	0.9721	0.05291	T	1.01056	0.123324	T	1.05211	0.0003781	T	1.03324	0.1728
																										15	83977166	rs62025923	T	1.05696	1.786e-06	T	1.02398	5.325e-06	T	1.06407	1.276e-06	C	0.97181	0.05152	T	1.01211	0.081344	T	1.05169	0.000684	T	1.05148	0.04803
																										15	84703470	rs34672825	C	1.06226	2.898e-08	C	1.03169	9.747e-11	C	1.06396	2.128e-07	T	0.96541	0.005177	T	0.976141	0.000147603	C	1.07229	2.116e-07	C	1.03562	0.1235
																										15	84703874	rs11637666	A	1.06247	2.073e-08	A	1.03179	7.731e-11	A	1.06428	1.502e-07	G	0.96551	0.005026	G	0.976982	0.000223076	A	1.07433	8.303e-08	A	1.03252	0.1565
																										15	84706461	rs950169	C	1.06524	2.058e-09	C	1.03231	9.69e-12	C	1.06684	2.234e-08	T	0.96686	0.005211	T	0.975918	6.80486e-05	C	1.0738	4.453e-08	C	1.03935	0.07872
																										15	84707851	rs2135551	A	1.06524	2.01e-09	A	1.0319	1.511e-11	A	1.06695	2.089e-08	G	0.96735	0.005948	G	0.976256	8.35658e-05	A	1.07326	5.601e-08	A	1.04029	0.0719
																										15	84716986	rs12902672	G	1.0662	1.248e-09	G	1.0321	1.305e-11	G	1.06791	1.338e-08	A	0.96676	0.005244	G	1.02459	7.26308e-05	G	1.07466	3.249e-08	G	1.04133	0.06515
																										15	84722521	rs1818950	A	1.06535	1.902e-09	A	1.03179	2.263e-11	A	1.06705	1.942e-08	G	0.96715	0.005802	G	0.976417	9.78842e-05	A	1.07358	4.708e-08	A	1.03998	0.07438
																										15	84723820	rs12903820	A	1.06492	2.424e-09	A	1.03179	2.178e-11	A	1.06663	2.374e-08	G	0.96715	0.005875	G	0.976237	8.72811e-05	A	1.07283	6.287e-08	A	1.04029	0.07163
																										15	84734464	rs12915589	T	1.06513	2.133e-09	T	1.03179	2.011e-11	T	1.06684	2.146e-08	C	0.96715	0.005871	T	1.02416	9.7169e-05	T	1.07315	5.637e-08	T	1.04081	0.06855
																										15	84736657	rs66801143	C	1.06567	1.595e-09	C	1.0321	1.455e-11	C	1.06748	1.621e-08	T	0.96647	0.004826	T	0.976057	7.80681e-05	C	1.07412	3.962e-08	C	1.04102	0.06752
																										15	84740748	rs35648189	T	1.06492	2.452e-09	T	1.03169	2.616e-11	T	1.06716	1.87e-08	C	0.96754	0.006368	T	1.02416	9.91165e-05	T	1.07347	5.187e-08	T	1.04071	0.06909
																										15	84742827	rs35397346	C	1.06481	3.435e-09	C	1.03169	3.379e-11	C	1.06748	1.635e-08	T	0.96638	0.006188	T	0.975899	7.00957e-05	C	1.0724	1.947e-07	C	1.03334	0.1527
																										15	84749477	rs17300048	C	1.06556	1.706e-09	C	1.0321	1.441e-11	C	1.06759	1.534e-08	T	0.96686	0.005446	T	0.976157	8.37331e-05	C	1.0739	4.158e-08	C	1.04071	0.06954
																										15	84755527	rs1848093	G	1.06545	1.894e-09	G	1.03252	9.037e-12	G	1.06737	1.722e-08	C	0.9658	0.004115	G	1.02467	7.26055e-05	G	1.07337	1.186e-07	G	1.03376	0.1472
																										15	84758301	rs12915234	G	1.06503	2.206e-09	G	1.03221	1.194e-11	G	1.06716	1.929e-08	A	0.96551	0.003797	G	1.02449	8.06242e-05	G	1.07369	4.627e-08	G	1.03998	0.07402
																										15	84758419	rs34751999	T	1.06492	2.433e-09	T	1.03231	1.177e-11	T	1.06684	2.241e-08	C	0.96551	0.003789	T	1.02445	8.27972e-05	T	1.07337	5.253e-08	T	1.03998	0.07403
																										15	84759255	rs35181082	T	1.06524	2.054e-09	T	1.03231	1.043e-11	T	1.06716	1.841e-08	C	0.96541	0.003742	T	1.02449	8.04457e-05	T	1.07358	4.732e-08	T	1.04071	0.0695
																										15	84762568	rs17300292	G	1.06545	1.78e-09	G	1.03221	1.248e-11	G	1.06748	1.628e-08	C	0.9659	0.004239	G	1.02427	9.36906e-05	G	1.07358	4.743e-08	G	1.04123	0.06579
																										15	84763736	rs11637533	A	1.06524	2.002e-09	A	1.03221	1.34e-11	A	1.06716	1.864e-08	G	0.96551	0.003854	G	0.976369	9.84736e-05	A	1.07347	5.033e-08	A	1.04071	0.06918
																										15	84765527	rs12916348	C	1.06577	1.498e-09	C	1.03241	9.9e-12	C	1.06801	1.219e-08	T	0.9657	0.004043	T	0.976234	8.97155e-05	C	1.07423	3.695e-08	C	1.04112	0.06648
																										15	84772896	rs35297609	A	1.06609	1.278e-09	A	1.03231	1.267e-11	A	1.06812	1.202e-08	G	0.96599	0.004476	G	0.976116	8.35745e-05	A	1.07423	3.604e-08	A	1.04102	0.06679
																										15	84775840	rs62026530	G	1.06609	1.318e-09	G	1.03221	1.577e-11	G	1.06812	1.183e-08	T	0.96599	0.004478	T	0.976302	9.93248e-05	G	1.07433	3.56e-08	G	1.04091	0.06776
																										15	84778928	rs11638394	G	1.06609	1.286e-09	G	1.03252	9.285e-12	G	1.06812	1.182e-08	A	0.96541	0.003884	G	1.02441	8.72036e-05	G	1.07455	3.28e-08	G	1.04102	0.06726
																										15	84780146	rs35658069	C	1.06609	1.292e-09	C	1.03231	1.185e-11	C	1.06823	1.155e-08	T	0.9659	0.004349	T	0.976152	8.62632e-05	C	1.07466	3.066e-08	C	1.04081	0.06857
																										15	84782417	rs11638297	A	1.06588	1.428e-09	A	1.03241	1.148e-11	A	1.0678	1.368e-08	C	0.96561	0.004029	C	0.976077	8.24219e-05	A	1.07433	3.575e-08	A	1.04081	0.06847
																										15	84786150	rs79318564	G	1.06588	1.369e-09	G	1.03241	1.042e-11	G	1.06791	1.28e-08	A	0.96522	0.00369	G	1.0245	8.28763e-05	G	1.07423	3.615e-08	G	1.04144	0.06472
																										15	84787635	rs1911155	A	1.06588	1.382e-09	A	1.03231	1.235e-11	A	1.06769	1.442e-08	G	0.96532	0.003833	G	0.976156	8.72083e-05	A	1.0738	4.326e-08	A	1.04154	0.06377
																										15	84792069	rs12915390	T	1.06588	1.449e-09	T	1.03252	1.072e-11	T	1.06791	1.365e-08	C	0.96512	0.003695	T	1.02462	8.34322e-05	T	1.07455	3.258e-08	T	1.04081	0.06872
																										15	84792083	rs12911210	A	1.06577	1.531e-09	A	1.03272	8.411e-12	A	1.06769	1.445e-08	C	0.96512	0.003608	C	0.975659	6.67804e-05	A	1.07444	3.42e-08	A	1.04071	0.06901
																										15	84793558	rs12902070	T	1.06577	1.485e-09	T	1.03241	1.236e-11	T	1.0678	1.429e-08	C	0.96512	0.00366	T	1.02441	9.19315e-05	T	1.07444	3.377e-08	T	1.04102	0.06749
																										15	84793672	rs62026536	A	1.06609	1.3e-09	A	1.03241	1.229e-11	A	1.06812	1.247e-08	G	0.96512	0.003705	G	0.9762	9.34541e-05	A	1.07476	3.052e-08	A	1.04112	0.06641
																										15	84800495	rs12905475	G	1.06609	1.376e-09	G	1.03458	1.347e-12	G	1.06833	1.143e-08	A	0.95151	0.0001845	G	1.02439	9.5427e-05	G	1.07498	2.91e-08	G	1.04123	0.06663
																										15	84804014	rs35159785	G	1.06588	1.465e-09	G	1.03438	1.326e-12	G	1.06791	1.362e-08	A	0.95132	0.0001684	G	1.02435	9.62792e-05	G	1.07466	3.324e-08	G	1.04091	0.06816
																										15	84806031	rs71395431	G	1.0662	1.334e-09	G	1.03448	1.231e-12	G	1.06833	1.236e-08	A	0.95075	0.0001452	G	1.02419	0.000110767	G	1.07487	3.093e-08	G	1.04237	0.05978
																										15	84806060	rs66486766	G	1.06641	1.199e-09	G	1.03448	1.168e-12	G	1.06844	1.151e-08	A	0.95018	0.0001206	G	1.02412	0.000115541	G	1.07509	2.928e-08	G	1.04258	0.05829
																										15	84814202	rs4842937	T	0.93998	3.424e-09	T	0.96705	1.193e-12	T	0.93613	9.083e-09	T	0.95352	0.0002904	T	0.976347	9.10877e-05	T	0.93277	7.019e-08	T	0.95839	0.05116
																										15	84817152	rs4494498	T	0.93904	1.816e-09	T	0.96667	5.512e-13	T	0.9351	4.843e-09	T	0.95218	0.0001816	T	0.975883	6.47074e-05	T	0.93156	3.849e-08	T	0.95743	0.04575
																										15	84818871	rs8037078	A	0.93932	2.105e-09	A	0.96657	5.085e-13	A	0.93538	5.516e-09	A	0.95237	0.0001896	G	1.0247	6.67289e-05	A	0.93165	4.044e-08	A	0.95772	0.04738
																										15	84822385	rs4586394	G	0.9396	3.427e-09	G	0.96812	2.635e-11	G	0.93548	6.078e-09	G	0.95782	0.007357	G	0.976902	0.000158543	G	0.93239	6.714e-08	G	0.95839	0.0508
																										15	84823902	rs8025070	A	0.9396	2.708e-09	A	0.96676	6.974e-13	A	0.93576	7.524e-09	A	0.95228	0.000193	G	1.02463	6.99632e-05	A	0.93202	5.141e-08	A	0.95897	0.05465
																										15	84827966	rs4842939	C	0.93988	3.131e-09	C	0.96744	4.142e-12	C	0.93604	8.402e-09	C	0.95294	0.0002401	T	1.02266	0.000327791	C	0.93193	4.745e-08	C	0.95868	0.05292
																										15	84830170	rs6603022	T	0.93979	2.844e-09	T	0.96676	7.441e-13	T	0.93604	8.174e-09	T	0.95104	0.0001294	T	0.976111	7.73009e-05	T	0.93211	5.255e-08	T	0.95868	0.05312
																										15	84831225	rs4842940	C	0.93969	2.682e-09	C	0.96686	7.725e-13	C	0.93585	7.332e-09	C	0.95113	0.0001321	T	1.0245	7.44456e-05	C	0.93193	4.565e-08	C	0.95887	0.05392
																										15	84831312	rs4842941	G	0.93969	2.66e-09	G	0.96686	8.015e-13	G	0.93585	7.294e-09	G	0.95113	0.0001317	G	0.976138	7.71876e-05	G	0.93193	4.549e-08	G	0.95887	0.05399
																										15	84831671	rs12911223	G	0.93969	2.635e-09	G	0.96812	1.309e-11	G	0.93585	7.212e-09	G	0.95772	0.004901	G	0.976084	7.60815e-05	G	0.93193	4.607e-08	G	0.95887	0.05385
																										15	84832650	rs11639244	G	1.06396	3.059e-09	G	1.03448	5.708e-13	G	1.06812	8.851e-09	A	0.95085	0.0001221	G	1.02448	7.80775e-05	G	1.07272	5.195e-08	G	1.04206	0.05851
																										15	84833394	rs4106951	C	1.06418	2.559e-09	C	1.03438	5.669e-13	C	1.06833	8.098e-09	G	0.95056	0.0001119	G	0.976115	7.64959e-05	C	1.07326	4.306e-08	C	1.04289	0.05363
																										15	84853852	rs2563905	C	1.06641	2.475e-08	C	1.03169	5.113e-10	C	1.07101	4.677e-08	G	0.94999	0.005615	G	0.976051	9.94068e-05	C	1.07832	2.356e-07	C	1.03056	0.2271
																										15	84916063	rs4337266	G	1.06247	6.211e-09	G	1.03314	1.238e-11	G	1.06833	8.061e-09	T	0.96012	0.007748	T	0.97569	6.37461e-05	G	1.07154	7.676e-08	G	1.03728	0.09181
																										15	84916836	rs4338765	G	1.06375	3.321e-09	G	1.03314	1.206e-11	G	1.06737	1.239e-08	T	0.95657	0.003858	T	0.975956	7.66094e-05	G	1.07186	7.225e-08	G	1.04331	0.05155
																										15	84917314	rs4536430	T	1.05876	1.193e-07	T	1.03138	5.879e-10	T	1.06471	1.364e-07	C	0.96425	0.02118	T	1.02409	0.000202066	T	1.07262	1.454e-07	T	1.02963	0.1937
																										15	84918172	rs2401448	G	1.06216	7.393e-09	G	1.03314	1.15e-11	G	1.06812	8.849e-09	T	0.96031	0.008171	T	0.975656	6.30719e-05	G	1.07272	4.956e-08	G	1.04123	0.06296
																										15	84919996	rs17589320	C	1.06173	9.445e-09	C	1.03293	1.441e-11	C	1.06801	9.538e-09	A	0.96117	0.009564	C	1.02489	6.54609e-05	C	1.07229	5.854e-08	C	1.03738	0.09061
																										15	84920758	rs35203246	G	1.06386	3.262e-09	G	1.03334	8.321e-12	G	1.06791	1.01e-08	A	0.95705	0.004261	G	1.02492	6.45514e-05	G	1.07283	5.158e-08	G	1.04216	0.05759
																										15	84923520	rs4502182	A	1.06375	3.381e-09	A	1.03334	8.401e-12	A	1.06769	1.113e-08	G	0.95667	0.003953	G	0.97564	6.2685e-05	A	1.0724	5.877e-08	A	1.04185	0.05985
																										15	84923998	rs4842846	G	1.06439	2.506e-09	G	1.03355	6.77e-12	G	1.06769	1.084e-08	A	0.95552	0.003151	G	1.0249	6.53422e-05	G	1.07315	4.6e-08	G	1.04144	0.06283
																										15	84928762	rs12916198	C	1.06343	3.918e-09	C	1.03376	5.722e-12	C	1.06727	1.338e-08	G	0.95619	0.003522	G	0.975391	5.71626e-05	C	1.07186	7.24e-08	C	1.04185	0.05933
																										15	84929063	rs35156560	A	1.06332	4.261e-09	A	1.03324	1.172e-11	A	1.06716	1.405e-08	T	0.95619	0.00358	T	0.975376	5.65629e-05	A	1.07197	7.149e-08	A	1.04175	0.06024
																										15	84931022	rs12906983	G	1.06354	3.613e-09	G	1.03407	3.627e-12	G	1.06769	1.078e-08	A	0.95762	0.004832	G	1.02576	3.75852e-05	G	1.07208	6.725e-08	G	1.04206	0.05796
																										15	84931199	rs4842847	G	1.06311	6.326e-09	G	1.03376	6.137e-12	G	1.06769	1.072e-08	A	0.95571	0.00503	G	1.02532	5.01364e-05	G	1.07165	8.956e-08	G	1.04154	0.06128
																										15	84936529	rs149987188	G	1.06386	3.092e-09	G	1.03303	1.454e-11	G	1.06812	9.22e-09	A	0.95686	0.004138	G	1.02485	6.77209e-05	G	1.07262	5.643e-08	G	1.04206	0.05864
																										15	84938386	rs11639302	G	1.06418	2.7e-09	G	1.03324	1.195e-11	G	1.06823	8.632e-09	A	0.95676	0.004064	G	1.02508	5.93756e-05	G	1.07272	5.2e-08	G	1.04216	0.05786
																										15	84941795	rs35372971	G	1.06162	9.373e-09	G	1.03334	3.387e-12	G	1.06481	4.02e-08	A	0.95418	0.000297	G	1.02548	4.21058e-05	G	1.07058	1.147e-07	G	1.04144	0.06128
																										15	84941961	rs4842852	A	1.06354	1.528e-08	A	1.03365	4.046e-12	A	1.06823	8.753e-09	G	0.95361	0.000692	G	0.975834	7.13686e-05	A	1.07294	4.905e-08	A	1.04196	0.0591
																										15	84942304	rs4842853	G	1.0629	6.098e-09	G	1.03396	1.817e-12	G	1.06705	1.734e-08	T	0.95151	0.0001624	T	0.975832	7.38682e-05	G	1.07133	1.035e-07	G	1.04102	0.06599
																										15	84942331	rs4842946	G	1.0629	6.23e-09	G	1.03407	1.489e-12	G	1.06705	1.762e-08	A	0.95161	0.0001634	G	1.0249	6.80365e-05	G	1.07133	1.045e-07	G	1.04112	0.0656
																										15	84942339	rs4842854	T	1.06269	6.708e-09	T	1.03417	1.417e-12	T	1.06684	1.935e-08	G	0.95132	0.0001501	T	1.02494	6.61481e-05	T	1.07122	1.111e-07	T	1.04008	0.07201
																										15	84943990	rs12911596	C	1.06449	2.339e-09	C	1.03396	1.721e-12	C	1.06844	7.86e-09	T	0.95209	0.000184	T	0.975822	7.17032e-05	C	1.07294	5.027e-08	C	1.04175	0.06049
																										15	84944337	rs1134020	G	1.06407	2.964e-09	G	1.03417	1.144e-12	G	1.06823	8.86e-09	T	0.95142	0.000149	T	0.975837	7.14125e-05	G	1.07304	4.871e-08	G	1.04133	0.06307
																										15	84945121	rs2896002	A	1.06386	4.359e-09	A	1.03417	1.443e-12	A	1.06812	9.372e-09	G	0.94933	0.0001279	G	0.976051	8.34079e-05	A	1.07229	7.512e-08	A	1.04154	0.06195
																										15	84945185	rs3860265	C	1.06396	3.069e-09	C	1.03417	1.122e-12	C	1.06833	8.619e-09	T	0.95161	0.0001583	T	0.97579	6.88926e-05	C	1.07283	5.204e-08	C	1.04144	0.06277
																										15	84945512	rs2401432	C	1.06418	2.818e-09	C	1.03427	1.025e-12	C	1.06833	8.342e-09	T	0.95132	0.0001458	T	0.975764	6.7728e-05	C	1.07304	4.756e-08	C	1.04175	0.06087
																										15	84946273	rs2033284	C	1.06354	3.918e-09	C	1.03448	7.691e-13	C	1.06812	9.361e-09	T	0.95171	0.0001605	T	0.975457	5.42158e-05	C	1.07294	5.005e-08	C	1.04154	0.06205
																										15	84949664	rs11632988	A	1.06418	2.796e-09	A	1.03458	6.197e-13	A	1.06844	8.305e-09	G	0.95218	0.0001958	G	0.975857	7.23695e-05	A	1.07326	4.435e-08	A	1.04196	0.05976
																										15	84950833	rs34591918	C	1.06407	3.915e-09	C	1.0349	5.202e-13	C	1.06812	9.404e-09	T	0.94961	0.0001419	T	0.975619	6.17114e-05	C	1.07294	5.972e-08	C	1.04071	0.06774
																										15	84950895	rs35407501	G	1.06428	2.67e-09	G	1.03427	1.003e-12	G	1.06855	7.81e-09	A	0.95171	0.0001646	G	1.02471	7.43015e-05	G	1.0738	3.698e-08	G	1.04071	0.06772
																										15	84952605	rs80252709	C	1.09341	1.553e-09	C	1.03676	4.265e-11	C	1.10153	1.21e-08	A	0.94611	0.0006211	C	1.02778	4.54494e-05	C	1.11316	5.006e-08	C	1.03676	0.2799
																										15	84952606	rs75596238	C	1.09264	1.873e-09	C	1.03769	5.048e-11	C	1.10131	1.175e-08	G	0.9463	0.0006341	G	0.97317	9.29039e-05	C	1.11171	6.739e-08	C	1.03334	0.3244
																										15	84952645	rs68184996	T	1.09691	1.507e-10	T	1.03614	4.715e-11	T	1.10583	1.078e-09	C	0.94582	0.0005145	T	1.02574	0.00011835	T	1.11605	8.964e-09	T	1.04603	0.167
																										15	84952974	rs11633181	C	1.09516	2.584e-10	C	1.03521	9.34e-11	C	1.10374	1.897e-09	G	0.94582	0.0005049	G	0.97607	0.000203104	C	1.11483	1.112e-08	C	1.04383	0.1859
																										15	84953362	rs12913179	C	1.0968	1.392e-10	C	1.03262	2.545e-09	C	1.10572	9.822e-10	T	0.95562	0.02833	T	0.976313	0.000189844	C	1.11672	6.773e-09	C	1.04676	0.1582
																										15	84953433	rs12913942	A	1.09363	7.711e-10	A	1.03334	3.467e-10	A	1.10241	2.951e-09	G	0.9481	0.001034	G	0.976977	0.000240897	A	1.11516	1.191e-08	A	1.04456	0.1838
																										15	84954430	rs12903946	T	1.0646	2.3e-09	T	1.03479	4.365e-13	T	1.06887	6.955e-09	C	0.95066	0.000119	T	1.0246	7.70954e-05	T	1.07358	3.933e-08	T	1.04216	0.05865
																										15	84955107	rs35986397	G	1.06492	1.924e-09	G	1.0349	3.887e-13	G	1.0693	5.643e-09	A	0.95075	0.0001234	G	1.02466	7.43391e-05	G	1.07412	3.212e-08	G	1.04227	0.0582
																										15	84955180	rs62029593	A	1.06481	2.091e-09	A	1.0349	4.111e-13	A	1.06908	5.993e-09	G	0.95085	0.0001285	G	0.975975	7.6156e-05	A	1.0739	3.458e-08	A	1.04185	0.06024
																										15	84955252	rs62029594	T	1.06481	2.09e-09	T	1.0349	4.132e-13	T	1.06908	6.026e-09	C	0.95085	0.0001275	T	1.02461	7.64841e-05	T	1.0739	8.061e-08	T	1.03417	0.1401
																										15	84955301	rs62029595	C	1.06449	2.483e-09	C	1.03396	1.507e-12	C	1.06897	6.384e-09	T	0.95104	0.0001377	T	0.976178	8.68354e-05	C	1.0738	3.756e-08	C	1.04185	0.06072
																										15	84955434	rs62029596	A	1.06481	2.014e-09	A	1.0349	4.129e-13	A	1.0693	5.553e-09	G	0.95104	0.0001324	G	0.975923	7.36856e-05	A	1.07401	3.313e-08	A	1.04227	0.05784
																										15	84956235	rs4081123	A	1.06513	1.704e-09	A	1.0349	3.695e-13	A	1.06951	4.924e-09	G	0.95094	0.0001312	G	0.975968	7.53854e-05	A	1.07444	2.866e-08	A	1.04164	0.06198
																										15	84956479	rs62029597	G	1.06524	1.663e-09	G	1.03521	2.468e-13	G	1.06962	4.755e-09	A	0.95075	0.0001229	G	1.02493	6.2935e-05	G	1.07423	3.148e-08	G	1.04196	0.05967
																										15	84956565	rs62029599	A	1.06492	2.001e-09	A	1.0349	3.765e-13	A	1.0693	5.581e-09	C	0.95094	0.0001325	C	0.975891	7.28948e-05	A	1.07412	3.246e-08	A	1.04196	0.05956
																										15	84956894	rs4099846	C	1.06492	1.938e-09	C	1.035	3.608e-13	C	1.0694	5.377e-09	G	0.95085	0.0001288	G	0.975897	7.24132e-05	C	1.07412	3.281e-08	C	1.04164	0.06198
																										15	84958318	rs12910334	G	1.06577	1.131e-09	G	1.03458	5.71e-13	G	1.07079	2.595e-09	A	0.95113	0.0001333	G	1.02382	0.000122542	G	1.07573	1.625e-08	G	1.04394	0.049
																										15	85078143	rs150967	G	1.06247	6.035e-09	G	1.03355	2.31e-12	G	1.06577	2.543e-08	A	0.95409	0.0002856	G	1.02489	5.9358e-05	G	1.07176	7.11e-08	G	1.04123	0.06294
																										15	85080527	rs150965	T	1.06599	1.066e-09	T	1.0349	4.445e-13	T	1.07004	3.898e-09	G	0.94971	8.835e-05	T	1.02431	9.77289e-05	T	1.07562	4.242e-08	T	1.03479	0.1341
																										15	85090683	rs3994541	A	1.10495	6.635e-08	A	1.03149	4.599e-09	A	1.14236	2.911e-08	G	0.94271	0.0003778	G	0.976124	0.000108883	A	1.12064	3.02e-06	A	1.0921	0.02648
																										15	85091133	rs220333	C	1.06695	6.047e-10	C	1.0351	2.621e-13	C	1.07111	2.256e-09	T	0.94933	7.627e-05	T	0.976284	9.53598e-05	C	1.0767	1.091e-08	C	1.04279	0.05494
																										15	85092654	rs34921234	A	1.06695	6.171e-10	A	1.035	3.162e-13	A	1.07111	2.23e-09	C	0.94914	7.073e-05	C	0.976217	8.76484e-05	A	1.07659	1.108e-08	A	1.04279	0.05477
																										15	85095725	rs11630507	A	1.06716	5.282e-10	A	1.035	2.912e-13	A	1.07133	1.998e-09	G	0.94904	6.952e-05	G	0.976204	8.65619e-05	A	1.07691	9.765e-09	A	1.0431	0.05314
																										15	85097034	rs11635505	G	1.06631	9.092e-10	G	1.03469	5.346e-13	G	1.07058	3.043e-09	T	0.94933	7.754e-05	T	0.976204	9.08137e-05	G	1.07648	1.214e-08	G	1.04216	0.05844
																										15	85099237	rs35478610	G	1.06737	4.677e-10	G	1.035	2.63e-13	G	1.07165	1.698e-09	T	0.94885	6.323e-05	T	0.976247	8.88547e-05	G	1.07756	7.633e-09	G	1.04206	0.05895
																										15	85100929	rs11631096	G	1.06716	5.369e-10	G	1.035	3.058e-13	G	1.07133	2.027e-09	C	0.94876	6.211e-05	G	1.02425	9.50919e-05	G	1.07681	1.012e-08	G	1.04279	0.05517
																										15	85102142	rs62019457	T	1.06727	5.21e-10	T	1.03479	3.885e-13	T	1.07154	1.753e-09	C	0.94923	7.39e-05	T	1.02416	9.95421e-05	T	1.07681	1.003e-08	T	1.0431	0.05346
																										15	85104030	rs67804993	T	1.06737	4.709e-10	T	1.035	2.947e-13	T	1.07176	1.611e-09	G	0.94914	7.081e-05	T	1.02429	9.12601e-05	T	1.07691	9.633e-09	T	1.04331	0.05225
																										15	85104346	rs12902143	G	1.06748	4.628e-10	G	1.035	2.971e-13	G	1.07176	1.58e-09	T	0.9498	8.87e-05	T	0.976003	7.71279e-05	G	1.07691	9.658e-09	G	1.04342	0.05172
																										15	85105982	rs12902973	G	1.06748	4.579e-10	G	1.0351	2.565e-13	G	1.07176	1.587e-09	C	0.94961	8.493e-05	G	1.02468	7.19599e-05	G	1.07702	9.251e-09	G	1.04362	0.0504
																										15	85108443	rs34117475	T	1.06727	4.982e-10	T	1.035	2.685e-13	T	1.07165	1.698e-09	C	0.94999	9.497e-05	T	1.02471	7.01655e-05	T	1.07681	1.013e-08	T	1.043	0.05375
																										15	85109578	rs2879976	G	1.06748	4.591e-10	G	1.035	3.003e-13	G	1.07165	1.647e-09	A	0.9498	8.982e-05	G	1.0247	7.06874e-05	G	1.07713	8.98e-09	G	1.043	0.05384
																										15	85109718	rs4360908	G	1.06684	7.901e-10	G	1.03479	4.44e-13	G	1.07058	2.62e-09	C	0.94971	0.0001231	G	1.02467	7.06851e-05	G	1.07573	1.693e-08	G	1.04227	0.05727
																										15	85110509	rs11638630	C	1.06737	4.878e-10	C	1.0349	3.421e-13	C	1.07144	1.929e-09	T	0.94961	8.534e-05	T	0.976053	8.05237e-05	C	1.0767	1.09e-08	C	1.04279	0.05475
																										15	85110943	rs34302901	C	1.06727	5.116e-10	C	1.03221	8.087e-12	C	1.07122	2.032e-09	G	0.963	0.001885	G	0.976077	7.96297e-05	C	1.07659	1.143e-08	C	1.04206	0.05873
																										15	85111457	rs12915832	C	1.06759	4.302e-10	C	1.0351	2.485e-13	C	1.07165	1.709e-09	T	0.94942	7.954e-05	T	0.975901	7.08563e-05	C	1.07691	9.934e-09	C	1.043	0.05399
																										15	85112536	rs34395289	T	1.06737	4.778e-10	T	1.03314	2.306e-12	T	1.07144	1.836e-09	G	0.96271	0.001694	T	1.02455	7.57577e-05	T	1.07648	1.166e-08	T	1.04279	0.05461
																										15	85113337	rs11630760	G	1.0678	3.867e-10	G	1.03324	2.173e-12	G	1.07176	1.624e-09	T	0.96262	0.00163	T	0.976055	7.64182e-05	G	1.07702	9.522e-09	G	1.04258	0.05619
																										15	85113490	rs71395453	G	1.06769	3.909e-10	G	1.03324	2.173e-12	G	1.07176	1.62e-09	C	0.96242	0.001577	G	1.02449	7.84259e-05	G	1.07691	9.906e-09	G	1.04289	0.05412
																										15	85113972	rs11633075	C	1.06769	4.087e-10	C	1.03324	2.099e-12	C	1.07165	1.686e-09	A	0.96233	0.001526	C	1.02457	7.51452e-05	C	1.0767	1.065e-08	C	1.04289	0.05408
																										15	85114268	rs12905223	T	1.06769	5.154e-10	T	1.03262	5.507e-12	T	1.07144	1.821e-09	C	0.96137	0.001515	T	1.02441	9.0402e-05	T	1.07595	1.703e-08	T	1.04258	0.05606
																										15	85114447	rs12912934	C	1.0678	3.804e-10	C	1.03324	2.21e-12	C	1.07176	1.558e-09	T	0.96271	0.0017	T	0.976051	7.67359e-05	C	1.07691	9.696e-09	C	1.04289	0.05405
																										15	85116794	rs62021166	G	1.06887	2.156e-10	G	1.03293	3.757e-12	G	1.0724	1.202e-09	A	0.963	0.001881	G	1.02413	0.0001052	G	1.07799	6.301e-09	G	1.04404	0.0482
																										15	85118051	rs62021167	T	1.06791	3.511e-10	T	1.03293	3.187e-12	T	1.07186	1.501e-09	A	0.963	0.00183	T	1.0244	8.30699e-05	T	1.07724	8.471e-09	T	1.043	0.05358
																										15	85118307	rs36090723	C	1.06769	3.975e-10	C	1.03303	2.916e-12	C	1.07154	1.742e-09	G	0.96271	0.001665	G	0.97648	0.000107864	C	1.07702	9.303e-09	C	1.04216	0.05859
																										15	85122620	rs2019611	C	1.07154	1.437e-10	C	1.03634	1.837e-13	C	1.07283	2.761e-09	A	0.94952	0.0001146	C	1.02634	4.06176e-05	C	1.07821	1.522e-08	C	1.04959	0.03139
																										15	85123516	rs2002375	T	1.06844	3.368e-10	T	1.03376	1.461e-12	T	1.0709	3.02e-09	C	0.96377	0.002467	T	1.02648	2.54671e-05	T	1.07724	1.063e-08	T	1.04456	0.04714
																										15	85124642	rs11633534	C	1.06897	2.486e-10	C	1.03314	2.802e-12	C	1.07101	2.894e-09	T	0.96291	0.001895	T	0.974947	3.81704e-05	C	1.07745	1.004e-08	C	1.04415	0.04922
																										15	85126047	rs34973912	G	1.06833	3.697e-10	G	1.03303	3.525e-12	G	1.07069	3.333e-09	C	0.96348	0.002294	G	1.02548	4.52286e-05	G	1.07702	1.159e-08	G	1.04446	0.04773
																										15	85132449	rs17531523	C	1.06865	3.001e-10	C	1.03314	2.996e-12	C	1.07133	2.54e-09	G	0.96387	0.00252	G	0.975208	4.64648e-05	C	1.07745	1.026e-08	C	1.04603	0.04069
																										15	85135783	rs72750843	C	1.06567	2.246e-09	C	1.03252	1.076e-11	C	1.06876	1.186e-08	T	0.96725	0.006665	T	0.975339	5.85166e-05	C	1.0753	3.272e-08	C	1.04112	0.0692
																										15	85136684	rs11637026	C	1.06141	4.054e-08	C	1.03303	2.771e-11	C	1.06769	3.789e-08	T	0.95667	0.001109	T	0.976465	0.000192259	C	1.07208	2.108e-07	C	1.03676	0.1113
																										15	85137694	rs11638445	C	1.06641	1.229e-09	C	1.03469	7.462e-13	C	1.06994	5.648e-09	A	0.95619	0.000767	C	1.0265	2.3484e-05	C	1.0781	8.688e-09	C	1.04081	0.07007
																										15	85143277	rs11631921	G	1.06088	3.14e-09	G	1.03056	1.274e-11	G	1.06663	3.829e-09	A	0.96773	0.004399	G	1.02268	0.000134355	G	1.06812	8.987e-08	G	1.06705	0.001891
																										15	85148231	rs11638554	T	1.06833	1.274e-10	T	1.03334	5.695e-13	T	1.07219	6.072e-10	G	0.9658	0.003421	T	1.02404	7.7515e-05	T	1.07939	1.795e-09	T	1.05274	0.0167
																										15	85149575	rs748455	T	1.06983	5.011e-11	T	1.03386	2.043e-13	T	1.07433	1.863e-10	C	0.96532	0.002941	T	1.02474	4.51796e-05	T	1.08047	9.974e-10	T	1.0539	0.01432
																										15	85153184	rs12913702	G	1.06919	8.741e-11	G	1.03365	3.864e-13	G	1.07347	3.435e-10	A	0.96628	0.003987	G	1.02463	5.17012e-05	G	1.07907	2.201e-09	G	1.05749	0.009417
																										15	85153804	rs71395455	A	1.0693	6.472e-11	A	1.03293	2.078e-12	A	1.0739	2.301e-10	G	0.97015	0.02373	G	0.976176	5.63919e-05	A	1.08015	1.17e-09	A	1.0539	0.01437
																										15	85162551	rs7180952	C	0.95715	3.015e-06	C	0.9801	8.054e-07	C	0.95418	5.66e-06	C	0.98521	0.1653	T	1.01699	0.00215491	C	0.95342	4.031e-05	C	0.95648	0.0234
																										15	85162553	rs7180956	C	0.95724	3.34e-06	C	0.9801	7.757e-07	C	0.95437	6.368e-06	C	0.98501	0.1585	T	1.01719	0.0019147	C	0.95332	3.954e-05	C	0.95686	0.02481
																										15	85163605	rs2036949	T	1.06716	5.815e-10	T	1.03324	1.646e-12	T	1.07197	1.562e-09	C	0.96406	0.002677	T	1.02437	8.32741e-05	T	1.0834	6.459e-10	T	1.04185	0.06107
																										15	85163638	rs61322921	T	0.95782	4.488e-06	T	0.97883	1.492e-07	T	0.95447	6.509e-06	T	0.98521	0.1644	T	0.982097	0.000940687	T	0.95342	3.853e-05	T	0.95801	0.02878
																										15	85165699	rs11635597	C	1.06695	6.669e-10	C	1.03303	2.263e-12	C	1.07165	1.788e-09	T	0.96406	0.002723	T	0.976529	0.000100318	C	1.08307	7.318e-10	C	1.04164	0.06237
																										15	85170174	rs61394864	T	0.95791	4.617e-06	T	0.97873	1.208e-07	T	0.95447	6.324e-06	T	0.9858	0.1807	T	0.982298	0.00106592	T	0.95342	3.912e-05	T	0.95753	0.02683
																										15	85170583	rs62021193	C	1.06737	5.1e-10	C	1.03293	2.428e-12	C	1.07186	1.61e-09	G	0.96368	0.00242	G	0.976716	0.000113389	C	1.08361	5.737e-10	C	1.04133	0.06394
																										15	85171317	rs17598114	C	1.06716	5.562e-10	C	1.03283	2.729e-12	C	1.07186	1.595e-09	T	0.96425	0.002813	T	0.976716	0.000112818	C	1.08361	5.8e-10	C	1.04185	0.06082
																										15	85171495	rs17532346	A	1.06705	5.872e-10	A	1.03283	2.862e-12	A	1.07176	1.691e-09	C	0.96425	0.002817	C	0.976722	0.000113244	A	1.0834	6.227e-10	A	1.04185	0.06074
																										15	85173872	rs4603535	C	1.06716	5.632e-10	C	1.03283	3.149e-12	C	1.07186	1.648e-09	T	0.96435	0.00285	T	0.976769	0.0001179	C	1.08372	5.474e-10	C	1.04175	0.06171
																										15	85174631	rs3825877	G	0.95552	1.238e-06	G	0.97873	1.478e-07	G	0.95228	2.122e-06	G	0.98423	0.1366	G	0.981486	0.000631382	G	0.95037	1.117e-05	G	0.95657	0.02348
																										15	85174755	rs3825878	C	0.95552	1.26e-06	C	0.97863	1.434e-07	C	0.95228	2.151e-06	C	0.98403	0.1318	T	1.01884	0.000640989	C	0.95018	1.061e-05	C	0.95686	0.02448
																										15	85175750	rs2292463	A	0.95552	1.259e-06	A	0.97863	1.41e-07	A	0.95228	2.166e-06	A	0.98403	0.1338	G	1.01887	0.000634163	A	0.95028	1.091e-05	A	0.95676	0.02433
																										15	85176465	rs8040066	G	0.95829	5.571e-06	G	0.97893	1.458e-07	G	0.95523	8.848e-06	G	0.98531	0.167	G	0.982222	0.00102367	G	0.95399	4.748e-05	G	0.95849	0.0304
																										15	85177208	rs698620	G	0.95791	4.518e-06	G	0.97873	1.213e-07	G	0.95476	7.318e-06	G	0.98511	0.162	G	0.982393	0.00113173	G	0.95352	3.979e-05	G	0.95829	0.02975
																										15	85177297	rs10795	G	1.06737	5.077e-10	G	1.03283	2.99e-12	G	1.07208	1.449e-09	A	0.96425	0.002796	G	1.02362	0.000130967	G	1.08394	4.884e-10	G	1.04175	0.06171
																										15	85177723	rs36126054	T	1.06759	4.488e-10	T	1.03293	2.665e-12	T	1.07229	1.331e-09	G	0.96435	0.002882	T	1.02367	0.000126478	T	1.08426	4.374e-10	T	1.04185	0.06081
																										15	85183790	rs1061737	G	1.06833	3.857e-10	G	1.03314	2.192e-12	G	1.07251	1.172e-09	C	0.96204	0.00199	G	1.02344	0.000148277	G	1.08437	4.921e-10	G	1.04196	0.06067
																										15	85184963	rs12914433	G	1.06812	3.315e-10	G	1.03314	2.244e-12	G	1.07283	1.028e-09	A	0.96435	0.002914	G	1.02342	0.000149434	G	1.08524	2.834e-10	G	1.04175	0.06167
																										15	85186577	rs7237	C	1.07069	1.547e-10	C	1.03262	2.636e-11	C	1.07294	1.847e-09	T	0.96271	0.002367	T	0.977127	0.000299449	C	1.08709	7.532e-10	C	1.03998	0.09092
																										15	85187103	rs11630487	C	1.06684	6.735e-10	C	1.03159	2.446e-11	C	1.07176	1.727e-09	T	0.96503	0.00346	T	0.97713	0.000152236	C	1.08383	5.27e-10	C	1.04206	0.05994
																										15	85187152	rs11633762	T	1.06673	7.522e-10	T	1.03293	3.019e-12	T	1.07165	1.983e-09	C	0.96454	0.003035	T	1.02389	0.000119641	T	1.08405	5.167e-10	T	1.04227	0.05893
																										15	85189464	rs2271431	T	1.06556	1.248e-09	T	1.032	7.81e-12	T	1.07079	2.508e-09	G	0.96551	0.003485	T	1.02301	0.000190655	T	1.08253	8.64e-10	T	1.04112	0.06451
																										15	85190780	rs12916712	T	1.06567	1.181e-09	T	1.03221	6.492e-12	T	1.07101	2.296e-09	C	0.9657	0.003622	T	1.02304	0.0001889	T	1.08264	8.181e-10	T	1.04144	0.06255
																										15	85193015	rs11630887	A	1.06663	7.251e-10	A	1.03272	3.687e-12	A	1.07165	1.77e-09	T	0.96493	0.003308	T	0.977034	0.000143241	A	1.08275	8.201e-10	A	1.04227	0.0586
																										15	85193554	rs11636189	G	1.06663	7.602e-10	G	1.03241	5.045e-12	G	1.07154	1.86e-09	A	0.96532	0.003668	G	1.02322	0.000170455	G	1.08264	8.506e-10	G	1.04216	0.05908
																										15	85193869	rs62021197	T	1.06652	7.851e-10	T	1.03241	5.548e-12	T	1.07144	1.935e-09	C	0.96532	0.003668	T	1.02331	0.000163023	T	1.08264	8.597e-10	T	1.04206	0.05928
																										15	85193937	rs62021198	G	1.06652	7.818e-10	G	1.03252	4.911e-12	G	1.07144	1.924e-09	A	0.96532	0.003674	G	1.02324	0.000167777	G	1.08264	8.656e-10	G	1.04206	0.05942
																										15	85195430	rs35516100	C	1.06652	7.902e-10	C	1.03252	4.727e-12	C	1.07144	2.042e-09	T	0.96541	0.00378	T	0.977265	0.000164731	C	1.08285	7.876e-10	C	1.04154	0.06259
																										15	85196244	rs62021208	G	1.06652	8.089e-10	G	1.03241	5.066e-12	G	1.07133	2.076e-09	A	0.96551	0.003904	G	1.02326	0.000164925	G	1.08296	7.825e-10	G	1.04133	0.06384
																										15	85197253	rs4842978	T	0.95571	1.363e-06	T	0.97912	2.56e-07	T	0.95199	1.885e-06	T	0.98501	0.1579	T	0.981998	0.00088234	T	0.95056	1.239e-05	T	0.95705	0.0252
																										15	85198362	rs1107179	G	0.95571	1.374e-06	G	0.97912	2.517e-07	G	0.95199	1.878e-06	G	0.98511	0.1602	T	1.01842	0.00083298	G	0.95066	1.287e-05	G	0.95667	0.02384
																										15	85200211	rs17598603	C	1.06823	3.893e-10	C	1.03386	9.344e-13	C	1.07304	1.159e-09	G	0.96618	0.004806	G	0.975735	6.56086e-05	C	1.08318	9.232e-10	C	1.04791	0.03397
																										15	85200520	rs1051168	G	1.06823	3.83e-10	G	1.03376	1.032e-12	G	1.07315	1.095e-09	T	0.96667	0.005463	T	0.975701	6.59578e-05	G	1.08329	8.828e-10	G	1.04812	0.03329
																										15	85200754	rs2292462	G	0.95695	2.782e-06	G	0.97922	2.001e-07	G	0.95332	3.67e-06	G	0.98728	0.2296	T	1.01842	0.000813764	G	0.95399	5.011e-05	G	0.95056	0.009745
																										15	85200946	rs2175567	G	1.06812	4.228e-10	G	1.03365	1.227e-12	G	1.07304	1.138e-09	C	0.96638	0.005047	G	1.02478	6.89379e-05	G	1.08285	1.032e-09	G	1.04833	0.03239
																										15	85203392	rs11637728	A	1.06577	1.374e-09	A	1.03241	5.604e-12	A	1.07197	1.678e-09	T	0.96802	0.007199	T	0.976447	9.95287e-05	A	1.08166	1.525e-09	A	1.04237	0.05839
																										15	85203704	rs62021209	G	1.06951	1.395e-09	G	1.03056	1.642e-09	G	1.07605	2.019e-09	C	0.96889	0.01213	G	1.01976	0.00298714	G	1.08253	7.952e-09	G	1.04917	0.03816
																										15	85207825	rs12908161	A	1.06759	4.675e-10	A	1.03334	1.398e-12	A	1.0739	6.465e-10	G	0.96638	0.004351	G	0.976605	0.000107295	A	1.0834	6.965e-10	A	1.04676	0.03736
																										15	85208061	rs113039459	G	1.0577	5.804e-06	G	1.03097	7.455e-08	G	1.06173	1.078e-05	A	0.96425	0.02054	G	1.02237	0.00243358	G	1.06535	3.584e-05	G	1.04039	0.1273
																										15	85210765	rs12905057	A	1.06535	1.312e-09	A	1.03169	1.098e-11	A	1.07122	1.952e-09	G	0.96628	0.004206	G	0.978374	0.000321002	A	1.0822	9.254e-10	A	1.03967	0.07384
																										15	85221993	rs34452033	A	1.06216	5.863e-09	A	1.03128	1.597e-11	A	1.06791	7.629e-09	G	0.96686	0.004758	G	0.978446	0.000300676	A	1.07735	6.028e-09	A	1.038	0.08431
																										15	85227636	rs11638290	C	1.06567	1.04e-09	C	1.0321	6.583e-12	C	1.07154	1.659e-09	T	0.96532	0.003291	T	0.977958	0.000245153	C	1.08231	2.465e-09	C	1.03128	0.1759
																										15	85231585	rs34028043	G	1.06577	1.056e-09	G	1.03262	3.38e-12	G	1.07144	1.71e-09	A	0.96512	0.003114	G	1.02314	0.000176285	G	1.08264	7.634e-10	G	1.03884	0.08028
																										15	85231906	rs34784022	T	1.06524	1.345e-09	T	1.0321	6.881e-12	T	1.07101	2.152e-09	C	0.96512	0.003125	T	1.02261	0.000235904	T	1.08199	1.007e-09	T	1.03894	0.07942
																										15	85240008	rs12911736	A	1.06535	1.302e-09	A	1.0319	8.035e-12	A	1.07111	2.01e-09	G	0.96512	0.003138	G	0.977973	0.000251915	A	1.08199	1.004e-09	A	1.03925	0.07712
																										15	85240403	rs12908699	G	1.06524	1.343e-09	G	1.0321	6.267e-12	G	1.07111	2.022e-09	T	0.96512	0.003123	T	0.977916	0.000241554	G	1.08199	1.045e-09	G	1.03904	0.0784
																										15	85243681	rs11636499	C	1.06503	1.533e-09	C	1.03283	2.382e-12	C	1.07047	2.77e-09	T	0.96493	0.002932	T	0.97715	0.000143413	C	1.08058	1.831e-09	C	1.03894	0.07887
																										15	85248133	rs35316992	A	1.06609	8.434e-10	A	1.03221	1.345e-11	A	1.07197	1.342e-09	G	0.96754	0.01473	G	0.977618	0.000200704	A	1.08242	8.173e-10	A	1.04019	0.07004
																										15	85248216	rs12912342	T	1.04645	4.579e-06	T	1.02542	7.202e-09	T	1.05043	6.21e-06	C	0.97404	0.02068	T	1.01922	0.000962804	T	1.06216	8.139e-07	T	1.02	0.3403
																										15	85250253	rs4643294	C	1.06577	1.01e-09	C	1.03241	4.313e-12	C	1.07154	1.616e-09	T	0.96445	0.002626	T	0.977834	0.000234193	C	1.08177	1.093e-09	C	1.04019	0.06993
																										15	85256159	rs62021219	C	1.06545	1.272e-09	C	1.03262	3.794e-12	C	1.07133	1.808e-09	T	0.96522	0.003222	T	0.977649	0.00021691	C	1.08145	1.269e-09	C	1.03894	0.07911
																										15	85257599	rs34900908	G	1.06545	1.21e-09	G	1.03241	4.371e-12	G	1.07122	1.896e-09	A	0.96493	0.002991	G	1.02279	0.000214093	G	1.08166	1.137e-09	G	1.03925	0.07673
																										15	85258203	rs35524990	T	1.06556	1.173e-09	T	1.03262	3.415e-12	T	1.07133	1.841e-09	C	0.96483	0.002944	T	1.02308	0.000180997	T	1.08177	1.09e-09	T	1.03925	0.07676
																										15	85264461	rs58416181	G	1.06652	6.495e-10	G	1.03252	3.53e-12	G	1.07219	1.13e-09	A	0.96425	0.002509	G	1.02234	0.000278137	G	1.08231	2.307e-09	G	1.03087	0.1805
																										15	85268036	rs62021226	T	1.06684	5.454e-10	T	1.03252	3.414e-12	T	1.0724	9.895e-10	C	0.96445	0.002654	T	1.02238	0.000270298	T	1.08285	6.473e-10	T	1.03935	0.07567
																										15	85270275	rs12916867	T	1.06641	6.657e-10	T	1.03252	3.546e-12	T	1.07208	1.208e-09	C	0.96493	0.00299	T	1.0225	0.000249718	T	1.08231	8.105e-10	T	1.04071	0.06652
																										15	85280212	rs34570071	T	1.06716	6.289e-10	T	1.03376	2.662e-12	T	1.07262	9.583e-10	A	0.96348	0.008274	T	1.02325	0.000183303	T	1.08253	2.59e-09	T	1.03128	0.1756
																										15	85280792	rs60957376	T	1.06673	5.493e-10	T	1.03272	2.933e-12	T	1.0724	1.017e-09	G	0.96493	0.003044	T	1.02218	0.000303384	T	1.08318	5.499e-10	T	1.03956	0.0738
																										15	85282045	rs11632465	A	1.06695	5.113e-10	A	1.03345	1.081e-12	A	1.07283	8.345e-10	T	0.96512	0.003297	T	0.977307	0.000168938	A	1.08383	4.367e-10	A	1.04081	0.06581
																										15	85282071	rs11630416	C	1.06407	2.269e-08	C	1.03241	5.021e-10	C	1.06972	3.425e-08	G	0.96715	0.01711	G	0.978278	0.000942685	C	1.07918	3.064e-08	C	1.03925	0.09614
																										15	85285536	rs17599989	T	1.06727	4.175e-10	T	1.03324	1.51e-12	T	1.07326	6.611e-10	C	0.96454	0.00279	T	1.02264	0.000241101	T	1.08394	1.15e-09	T	1.03417	0.1385
																										15	85288087	rs62019463	G	1.06737	4.122e-10	G	1.03293	2.121e-12	G	1.07326	6.55e-10	A	0.96493	0.003099	G	1.02242	0.000267919	G	1.08415	3.664e-10	G	1.04175	0.06007
																										15	85294469	rs62019464	T	1.06716	4.563e-10	T	1.03283	2.626e-12	T	1.07347	5.936e-10	A	0.96493	0.003135	T	1.02243	0.000264905	T	1.08415	3.709e-10	T	1.04331	0.05167
																										15	85295927	rs11637142	A	1.06684	5.676e-10	A	1.03241	4.739e-12	A	1.07326	6.69e-10	G	0.96551	0.003587	G	0.978248	0.000299992	A	1.08405	3.853e-10	A	1.04258	0.0553
																										15	85298662	rs12910012	T	1.06705	5.034e-10	T	1.03293	2.489e-12	T	1.07337	6.282e-10	C	0.96503	0.00318	T	1.02247	0.000264607	T	1.08415	3.678e-10	T	1.0431	0.05283
																										15	85302373	rs12899981	G	1.06684	5.454e-10	G	1.03262	3.443e-12	G	1.07326	6.81e-10	A	0.96512	0.00324	G	1.02229	0.000291601	G	1.08415	3.72e-10	G	1.04237	0.05631
																										15	85304446	rs34162609	C	1.06705	5.073e-10	C	1.03272	2.871e-12	C	1.07347	6.314e-10	T	0.96512	0.003234	T	0.97796	0.000248822	C	1.08437	3.485e-10	C	1.04289	0.05382
																										15	85305142	rs11633788	T	1.04666	4.113e-06	T	1.0248	1.509e-08	T	1.05064	5.471e-06	A	0.97502	0.02651	T	1.01877	0.00124009	T	1.06216	7.792e-07	T	1.02122	0.3091
																										15	85307287	rs11633450	C	1.06727	4.373e-10	C	1.03314	1.839e-12	C	1.07369	5.599e-10	T	0.96474	0.002981	T	0.97745	0.000182568	C	1.08448	3.167e-10	C	1.04404	0.04736
																										15	85311382	rs35758837	C	1.06716	4.565e-10	C	1.03293	2.105e-12	C	1.07369	5.486e-10	T	0.96435	0.002615	T	0.97804	0.000259081	C	1.0847	2.963e-10	C	1.04289	0.05365
																										15	85314397	rs17534709	G	1.06855	3.486e-10	G	1.03345	2.295e-12	G	1.07294	1.291e-09	C	0.96522	0.004039	G	1.02326	0.000193865	G	1.08361	7.587e-10	G	1.04603	0.04133
																										15	85318065	rs11633377	A	1.06716	4.676e-10	A	1.03241	4.267e-12	A	1.07369	5.402e-10	G	0.96551	0.003638	G	0.978142	0.000277531	A	1.08426	3.504e-10	A	1.04362	0.04976
																										15	85318159	rs11633413	A	1.06727	4.494e-10	A	1.03231	5.032e-12	A	1.0738	5.204e-10	G	0.96541	0.003568	G	0.978347	0.000322713	A	1.08437	3.396e-10	A	1.04362	0.04958
																										15	85319258	rs17600551	A	1.06705	5.056e-10	A	1.03252	3.835e-12	A	1.07347	6.036e-10	G	0.96561	0.003758	G	0.978108	0.000270339	A	1.08437	3.434e-10	A	1.0431	0.05235
																										15	85319692	rs36033486	A	1.06705	4.89e-10	A	1.03283	2.928e-12	A	1.07358	5.816e-10	G	0.96541	0.003577	G	0.978154	0.000286305	A	1.08437	3.419e-10	A	1.0431	0.05228
																										15	85321220	rs62019469	T	1.06705	4.93e-10	T	1.03262	3.156e-12	T	1.07347	5.88e-10	C	0.96551	0.003646	T	1.02244	0.000263064	T	1.08448	3.207e-10	T	1.04289	0.0536
																										15	85322351	rs12908549	C	1.06695	5.259e-10	C	1.03283	2.432e-12	C	1.07337	6.459e-10	G	0.96541	0.003509	G	0.978037	0.000259881	C	1.08405	3.774e-10	C	1.04289	0.05362
																										15	85324467	rs11633267	T	1.06695	5.245e-10	T	1.03262	3.045e-12	T	1.07337	6.422e-10	C	0.96551	0.003574	T	1.02265	0.000230805	T	1.08394	4.059e-10	T	1.0431	0.05264
																										15	85328352	rs3748376	C	1.06663	7.463e-10	C	1.03303	2.583e-12	C	1.07444	4.325e-10	T	0.96705	0.005668	T	0.977407	0.000186332	C	1.08502	2.992e-10	C	1.04081	0.0676
																										15	85329421	rs12906348	A	1.06641	8.561e-10	A	1.03262	4.124e-12	A	1.07423	4.939e-10	C	0.96715	0.005913	C	0.977546	0.000204056	A	1.08491	3.158e-10	A	1.0406	0.06846
																										15	85331271	rs34342559	A	1.06673	6.992e-10	A	1.03293	3.093e-12	A	1.07466	3.985e-10	G	0.96705	0.005692	G	0.977581	0.000209051	A	1.08524	2.672e-10	A	1.04081	0.06744
																										15	85331493	rs62019472	A	1.06673	6.929e-10	A	1.03283	3.174e-12	A	1.07466	3.942e-10	G	0.96705	0.005715	G	0.977607	0.000212932	A	1.08535	2.632e-10	A	1.04071	0.06791
																										15	85331629	rs35557864	A	1.06716	5.631e-10	A	1.03324	1.964e-12	A	1.07476	3.845e-10	G	0.96638	0.004838	G	0.977424	0.000188442	A	1.08546	2.557e-10	A	1.03998	0.07331
																										15	85333396	rs61074241	C	1.07122	1.266e-10	C	1.03334	1.005e-11	C	1.07993	5.655e-11	T	0.97229	0.04489	T	0.978043	0.000394425	C	1.08817	1.685e-10	C	1.05464	0.0177
																										15	85337699	rs12903134	T	1.06801	3.923e-10	T	1.03293	6.037e-12	T	1.0738	5.046e-10	A	0.96493	0.01138	T	1.02265	0.000227192	T	1.08405	4.72e-10	T	1.04321	0.05185
																										15	85337800	rs35726233	C	1.06759	3.67e-10	C	1.03324	1.358e-12	C	1.0738	5.058e-10	T	0.96416	0.002474	T	0.977821	0.000221071	C	1.08405	3.887e-10	C	1.0431	0.05234
																										15	85343980	rs35960805	T	1.06716	4.649e-10	T	1.03293	2.023e-12	T	1.07283	8.241e-10	G	0.96377	0.002193	T	1.02236	0.00026822	T	1.08405	3.903e-10	T	1.04216	0.05775
																										15	85344268	rs55698868	T	1.05855	4.394e-06	T	1.03076	7.918e-08	T	1.06205	9.577e-06	C	0.96425	0.02076	T	1.02153	0.00328727	T	1.06737	2.081e-05	T	1.04071	0.1238
																										15	85344550	rs12912388	T	1.06705	4.928e-10	T	1.03293	2.036e-12	T	1.07272	8.755e-10	A	0.96358	0.002065	T	1.02237	0.000265441	T	1.08394	4.172e-10	T	1.04216	0.05759
																										15	85347709	rs17601029	A	1.06695	5.049e-10	A	1.03293	1.784e-12	A	1.07186	1.36e-09	G	0.9631	0.00178	G	0.977894	0.000225832	A	1.08383	4.18e-10	A	1.04144	0.06136
																										15	85349231	rs35630683	T	1.07026	1.075e-10	T	1.03448	3.26e-13	T	1.07681	1.518e-10	C	0.96638	0.004769	T	1.02433	8.65655e-05	T	1.08632	1.906e-10	T	1.0498	0.0272
																										15	85357649	rs56864281	C	1.06908	2.22e-10	C	1.03438	3.516e-13	C	1.07605	2.361e-10	A	0.96609	0.004404	C	1.02441	8.18193e-05	C	1.08502	3.622e-10	C	1.04886	0.03004
																										15	85361644	rs8039472	A	0.95399	5.096e-07	A	0.97981	4.977e-07	A	0.94904	3.979e-07	A	0.98778	0.2476	G	1.01765	0.00131809	A	0.95085	1.308e-05	A	0.94885	0.007486
																										15	85377441	rs35808647	G	1.06577	1.109e-09	G	1.03293	2.403e-12	G	1.07176	1.567e-09	A	0.96609	0.004103	G	1.02331	0.000151998	G	1.08231	9.334e-10	G	1.04216	0.0581
																										15	85383145	rs3803403	C	1.06332	5.962e-09	C	1.03231	9.986e-12	C	1.07165	2.422e-09	G	0.96899	0.00939	G	0.977732	0.000254816	C	1.08296	9.996e-10	C	1.03925	0.07995
																										15	85383640	rs3803405	G	1.06364	5.025e-09	G	1.032	1.606e-11	G	1.07186	2.161e-09	A	0.96909	0.009537	G	1.02219	0.000364328	G	1.08372	7.359e-10	G	1.03956	0.07777
																										15	85388653	rs306206	A	1.04991	4.157e-06	A	1.02696	1.203e-08	A	1.05961	6.813e-07	G	0.98314	0.1538	G	0.97854	0.000478049	A	1.07058	2.058e-07	A	1.02276	0.3061
																										15	85389631	rs182517	G	1.05022	3.639e-06	G	1.02716	7.627e-09	G	1.05993	5.685e-07	A	0.98354	0.1654	G	1.02236	0.000343991	G	1.07069	1.808e-07	G	1.02511	0.2593
																										15	85392298	rs306209	G	1.04875	7.804e-06	G	1.02675	1.23e-08	G	1.05792	1.189e-06	A	0.98305	0.1577	G	1.02183	0.00045651	G	1.06994	2.217e-07	G	1.01847	0.403
																										15	91416550	rs17514846	C	1.05411	4.765e-08	C	1.03355	1.549e-15	C	1.06088	2.28e-08	A	0.97521	0.02337	C	1.03313	2.72517e-09	C	1.043	0.0006247	C	1.08915	4.214e-05
																										15	91422543	rs8039305	T	1.05538	1.981e-08	T	1.03334	1.774e-15	T	1.06269	1.059e-08	C	0.97541	0.02069	T	1.03223	6.65364e-09	T	1.04802	8.276e-05	T	1.08806	2.444e-05
																										15	91423543	rs6224	G	1.05485	2.877e-08	G	1.03283	3.806e-15	G	1.06216	1.382e-08	T	0.97736	0.03415	T	0.968631	4.98915e-09	G	1.04739	0.0001039	G	1.08687	3.185e-05
																										15	91424574	rs6226	G	1.0538	4.903e-07	G	1.03241	7.853e-13	G	1.05739	1.201e-06	G	1.032	0.008576	G	1.02734	4.17164e-06	G	1.04394	0.0008864	G	1.07896	0.0004032
																										15	91426560	rs4702	G	1.05897	3.518e-09	G	1.03666	2.881e-18	G	1.06386	6.711e-09	G	1.03427	0.002407	G	1.03179	7.94805e-09	G	1.05517	7.918e-06	G	1.07939	0.0001423
																										15	91428197	rs2071382	T	0.94847	4.231e-08	T	0.9659	1.077e-16	T	0.94167	1.629e-08	T	0.9659	0.003276	T	0.968578	5.46069e-09	T	0.95542	0.0001341	T	0.91971	3.081e-05
																										15	91428290	rs11539637	C	0.94829	3.791e-08	C	0.96657	1.433e-16	C	0.94186	1.811e-08	C	0.97541	0.02166	T	1.03189	9.09557e-09	C	0.95514	0.0001238	C	0.91998	3.203e-05
																										15	91428589	rs7183988	T	0.94829	3.341e-08	T	0.96561	1.513e-17	T	0.94111	1.195e-08	T	0.9757	0.0229	T	0.969323	1.19351e-08	T	0.95514	0.0001218	T	0.91778	1.881e-05
																										15	91428636	rs7177338	G	0.948	2.955e-08	G	0.96541	1.133e-17	G	0.94111	1.232e-08	G	0.9755	0.02169	G	0.969397	1.31862e-08	G	0.95504	0.0001173	G	0.91787	1.951e-05
																										15	91429042	rs1894401	G	0.94781	2.799e-08	G	0.96638	7.97e-17	G	0.94101	1.164e-08	G	0.97356	0.01304	G	0.969508	1.41703e-08	G	0.95476	0.0001101	G	0.91814	2.114e-05
																										16	5689604	rs11642805	A	1.04655	7.911e-06	A	1.01786	0.0001265	A	1.0453	7.85e-05	A	1.01643	0.1594	G	0.991628	0.158499	A	1.0453	0.0004411	A	1.06003	0.005869
																										16	5690483	rs11648140	C	1.05022	2.197e-06	C	1.01979	4.337e-05	C	1.04383	0.0001457	C	1.02685	0.05533	T	0.989344	0.0750572	C	1.04938	0.000158	C	1.05548	0.01145
																										16	5690798	rs11649322	C	1.04728	7.754e-06	C	1.0199	4.004e-05	C	1.04154	0.0003006	C	1.02757	0.04919	G	0.988875	0.0623168	C	1.04728	0.0002838	C	1.05317	0.01506
																										16	5691112	rs7342801	C	1.05022	5.666e-06	C	1.01918	9.183e-05	C	1.04258	0.0002295	T	0.97511	0.09233	T	0.989786	0.0892702	C	1.04373	0.001141	C	1.06588	0.004312
																										16	5692558	rs11076948	A	1.04739	6.966e-06	A	1.01857	9.498e-05	A	1.04415	0.0001365	A	1.01939	0.1029	T	0.990573	0.11775	A	1.0455	0.0004653	A	1.0557	0.01154
																										16	7225456	rs4630564	C	0.95705	3.973e-06	C	0.98108	2.844e-06	C	0.96214	0.0002236	T	1.03118	0.004939	T	1.01381	0.013204	C	0.96445	0.002027	C	0.96812	0.102
																										16	7225505	rs4630565	C	0.95715	4.119e-06	C	0.98098	2.559e-06	C	0.96233	0.0002332	T	1.03118	0.004854	T	1.0139	0.0126155	C	0.96464	0.002131	C	0.96812	0.1015
																										16	7225630	rs4569299	T	0.95695	3.709e-06	T	0.98098	2.353e-06	T	0.96204	0.0002137	C	1.03118	0.004872	T	0.986196	0.0120931	T	0.96425	0.001917	T	0.96822	0.1024
																										16	9158648	rs8049808	A	1.04854	9.018e-07	A	1.01056	0.01513	A	1.0455	2.937e-05	A	1.00965	0.4368	G	0.996913	0.590649	A	1.04185	0.0005932	A	1.04258	0.03899
																										16	9158755	rs8055053	T	1.05348	3.123e-07	T	1.01908	7.171e-05	T	1.0477	3.669e-05	C	0.9802	0.1187	T	1.0116	0.0598291	T	1.04289	0.0008661	T	1.03884	0.07481
																										16	9159139	rs117412107	T	1.07681	7.603e-06	T	1.01755	0.01162	T	1.07648	6.467e-05	A	0.98531	0.4792	T	1.00542	0.582242	T	1.05728	0.006881	T	1.08556	0.02063
																										16	9162707	rs12447609	A	1.0454	3.848e-06	A	1.00944	0.03237	A	1.04164	0.0001224	A	1.00955	0.4412	G	0.997125	0.619698	A	1.03925	0.001197	A	1.05075	0.01405
																										16	9162923	rs12444853	G	1.07659	6.578e-06	G	1.01674	0.01363	G	1.07691	4.868e-05	C	0.99183	0.6543	G	1.00419	0.67563	G	1.05792	0.005837	G	1.08926	0.01509
																										16	9163128	rs60924891	A	1.07648	6.689e-06	A	1.01674	0.0125	A	1.0767	4.951e-05	G	0.99164	0.6486	G	0.995587	0.649441	A	1.05728	0.006284	A	1.08883	0.01529
																										16	9163291	rs58040723	A	1.07627	6.857e-06	A	1.01715	0.01071	A	1.07648	5.263e-05	G	0.99084	0.6168	G	0.994991	0.60628	A	1.05707	0.006442	A	1.08981	0.01423
																										16	9163463	rs139114514	A	1.07648	6.573e-06	A	1.01674	0.01254	A	1.07595	5.849e-05	T	0.99253	0.682	T	0.995627	0.654268	A	1.05612	0.007219	A	1.08785	0.01645
																										16	9163533	rs60104979	A	1.07595	7.494e-06	A	1.01776	0.007858	A	1.07541	6.315e-05	G	0.99283	0.6943	G	0.995012	0.607462	A	1.05464	0.008817	A	1.09024	0.01371
																										16	9163588	rs113305813	G	1.07713	6.831e-06	G	1.01623	0.01603	G	1.07573	6.025e-05	C	0.99054	0.6178	G	1.00425	0.66226	G	1.06014	0.004294	G	1.08926	0.01484
																										16	9163939	rs13339354	A	1.07584	7.486e-06	A	1.01623	0.0153	A	1.07562	6.124e-05	G	0.99243	0.6776	G	0.996359	0.707445	A	1.0558	0.007522	A	1.08959	0.0144
																										16	9164011	rs12447935	C	1.07595	7.757e-06	C	1.01562	0.02021	C	1.07605	5.89e-05	T	0.99253	0.6839	T	0.996718	0.736917	C	1.05707	0.006496	C	1.08578	0.01912
																										16	9164284	rs12448013	C	1.07562	7.667e-06	C	1.01633	0.01459	C	1.07552	6.086e-05	T	0.99223	0.6722	T	0.996184	0.693887	C	1.0557	0.007621	C	1.08883	0.01513
																										16	9164364	rs12445785	G	1.07595	7.008e-06	G	1.01613	0.01575	G	1.07584	5.623e-05	A	0.99233	0.6759	G	1.00352	0.718324	G	1.05622	0.007102	G	1.08926	0.01467
																										16	9164564	rs12444196	T	1.07627	6.5e-06	T	1.01725	0.01064	T	1.07605	5.362e-05	C	0.98669	0.5184	T	1.00381	0.695613	T	1.05622	0.007082	T	1.08948	0.01436
																										16	9165054	rs8048330	A	1.07584	7.383e-06	A	1.01725	0.01051	A	1.07423	7.922e-05	G	0.98373	0.4286	G	0.9962	0.694772	A	1.05601	0.007217	A	1.0885	0.01549
																										16	9165147	rs8061017	C	1.07584	7.512e-06	C	1.01633	0.01416	C	1.07412	8.181e-05	T	0.99064	0.6077	T	0.996199	0.69477	C	1.05591	0.007406	C	1.08828	0.01569
																										16	9165258	rs77779818	C	1.07487	9.816e-06	C	1.01552	0.02146	C	1.07304	0.0001059	A	0.99015	0.5899	C	1.00392	0.687188	C	1.05422	0.009434	C	1.08915	0.01496
																										16	9165523	rs79959189	G	1.07595	9.188e-06	G	1.01501	0.02823	G	1.07347	0.0001071	C	0.99015	0.5937	G	1.00369	0.706243	G	1.05548	0.008296	G	1.08611	0.01911
																										16	9165760	rs12448961	C	1.04456	5.407e-06	C	1.00955	0.03006	C	1.04091	0.0001559	C	1.01056	0.3936	T	0.997342	0.646704	C	1.03925	0.00117	C	1.04907	0.01712
																										16	9174581	rs4985097	T	1.04561	3.204e-06	T	1.01025	0.02088	T	1.04133	0.000133	T	1.01056	0.3957	T	1.0035	0.548231	T	1.03946	0.001081	T	1.04886	0.0175
																										16	9224222	rs953286	A	1.05844	1.049e-08	A	1.01623	0.0001828	A	1.0538	1.567e-06	G	0.9995	0.9633	G	0.987268	0.0289105	A	1.04477	0.0003479	A	1.06599	0.002176
																										16	9226385	rs6498488	C	1.05686	2.534e-08	C	1.01582	0.0002684	C	1.05211	3.166e-06	T	0.9982	0.8745	T	0.987871	0.0376601	C	1.04279	0.0006187	C	1.06152	0.004096
																										16	9230816	rs28455634	G	1.06481	2.626e-10	G	1.02102	6.999e-06	G	1.06131	5.593e-08	A	0.99332	0.5449	G	1.01284	0.0323729	G	1.05432	1.607e-05	G	1.07165	0.0008894
																										16	9231530	rs13339039	G	1.05601	4.759e-06	G	1.01877	0.0005828	G	1.04949	0.0002538	C	0.9756	0.08315	G	1.01474	0.0435346	G	1.0576	0.0001557	G	1.02429	0.3294
																										16	9231534	rs13339041	G	1.05601	4.887e-06	G	1.01877	0.0006034	G	1.04949	0.0002598	T	0.9758	0.08455	T	0.985536	0.0445342	G	1.0576	0.0001582	G	1.02439	0.3284
																										16	9238382	rs34015112	G	1.07111	6.387e-09	G	1.02081	0.0001578	G	1.05739	2.127e-05	A	0.94781	0.0002721	G	1.0086	0.227703	G	1.06279	3.68e-05	G	1.03614	0.145
																										16	9864418	rs7190895	C	0.95762	4.436e-06	C	0.98768	0.002355	C	0.94952	5.862e-07	T	1.0006	0.9566	T	1.00839	0.12743	C	0.9481	4.488e-06	C	0.95504	0.01949
																										16	9864569	rs7196797	T	0.95782	4.729e-06	T	0.98758	0.002204	T	0.94942	5.573e-07	A	1.0003	0.9749	T	0.991575	0.122804	T	0.94772	3.897e-06	T	0.95533	0.02027
																										16	9865007	rs7197214	A	0.95762	4.39e-06	A	0.98738	0.002052	A	0.94961	6.111e-07	C	1.0011	0.9301	C	1.00849	0.123059	A	0.94819	4.612e-06	A	0.95428	0.01741
																										16	9865154	rs7196878	C	0.95743	9.038e-06	C	0.98778	0.003235	C	0.94942	5.554e-07	G	0.99501	0.7025	G	1.00833	0.130032	C	0.94819	4.518e-06	C	0.95523	0.01987
																										16	9865959	rs2267770	C	0.9581	5.576e-06	C	0.98817	0.003609	C	0.95028	8.315e-07	T	1.0006	0.9544	T	1.0076	0.167104	C	0.94866	5.619e-06	C	0.95485	0.01893
																										16	9875513	rs7205117	C	0.95485	1.786e-06	C	0.98344	8.136e-05	C	0.94904	8.382e-07	T	1.01542	0.2085	T	1.00623	0.268517	C	0.95638	0.0001947	C	0.94611	0.005874
																										16	9875839	rs11859262	C	0.95437	1.417e-06	C	0.98275	3.66e-05	C	0.94933	9.838e-07	A	1.01278	0.2998	C	0.99286	0.201822	C	0.95361	7.163e-05	C	0.9462	0.006167
																										16	9876122	rs1362322	G	0.95352	8.768e-07	G	0.98246	2.609e-05	G	0.94847	6.357e-07	C	1.01298	0.2916	G	0.992971	0.208569	G	0.95332	6.345e-05	G	0.94403	0.004287
																										16	9876312	rs765288	T	0.95533	2.229e-06	T	0.98295	4.146e-05	T	0.9499	1.253e-06	G	1.01369	0.2645	T	0.993348	0.233794	T	0.95542	0.0001333	T	0.94876	0.008999
																										16	9876382	rs765287	G	0.95542	2.345e-06	G	0.98236	2.443e-05	G	0.94999	1.335e-06	A	1.01369	0.2632	G	0.993403	0.237708	G	0.95562	0.0001418	G	0.948	0.00802
																										16	9876430	rs765286	A	0.95466	1.637e-06	A	0.98255	2.901e-05	A	0.94942	1.016e-06	G	1.014	0.2572	G	1.00665	0.23681	A	0.95533	0.0001325	A	0.94734	0.007111
																										16	9877609	rs981880	G	0.95323	7.361e-07	G	0.98275	3.601e-05	G	0.94791	4.555e-07	A	1.01521	0.2126	G	0.993451	0.2412	G	0.95495	0.0001138	G	0.94488	0.004822
																										16	9877679	rs981881	T	0.95332	7.759e-07	T	0.98314	5.662e-05	T	0.948	4.665e-07	G	1.01511	0.2156	T	0.993463	0.242302	T	0.95504	0.0001157	T	0.94507	0.004907
																										16	9880294	rs16966327	T	0.95323	1.652e-06	T	0.97912	1.528e-06	T	0.94667	5.442e-07	C	1.01877	0.1471	T	0.986331	0.0178728	T	0.95075	4.5e-05	T	0.95418	0.02369
																										16	9880781	rs2077923	A	0.95304	1.078e-06	A	0.97814	3.209e-07	A	0.94658	5.021e-07	G	1.01755	0.1577	G	1.01427	0.0144644	A	0.95266	7.396e-05	A	0.95514	0.02674
																										16	9881953	rs16966337	T	0.95275	9.586e-07	T	0.97853	5.655e-07	T	0.94658	4.748e-07	C	1.01755	0.1577	T	0.986287	0.0173076	T	0.95266	7.425e-05	T	0.95476	0.02557
																										16	9882255	rs9938782	T	0.95256	8.906e-07	T	0.97824	3.967e-07	T	0.94649	4.684e-07	C	1.01776	0.1556	T	0.985934	0.0144688	T	0.95266	7.519e-05	T	0.95485	0.02576
																										16	9882303	rs28510258	T	0.95247	8.993e-07	T	0.97844	5.145e-07	T	0.94639	4.457e-07	C	1.01725	0.1681	T	0.986083	0.0156176	T	0.95247	7.543e-05	T	0.95399	0.02285
																										16	9882515	rs7193977	A	0.95628	2.524e-06	A	0.97932	1.132e-06	A	0.94658	4.788e-07	C	1.01562	0.1819	C	1.01308	0.0252437	A	0.95161	5.373e-05	A	0.95456	0.02449
																										16	9882544	rs7194140	A	0.94847	3.01e-07	A	0.97795	5.523e-07	A	0.94667	5.037e-07	G	1.03045	0.05656	G	1.013	0.0262039	A	0.95266	7.846e-05	A	0.95476	0.02506
																										16	9882686	rs7192284	G	0.9538	1.22e-06	G	0.97824	3.458e-07	G	0.94658	4.811e-07	A	1.01786	0.1429	G	0.985853	0.0138839	G	0.95237	7.112e-05	G	0.95504	0.02627
																										16	9882854	rs7194040	C	0.95266	9.869e-07	C	0.97844	5.159e-07	C	0.94667	4.984e-07	T	1.01776	0.1556	T	1.01419	0.0150059	C	0.95275	8.207e-05	C	0.95409	0.02295
																										16	9883002	rs11639526	T	0.95256	9.249e-07	T	0.97824	3.95e-07	T	0.94658	4.793e-07	C	1.01796	0.1495	T	0.98606	0.0154219	T	0.95275	7.716e-05	T	0.95456	0.0245
																										16	9883537	rs2267787	C	0.95285	1.332e-06	C	0.97873	7.771e-07	C	0.94734	6.994e-07	T	1.01837	0.148	T	1.01367	0.0192551	C	0.9539	0.000109	C	0.95619	0.03068
																										16	9884314	rs2299933	A	0.95256	9.499e-07	A	0.97795	2.443e-07	A	0.94677	4.939e-07	G	1.01715	0.1718	G	1.0143	0.0141314	A	0.95151	5.237e-05	A	0.95504	0.02615
																										16	9885027	rs1833161	T	0.95285	1.042e-06	T	0.97951	1.158e-06	T	0.94677	4.867e-07	C	1.01056	0.3567	T	0.985453	0.0112655	T	0.95075	4.129e-05	T	0.95638	0.03082
																										16	9885832	rs7196095	T	0.95323	1.23e-06	T	0.98	2.207e-06	T	0.94686	5.203e-07	C	1.00965	0.3981	T	0.985486	0.0116406	T	0.95218	6.325e-05	T	0.95485	0.02533
																										16	9886777	rs9972709	A	0.95418	1.663e-06	A	0.98039	3.347e-06	A	0.94715	5.921e-07	G	1.00965	0.3924	G	1.01458	0.0122743	A	0.95275	7.505e-05	A	0.95485	0.02521
																										16	9886960	rs7186955	T	0.95638	2.94e-06	T	0.9799	1.588e-06	T	0.94724	6.106e-07	C	1.00975	0.3718	T	0.985797	0.0134122	T	0.95171	5.729e-05	T	0.956	0.02939
																										16	9886992	rs7202848	G	0.95628	2.87e-06	G	0.98	1.757e-06	G	0.94715	5.934e-07	T	1.00975	0.3714	T	1.01426	0.0144482	G	0.94942	3.658e-05	G	0.95447	0.0305
																										16	9887111	rs9972744	C	0.95361	1.441e-06	C	0.98049	3.697e-06	C	0.94715	5.913e-07	A	1.00975	0.3922	C	0.985798	0.0133435	C	0.95275	7.534e-05	C	0.95485	0.02537
																										16	9887244	rs1544604	A	0.95628	2.874e-06	A	0.9799	1.531e-06	A	0.94734	6.61e-07	G	1.00924	0.3959	G	1.01471	0.0114697	A	0.95228	6.547e-05	A	0.95609	0.02985
																										16	9887455	rs1544605	T	0.9518	9.12e-07	T	0.97941	1.084e-06	T	0.94743	6.718e-07	G	1.01136	0.3304	T	0.985512	0.0115159	T	0.9518	5.826e-05	T	0.95628	0.03044
																										16	9890717	rs2267790	T	0.95199	8.235e-07	T	0.98128	1.026e-05	T	0.94715	6.791e-07	G	1.00813	0.4791	T	0.985506	0.0115975	T	0.95275	8.821e-05	T	0.9518	0.01736
																										16	9890776	rs2267791	A	0.95161	6.518e-07	A	0.98039	3.274e-06	A	0.94696	5.735e-07	G	1.00864	0.4521	G	1.01504	0.00971347	A	0.95256	7.002e-05	A	0.95199	0.01774
																										16	9890958	rs2267792	C	0.95123	5.469e-07	C	0.98059	4.357e-06	C	0.94639	4.482e-07	A	1.00622	0.5911	C	0.985057	0.00909837	C	0.95066	3.74e-05	C	0.95361	0.0223
																										16	9891130	rs11640235	C	0.94971	4.089e-07	C	0.97853	2.3e-06	C	0.94431	2.962e-07	G	1.0145	0.2635	G	1.01438	0.0164855	C	0.95304	0.0001333	C	0.94016	0.003653
																										16	9892800	rs11648283	T	0.95171	6.71e-07	T	0.97912	8.19e-07	T	0.94658	4.891e-07	A	1.00864	0.4541	T	0.984418	0.00664528	T	0.95123	4.646e-05	T	0.95342	0.02166
																										16	9892939	rs11642729	G	0.95218	8.933e-07	G	0.98118	1.072e-05	G	0.94686	6.047e-07	A	1.00864	0.4554	G	0.985415	0.0112764	G	0.9518	6.279e-05	G	0.95371	0.02287
																										16	9893343	rs11643173	C	0.9518	6.787e-07	C	0.97971	1.424e-06	C	0.94677	5.362e-07	G	1.00854	0.4558	G	1.01555	0.00755052	C	0.94876	3.032e-05	C	0.95456	0.03164
																										16	9893684	rs11643000	G	0.94961	4.187e-07	G	0.9802	1.021e-05	G	0.94384	2.425e-07	A	1.00361	0.759	G	0.985793	0.0163383	G	0.95247	0.0001116	G	0.94158	0.004672
																										16	9894133	rs6497517	G	0.95085	4.006e-07	G	0.97932	8.744e-07	G	0.94563	2.988e-07	A	1.00894	0.4346	G	0.984764	0.00788511	G	0.9498	2.721e-05	G	0.95228	0.01858
																										16	9894522	rs16966381	C	0.95066	3.982e-07	C	0.97951	1.314e-06	C	0.94582	3.489e-07	A	1.00844	0.4643	C	0.984722	0.00775133	C	0.95056	3.794e-05	C	0.95142	0.0166
																										16	9896348	rs8053689	A	0.95171	7.086e-07	A	0.98039	3.535e-06	A	0.94686	5.856e-07	T	1.00823	0.4748	T	1.01529	0.00875986	A	0.95066	3.819e-05	A	0.95332	0.02149
																										16	9896426	rs8053228	C	0.95199	7.69e-07	C	0.98049	3.904e-06	C	0.94686	5.741e-07	T	1.00763	0.5073	T	1.01505	0.00988519	C	0.95075	4.126e-05	C	0.95256	0.01941
																										16	9896460	rs2299934	G	0.95161	6.824e-07	G	0.98079	5.861e-06	G	0.94658	5.245e-07	A	1.00723	0.5331	G	0.98544	0.0113902	G	0.94857	2.943e-05	G	0.95428	0.03104
																										16	9896937	rs7188905	C	0.95094	4.302e-07	C	0.98049	3.798e-06	C	0.94573	3.183e-07	T	1.00723	0.5301	T	1.01499	0.0100716	C	0.9498	2.746e-05	C	0.95094	0.01536
																										16	9896990	rs2299935	A	0.95056	3.88e-07	A	0.98069	4.909e-06	A	0.94573	3.299e-07	G	1.00723	0.5281	G	1.01482	0.010902	A	0.94999	3.142e-05	A	0.94971	0.01307
																										16	9897329	rs6497518	C	0.95104	4.661e-07	C	0.9801	2.566e-06	C	0.94592	3.521e-07	T	1.00763	0.5086	T	1.01494	0.0103759	C	0.9498	2.725e-05	C	0.95113	0.01582
																										16	9898450	rs2284237	A	0.95151	6.307e-07	A	0.98069	5.065e-06	A	0.94639	4.683e-07	G	1.00632	0.5835	G	1.01504	0.0100481	A	0.95075	4.228e-05	A	0.94923	0.01215
																										16	9899226	rs9930307	C	0.95123	7.912e-07	C	0.98069	6.936e-06	C	0.94639	6.818e-07	G	1.00733	0.5318	G	1.01479	0.0126223	C	0.95151	7.023e-05	C	0.95247	0.0209
																										16	9899301	rs9940856	A	0.95056	3.827e-07	A	0.98039	3.662e-06	A	0.94582	3.402e-07	G	1.00672	0.5618	G	1.0153	0.0087026	A	0.95018	3.23e-05	A	0.94942	0.01249
																										16	9900057	rs7191183	T	0.95075	5.65e-07	T	0.9801	3.291e-06	T	0.94582	5.17e-07	C	1.00823	0.4793	T	0.984824	0.00927005	T	0.95123	6.09e-05	T	0.95247	0.0206
																										16	9900484	rs7191999	T	0.94933	2.843e-07	T	0.98039	4.815e-06	T	0.94516	3.834e-07	C	1.00864	0.4599	T	0.985528	0.0132594	T	0.94942	3.273e-05	T	0.95199	0.01961
																										16	9900846	rs34976363	G	0.9518	1.223e-06	G	0.98108	1.3e-05	G	0.94658	8.348e-07	T	1.00592	0.616	T	1.01424	0.0169412	G	0.95247	0.0001051	G	0.95266	0.02188
																										16	9902520	rs12932412	A	0.9481	2.004e-07	A	0.98108	1.744e-05	A	0.94337	2.196e-07	C	1.00632	0.5949	C	1.01558	0.00955588	A	0.94933	4.04e-05	A	0.9428	0.005837
																										16	9902810	rs34606734	T	0.94686	1.077e-07	T	0.9802	5.715e-06	T	0.94242	1.445e-07	C	1.00612	0.6085	T	0.984843	0.0103434	T	0.94762	2.231e-05	T	0.94176	0.005031
																										16	9903223	rs11649635	G	0.94696	1.094e-07	G	0.98059	9.914e-06	G	0.94252	1.517e-07	A	1.00592	0.6185	G	0.984528	0.0089048	G	0.9481	2.614e-05	G	0.94092	0.004384
																										16	9903460	rs9932138	A	0.94639	7.924e-08	A	0.9803	7.129e-06	A	0.94186	9.562e-08	G	1.00622	0.6022	G	1.01518	0.0114774	A	0.94743	1.956e-05	A	0.94054	0.004062
																										16	9904150	rs7188841	C	0.94649	1.503e-07	C	0.98128	2.697e-05	C	0.94176	1.725e-07	T	1.00491	0.6857	T	1.01476	0.0158791	C	0.94819	3.834e-05	C	0.9412	0.005424
																										16	9905107	rs10468237	G	0.94649	1.368e-07	G	0.98157	3.784e-05	G	0.94167	1.543e-07	C	1.00652	0.5872	G	0.985387	0.0152049	G	0.94866	6.988e-05	G	0.94026	0.006464
																										16	9905841	rs9938265	A	0.94696	9.89e-08	A	0.97981	3.684e-06	A	0.94214	1.099e-07	G	1.00602	0.6123	G	1.01574	0.00852357	A	0.94762	2.094e-05	A	0.93941	0.003367
																										16	9905982	rs7184107	T	0.94573	9.477e-08	T	0.97902	3.201e-06	T	0.94082	1.03e-07	A	1.014	0.3059	T	0.985651	0.0171227	T	0.94715	2.551e-05	T	0.93894	0.003758
																										16	9906082	rs7184325	T	0.94554	8.467e-08	T	0.98059	1.223e-05	T	0.94054	9.087e-08	C	1.00511	0.6733	T	0.985979	0.0197294	T	0.94677	2.293e-05	T	0.93876	0.003688
																										16	9906218	rs6497520	G	0.94563	9.398e-08	G	0.98147	3.245e-05	G	0.94082	1.046e-07	A	1.00411	0.7332	G	0.985951	0.0195217	G	0.94734	2.838e-05	G	0.93791	0.003233
																										16	9906483	rs34980400	A	0.9462	1.319e-07	A	0.9803	1.551e-05	A	0.94064	1.065e-07	C	1.00381	0.7551	C	1.01293	0.0354343	A	0.94791	3.627e-05	A	0.93782	0.003258
																										16	9906856	rs17204778	C	0.94611	1.261e-07	C	0.98	1.173e-05	C	0.94054	1.036e-07	G	1.00331	0.7841	G	1.01297	0.0346641	C	0.94762	3.282e-05	C	0.9381	0.003394
																										16	9907064	rs7197278	A	0.94544	8.858e-08	A	0.98157	3.533e-05	A	0.94073	1.034e-07	G	1.00451	0.7073	G	1.01398	0.0219312	A	0.94715	2.586e-05	A	0.93857	0.003583
																										16	9907660	rs10468229	G	0.94516	7.519e-08	G	0.98167	4.041e-05	G	0.94035	8.511e-08	T	1.00451	0.7088	T	1.01368	0.0250629	G	0.94686	2.402e-05	G	0.93763	0.003101
																										16	9908066	rs1861191	A	0.94667	1.517e-07	A	0.98039	9.967e-06	A	0.94186	1.64e-07	C	1.00652	0.5861	C	1.01443	0.0177944	A	0.94838	3.834e-05	A	0.94224	0.006148
																										16	9908091	rs1861192	G	0.94535	8.017e-08	G	0.98118	2.144e-05	G	0.94054	8.911e-08	A	1.00521	0.6675	G	0.986454	0.0242705	G	0.94658	2.114e-05	G	0.93904	0.003889
																										16	9908376	rs12934281	G	0.94516	7.012e-08	G	0.98039	9.802e-06	G	0.94035	8.12e-08	A	1.00521	0.6686	G	0.98603	0.0201744	G	0.94667	2.137e-05	G	0.93847	0.003546
																										16	9908509	rs17793917	T	0.94592	1.152e-07	T	0.9803	1.6e-05	T	0.94064	1.083e-07	C	1.00351	0.773	T	0.987142	0.0340144	T	0.94762	3.323e-05	T	0.93866	0.00373
																										16	9908808	rs11649466	G	0.94658	1.495e-07	G	0.98089	1.734e-05	G	0.94158	1.451e-07	T	1.00602	0.6209	T	1.01461	0.0165378	G	0.94885	4.711e-05	G	0.94035	0.004628
																										16	9909123	rs9674103	T	0.94544	8.832e-08	T	0.98196	5.649e-05	T	0.94073	9.929e-08	A	1.00481	0.6906	T	0.986076	0.0209168	T	0.94686	2.408e-05	T	0.93876	0.003716
																										16	9909934	rs7193625	A	0.94658	8.423e-08	A	0.97981	3.566e-06	A	0.94176	9.063e-08	C	1.00662	0.5783	C	1.01558	0.00919636	A	0.94686	1.577e-05	A	0.94045	0.003947
																										16	9910348	rs8052950	A	0.94686	9.785e-08	A	0.98039	6.82e-06	A	0.94205	1.047e-07	G	1.00582	0.6238	G	1.01566	0.00881015	A	0.94724	1.792e-05	A	0.93951	0.003477
																										16	9911362	rs8058276	C	0.94526	7.326e-08	C	0.9801	7.234e-06	C	0.94035	8.633e-08	T	1.00632	0.6028	T	1.01442	0.0180465	C	0.94563	1.547e-05	C	0.93941	0.004115
																										16	9911386	rs8058295	C	0.94497	6.211e-08	C	0.9801	7.426e-06	C	0.94016	7.562e-08	A	1.00642	0.5973	C	0.986006	0.0199514	C	0.94573	1.566e-05	C	0.93876	0.003727
																										16	9912643	rs11645219	C	0.94573	9.463e-08	C	0.98049	1.18e-05	C	0.94092	1.142e-07	T	1.00642	0.594	T	1.01443	0.0179378	C	0.94649	2.078e-05	C	0.94054	0.004893
																										16	9913360	rs35788173	C	0.94252	5.128e-08	C	0.98049	1.287e-05	C	0.93998	6.936e-08	T	1.00411	0.7435	T	1.01439	0.0182903	C	0.94554	1.468e-05	C	0.93913	0.003939
																										16	9914014	rs1420042	A	0.94507	6.624e-08	A	0.98079	1.485e-05	A	0.94016	7.608e-08	G	1.00612	0.6107	G	1.01429	0.0191078	A	0.94563	1.53e-05	A	0.93951	0.004136
																										16	9914095	rs11647877	C	0.94582	1.061e-07	C	0.98138	2.967e-05	C	0.94111	1.234e-07	T	1.00592	0.6227	T	1.01393	0.0224161	C	0.94715	2.631e-05	C	0.9396	0.004201
																										16	9914401	rs7196708	C	0.94554	7.739e-08	C	0.97971	5.007e-06	C	0.94035	7.775e-08	G	1.00743	0.5351	G	1.01496	0.0142815	C	0.94611	1.732e-05	C	0.94073	0.004938
																										16	9914419	rs1420045	C	0.94526	7.037e-08	C	0.9801	7.116e-06	C	0.94035	7.431e-08	G	1.00743	0.5367	G	1.01495	0.0143028	C	0.9462	1.778e-05	C	0.94035	0.004642
																										16	9915013	rs6497523	A	0.9462	6.707e-08	A	0.97961	2.88e-06	A	0.94158	8.076e-08	G	1.00692	0.5582	G	1.01539	0.00996896	A	0.94611	1.155e-05	A	0.93913	0.003195
																										16	9916204	rs9806806	C	0.94592	1.042e-07	C	0.97971	4.827e-06	C	0.94111	1.158e-07	G	1.00713	0.5533	G	1.01476	0.0155094	C	0.94686	2.293e-05	C	0.94148	0.005472
																										16	9919335	rs6497524	T	0.94715	1.203e-07	T	0.97981	3.711e-06	T	0.9428	1.574e-07	C	1.00793	0.5071	T	0.984868	0.0101863	T	0.94791	2.283e-05	T	0.93988	0.00373
																										16	9920898	rs12708640	C	0.94611	1.203e-07	C	0.98118	2.607e-05	C	0.93969	6.008e-08	T	1.00612	0.6103	T	1.01367	0.0255586	C	0.9481	3.745e-05	C	0.93923	0.004014
																										16	9921464	rs13336666	T	0.9462	1.332e-07	T	0.98079	1.74e-05	T	0.94016	7.584e-08	C	1.00652	0.592	T	0.986307	0.023565	T	0.94829	4.032e-05	T	0.93979	0.004331
																										16	9921502	rs2284239	T	0.94535	7.859e-08	T	0.98079	1.75e-05	T	0.93885	3.719e-08	C	1.00541	0.6571	T	0.986269	0.0233801	T	0.94696	2.422e-05	T	0.9381	0.003287
																										16	9922503	rs2315271	A	0.94516	7.246e-08	A	0.98079	1.777e-05	A	0.93876	3.66e-08	G	1.00562	0.6426	G	1.01384	0.0240341	A	0.94743	2.981e-05	A	0.93941	0.004051
																										16	9922615	rs9938300	T	0.94535	7.816e-08	T	0.98108	2.164e-05	T	0.93913	4.137e-08	C	1.00521	0.6659	T	0.98623	0.0225199	T	0.94734	2.781e-05	T	0.93857	0.003487
																										16	9923179	rs11642764	G	0.94497	7.651e-08	G	0.98089	2.063e-05	G	0.93923	5.011e-08	A	1.00441	0.7199	G	0.986421	0.0247335	G	0.94724	2.831e-05	G	0.93819	0.003463
																										16	9924797	rs16966448	C	0.94696	3.574e-08	C	0.98482	0.0003252	C	0.94148	2.629e-08	T	1.00521	0.6537	T	1.00623	0.276262	C	0.94857	1.545e-05	C	0.93501	0.001094
																										16	9926348	rs7199910	T	0.94582	1.663e-08	T	0.98501	0.0003714	T	0.94016	1.127e-08	G	1.00491	0.6718	T	0.993466	0.249869	T	0.94791	1.109e-05	T	0.93501	0.001057
																										16	9926966	rs11647445	T	0.94658	2.152e-08	T	0.98442	0.0002524	T	0.94148	1.859e-08	G	1.01015	0.4131	T	0.994345	0.314828	T	0.95056	2.71e-05	T	0.93613	0.001184
																										16	9930580	rs8050843	T	0.94611	6.897e-08	T	0.98	4.479e-06	T	0.94026	4.081e-08	C	1.00622	0.6032	T	0.985881	0.0168593	T	0.94705	1.692e-05	T	0.9381	0.002756
																										16	9931900	rs9936542	C	0.94469	5.642e-08	C	0.98049	1.152e-05	C	0.93866	3.499e-08	T	1.00582	0.6316	T	1.01343	0.0284895	C	0.94582	1.642e-05	C	0.93857	0.003605
																										16	9932054	rs9938117	G	0.94459	5.873e-08	G	0.98059	1.657e-05	G	0.93819	2.964e-08	T	1.00431	0.724	T	1.01288	0.0360233	G	0.94667	2.35e-05	G	0.93679	0.002808
																										16	9935066	rs6497540	T	0.95533	1.984e-06	T	0.98482	0.0002562	T	0.94961	8.973e-07	G	1.01725	0.156	T	0.993404	0.232597	T	0.95628	0.0002442	T	0.94592	0.007499
																										16	9936781	rs55943631	C	0.94374	3.551e-08	C	0.98167	4.242e-05	C	0.93763	2.109e-08	T	1.00461	0.7025	T	1.01222	0.0461265	C	0.9462	1.917e-05	C	0.93529	0.002184
																										16	9936852	rs55864908	G	0.94158	2.738e-08	G	0.98	1.512e-05	G	0.93782	2.851e-08	A	1.01898	0.2034	G	0.98839	0.0586533	G	0.94469	2.312e-05	G	0.93239	0.00217
																										16	9936860	rs60213435	C	0.94111	4.022e-08	C	0.97912	6.539e-06	C	0.93744	2.352e-08	G	1.01654	0.2841	G	1.01197	0.0536433	C	0.94422	1.154e-05	C	0.93679	0.002842
																										16	9939960	rs9926049	C	0.95151	1.036e-06	C	0.98157	2.276e-05	C	0.94431	2.989e-07	A	1.00612	0.6007	C	0.987768	0.0385579	C	0.94923	3.554e-05	C	0.94904	0.01376
																										16	9939964	rs35440248	C	0.9481	2.291e-07	C	0.98216	7.496e-05	C	0.93923	4.655e-08	T	1.0007	0.9511	T	1.01188	0.0539609	C	0.9481	3.742e-05	C	0.93491	0.001947
																										16	9940293	rs9926303	C	0.95171	1.121e-06	C	0.98128	1.491e-05	C	0.9445	3.173e-07	T	1.00622	0.5939	T	1.01254	0.0349569	C	0.94942	3.802e-05	C	0.94923	0.01405
																										16	9942377	rs4327046	G	0.95142	9.752e-07	G	0.9802	7.031e-06	G	0.94384	2.39e-07	A	1.01471	0.2691	G	0.98822	0.046839	G	0.94999	4.771e-05	G	0.94895	0.01373
																										16	9943432	rs9934477	G	0.95113	6.206e-07	G	0.98196	2.429e-05	G	0.94441	2.01e-07	T	1.00582	0.6184	T	1.01234	0.0346575	G	0.94971	2.945e-05	G	0.94819	0.01101
																										16	9943666	rs2229193	C	0.94781	1.604e-07	C	0.98275	9.471e-05	C	0.94007	4.034e-08	T	1.0006	0.957	T	1.01186	0.0477499	C	0.94857	3.09e-05	C	0.93969	0.002845
																										16	9943995	rs8054791	A	0.95151	7.723e-07	A	0.98147	1.357e-05	A	0.94488	2.496e-07	G	1.00582	0.6142	G	1.01268	0.0299938	A	0.94904	2.436e-05	A	0.94942	0.01315
																										16	9945139	rs35082360	A	0.94677	1.052e-07	A	0.98255	7.082e-05	A	0.93988	3.635e-08	C	1.0016	0.8939	C	1.01164	0.0517471	A	0.94781	2.396e-05	A	0.93585	0.001903
																										16	9945240	rs9940694	C	0.94724	1.4e-07	C	0.98265	7.351e-05	C	0.94045	4.585e-08	T	1.0018	0.8774	T	1.01207	0.043617	C	0.94819	2.586e-05	C	0.93819	0.002856
																										16	9945919	rs41356645	C	0.94772	1.825e-07	C	0.98275	0.0001099	C	0.93847	3.19e-08	T	1.001	0.9309	T	1.01131	0.0642157	C	0.948	3.589e-05	C	0.93576	0.002252
																										16	9946319	rs9922678	G	0.95161	1.104e-06	G	0.98138	1.678e-05	G	0.94422	2.909e-07	A	1.00682	0.5597	G	0.988007	0.0407998	G	0.94971	4.378e-05	G	0.94961	0.01479
																										16	9947581	rs8063193	A	0.95075	5.019e-07	A	0.98157	1.639e-05	A	0.94403	1.702e-07	C	1.00612	0.5973	C	1.01209	0.0384528	A	0.94847	1.976e-05	A	0.94658	0.008796
																										16	9948634	rs9933832	G	0.95209	1.046e-06	G	0.98147	1.332e-05	G	0.94497	2.648e-07	A	1.00562	0.6291	G	0.987895	0.0357406	G	0.94961	2.923e-05	G	0.94942	0.0131
																										16	9949163	rs1004936	G	0.94658	9.23e-08	G	0.98216	4.899e-05	G	0.93951	2.912e-08	C	1.0015	0.8977	G	0.988447	0.0505768	G	0.94611	1.578e-05	G	0.93435	0.001691
																										16	9949427	rs67346571	A	0.95085	5.155e-07	A	0.98147	1.492e-05	A	0.94403	1.715e-07	C	1.00672	0.5597	C	1.0118	0.0434981	A	0.94838	1.947e-05	A	0.94696	0.009309
																										16	9953399	rs2010691	C	0.94724	1.37e-07	C	0.98147	3.459e-05	C	0.94054	5.625e-08	T	1.0006	0.9594	T	1.01121	0.0621349	C	0.94961	4.181e-05	C	0.93829	0.002696
																										16	9955564	rs727605	C	0.95132	7.167e-07	C	0.98128	1.266e-05	C	0.94469	2.38e-07	T	1.00541	0.6403	T	1.01268	0.0299296	C	0.95009	3.604e-05	C	0.94847	0.01177
																										16	9955938	rs5003769	T	0.95161	8.157e-07	T	0.98167	1.696e-05	T	0.94507	2.889e-07	A	1.00612	0.5989	T	0.987539	0.0305666	T	0.9498	3.294e-05	T	0.9498	0.01394
																										16	9956191	rs7199375	T	0.95123	6.879e-07	T	0.98138	1.32e-05	T	0.94469	2.407e-07	C	1.00582	0.6182	T	0.987531	0.0306158	T	0.9499	3.328e-05	T	0.94857	0.01181
																										16	9956519	rs2159908	T	0.95113	6.613e-07	T	0.98108	1.052e-05	T	0.94459	2.289e-07	C	1.00582	0.616	T	0.987081	0.025805	T	0.9499	3.348e-05	T	0.94847	0.01174
																										16	9956524	rs2159909	T	0.95171	9.406e-07	T	0.98128	1.362e-05	T	0.94516	3.298e-07	G	1.00572	0.6218	T	0.987289	0.0283932	T	0.95066	4.546e-05	T	0.94819	0.01135
																										16	9957256	rs55666830	G	0.94686	5.488e-08	G	0.9802	3.568e-06	G	0.94148	4.372e-08	T	1.00965	0.4017	T	1.01289	0.0278714	G	0.94129	1.941e-06	G	0.94526	0.0099
																										16	9957410	rs7187984	G	0.94696	5.876e-08	G	0.98049	4.916e-06	G	0.94158	4.521e-08	A	1.00955	0.4089	G	0.987539	0.0305368	G	0.94488	4.48e-06	G	0.94705	0.009334
																										16	9957680	rs7189901	C	0.94686	5.371e-08	C	0.98049	4.96e-06	C	0.94148	4.367e-08	T	1.00965	0.405	T	1.01262	0.0304385	C	0.94469	4.178e-06	C	0.94696	0.009255
																										16	9958107	rs35946436	T	0.94847	2.527e-07	T	0.98079	1.074e-05	T	0.94374	2.194e-07	C	1.01268	0.2902	T	0.987546	0.0331432	T	0.94384	4.352e-06	T	0.94734	0.01087
																										16	9958109	rs9939815	T	0.94847	2.27e-07	T	0.98069	7.231e-06	T	0.94431	2.895e-07	C	1.01116	0.3415	T	0.987078	0.0268034	T	0.9445	5.933e-06	T	0.94885	0.01356
																										16	9958112	rs9939817	T	0.94838	2.045e-07	T	0.98069	7.082e-06	T	0.94412	2.571e-07	G	1.01106	0.3456	T	0.987099	0.0270661	T	0.9445	5.984e-06	T	0.94772	0.01152
																										16	9958189	rs7196023	A	0.94696	5.566e-08	A	0.98039	4.197e-06	A	0.94139	4.154e-08	G	1.00985	0.3918	G	1.01259	0.0308153	A	0.94488	4.287e-06	A	0.94658	0.00871
																										16	9958655	rs7201930	T	0.94308	1.893e-08	T	0.98	3.022e-06	T	0.94224	6.338e-08	C	1.01197	0.3252	T	0.987312	0.0273465	T	0.94431	3.619e-06	T	0.94781	0.01037
																										16	9959121	rs16966529	G	0.94677	5.433e-08	G	0.98049	5.09e-06	G	0.94167	4.687e-08	A	1.00985	0.3937	G	0.987612	0.0314533	G	0.94469	4.206e-06	G	0.94724	0.009622
																										16	9960879	rs917834	T	0.95018	3.573e-07	T	0.98118	9.515e-06	T	0.94526	3.034e-07	C	1.00985	0.3963	T	0.987723	0.0328741	T	0.94772	1.466e-05	T	0.9498	0.01397
																										16	11369930	rs1646022	C	1.04728	8.24e-07	C	1.00572	0.1641	C	1.04321	4.086e-05	G	0.98049	0.06608	G	0.998933	0.84479	C	1.04383	0.0002078	C	1.05064	0.01178
																										16	11389480	rs4780359	C	0.95667	2.159e-06	C	0.99293	0.08027	C	0.96002	7.346e-05	C	0.97902	0.04705	T	1.00131	0.811989	C	0.95916	0.0002996	C	0.95009	0.008808
																										16	11390084	rs9922058	G	0.95705	2.635e-06	G	0.99273	0.06925	G	0.9605	8.797e-05	G	0.97893	0.04582	G	0.998359	0.762688	G	0.95954	0.0003445	G	0.95028	0.009076
																										16	11393207	rs4781060	G	0.95762	3.64e-06	G	0.99233	0.05521	G	0.96137	0.0001273	G	0.97853	0.04134	G	0.9982	0.740414	G	0.96069	0.0005053	G	0.95066	0.00952
																										16	11393618	rs7205578	C	0.95762	3.574e-06	C	0.99243	0.0585	C	0.96137	0.0001244	C	0.97863	0.04294	G	1.00179	0.741587	C	0.9606	0.0004913	C	0.95066	0.009575
																										16	11393685	rs7206320	A	0.95782	3.882e-06	A	0.99173	0.03865	A	0.96146	0.0001303	A	0.97873	0.04376	G	1.00191	0.725423	A	0.96079	0.0005125	A	0.95094	0.01
																										16	11393887	rs6498179	G	0.95753	3.46e-06	G	0.99293	0.07732	G	0.96108	0.0001134	G	0.97814	0.03806	G	0.998175	0.737042	G	0.96041	0.0004648	G	0.94999	0.008721
																										16	11394128	rs4340345	A	0.95762	3.549e-06	A	0.99283	0.07224	A	0.96117	0.0001143	A	0.97804	0.03766	G	1.00177	0.745639	A	0.96041	0.000462	A	0.95009	0.00873
																										16	11394402	rs4238603	T	0.95762	3.585e-06	T	0.99213	0.04962	T	0.96117	0.0001164	T	0.97795	0.03612	T	0.998024	0.71626	T	0.96069	0.0004981	T	0.9499	0.008542
																										16	11397107	rs1019551	G	0.95724	3.402e-06	G	0.99312	0.08795	G	0.96185	0.0001542	G	0.97814	0.044	G	0.998077	0.723595	G	0.96069	0.000535	G	0.95151	0.01105
																										16	11410036	rs62023627	C	1.04321	6.185e-06	C	1.00723	0.07698	C	1.03935	0.0001832	T	0.97941	0.05156	T	0.997861	0.694263	C	1.03842	0.001101	C	1.04991	0.01293
																										16	13021889	rs275394	T	1.05327	2.851e-06	T	1.02891	8.332e-09	T	1.05253	2.923e-05	T	1.0455	0.0007575	T	1.02557	9.42724e-05	T	1.06141	1.333e-05	T	1.07144	0.002771
																										16	13023394	rs275391	A	1.05454	1.395e-06	A	1.02932	4.641e-09	A	1.05485	1.144e-05	A	1.04718	0.0004787	G	0.975696	0.000132628	A	1.06311	6.774e-06	A	1.07519	0.001554
																										16	13026502	rs275406	G	1.05232	2.905e-06	G	1.02891	5.591e-09	G	1.05211	2.481e-05	G	1.04592	0.0006187	G	1.0249	0.000120858	G	1.06067	1.222e-05	G	1.07133	0.002395
																										16	13041921	rs4780483	T	0.95266	6.728e-06	T	0.97317	1.424e-08	T	0.95247	4.181e-05	C	1.03769	0.002338	T	0.975429	9.35879e-05	T	0.94469	1.848e-05	T	0.938	0.004278
																										16	13041940	rs4781356	C	0.95285	7.444e-06	C	0.97229	7.101e-09	C	0.95285	4.787e-05	A	1.04342	0.001175	C	0.975241	8.41916e-05	C	0.94478	1.914e-05	C	0.93782	0.004168
																										16	13052050	rs4781361	G	0.95218	5.362e-06	G	0.97268	7.88e-09	G	0.95256	4.208e-05	A	1.03832	0.001958	G	0.974886	6.39501e-05	G	0.94469	1.797e-05	G	0.93707	0.003678
																										16	13052714	rs12921037	C	0.95237	5.838e-06	C	0.97268	8.044e-09	C	0.95256	4.249e-05	G	1.038	0.002107	G	1.02575	6.43087e-05	C	0.94478	1.881e-05	C	0.93725	0.003765
																										16	13053072	rs28490535	A	0.95256	6.147e-06	A	0.97268	7.901e-09	A	0.95285	4.574e-05	G	1.03769	0.002269	G	1.0259	5.73132e-05	A	0.94488	1.906e-05	A	0.93838	0.004458
																										16	13054883	rs1604309	G	0.95151	4.642e-06	G	0.97239	5.318e-09	G	0.95304	5.102e-05	C	1.04446	0.0005012	G	0.974699	5.99671e-05	G	0.94667	3.94e-05	G	0.93819	0.004351
																										16	13066833	rs7200826	C	0.94866	5.415e-07	C	0.97045	1.357e-10	C	0.94819	4.707e-06	T	1.04112	0.0006675	T	1.02713	1.63226e-05	C	0.94101	2.838e-06	C	0.93791	0.003331
																										16	13070238	rs4527008	A	0.94961	1.196e-06	A	0.97142	1.111e-09	A	0.94933	9.946e-06	G	1.03987	0.001101	G	1.02503	9.25806e-05	A	0.94111	3.858e-06	A	0.93463	0.002239
																										16	13070671	rs34026672	C	0.94961	1.152e-06	C	0.97142	1.149e-09	C	0.94933	1.004e-05	T	1.04008	0.001035	T	1.02499	9.43267e-05	C	0.94186	5.117e-06	C	0.93193	0.001412
																										16	13070809	rs34460306	C	0.94952	1.144e-06	C	0.97151	1.155e-09	C	0.94933	9.981e-06	G	1.04008	0.001034	G	1.02499	9.45467e-05	C	0.94186	5.069e-06	C	0.93193	0.001419
																										16	13075745	rs12930805	A	0.94971	1.19e-06	A	0.97161	1.362e-09	A	0.94952	1.016e-05	G	1.03956	0.001201	G	1.02529	7.73776e-05	A	0.94148	4.319e-06	A	0.93305	0.001659
																										16	13077351	rs4781372	T	0.9499	1.275e-06	T	0.97142	1.037e-09	T	0.94971	1.115e-05	C	1.04071	0.0008597	T	0.975491	8.44731e-05	T	0.94139	4.085e-06	T	0.93529	0.002408
																										16	13077915	rs11649302	G	0.9499	1.379e-06	G	0.97161	1.54e-09	G	0.94914	9.556e-06	A	1.03967	0.001198	G	0.975742	0.000110255	G	0.9412	4.109e-06	G	0.93323	0.001783
																										16	13078044	rs11645738	T	0.94923	9.501e-07	T	0.97132	8.691e-10	T	0.94904	8.489e-06	A	1.04091	0.0008271	T	0.975538	8.89404e-05	T	0.94101	3.576e-06	T	0.93389	0.00193
																										16	13079082	rs1317727	A	0.94857	8.201e-07	A	0.97035	9.254e-10	A	0.94952	1.034e-05	C	1.04865	0.0009448	C	1.02623	5.33229e-05	A	0.94224	6.233e-06	A	0.93529	0.002442
																										16	13080515	rs11642538	C	0.94885	7.894e-07	C	0.97122	7.507e-10	C	0.94885	7.83e-06	T	1.04123	0.0007374	T	1.02502	9.11695e-05	C	0.94073	3.204e-06	C	0.93389	0.001949
																										16	13081923	rs11645093	C	0.9498	1.23e-06	C	0.97142	1.025e-09	C	0.94952	1.047e-05	G	1.04081	0.0008334	G	1.02493	9.52861e-05	C	0.9412	3.899e-06	C	0.93491	0.00231
																										16	13082445	rs11645005	G	0.94904	8.8e-07	G	0.97132	9.069e-10	G	0.94876	7.753e-06	A	1.04102	0.0007895	G	0.975868	0.000109206	G	0.94054	3.087e-06	G	0.93445	0.00214
																										16	13083055	rs17835762	T	0.94895	8.338e-07	T	0.9719	4.284e-09	T	0.94876	7.654e-06	G	1.03873	0.005771	T	0.975829	0.00011283	T	0.94073	3.198e-06	T	0.93305	0.001714
																										16	13086810	rs11642141	C	0.94942	1.037e-06	C	0.97113	6.601e-10	C	0.9498	1.191e-05	T	1.04321	0.0004031	T	1.02449	0.000126082	C	0.94195	5.271e-06	C	0.93267	0.001611
																										16	13089059	rs7184718	G	0.94952	1.145e-06	G	0.97132	7.801e-10	G	0.9498	1.228e-05	A	1.0431	0.0004226	G	0.976219	0.000138741	G	0.94158	4.557e-06	G	0.93361	0.001896
																										16	13089854	rs66662761	T	0.95056	1.826e-06	T	0.97336	8.127e-09	T	0.95066	1.685e-05	G	1.04196	0.0005787	T	0.975743	9.87065e-05	T	0.9428	7.224e-06	T	0.93323	0.001763
																										16	13091332	rs56261252	C	0.95113	3.05e-06	C	0.97083	6.927e-10	C	0.95228	3.882e-05	T	1.04415	0.000318	T	1.0253	9.06611e-05	C	0.94346	1.134e-05	C	0.93323	0.001947
																										16	13092220	rs4781375	C	0.95399	6.151e-06	C	0.97278	1.441e-09	C	0.95361	3.651e-05	T	1.04571	0.0001307	T	1.02551	4.14739e-05	C	0.94573	1.421e-05	C	0.94478	0.008727
																										16	13093774	rs35864100	G	0.95399	8.541e-06	G	0.9719	1.647e-09	G	0.95447	6.971e-05	T	1.04362	0.0003147	T	1.02318	0.000265416	G	0.94582	2.014e-05	G	0.93716	0.003245
																										16	13093778	rs34131567	C	0.95409	8.891e-06	C	0.9719	1.562e-09	C	0.95476	7.427e-05	T	1.04373	0.0003051	T	1.02327	0.000253822	C	0.9462	2.26e-05	C	0.938	0.003616
																										16	13093858	rs35851180	C	0.95409	8.782e-06	C	0.97219	2.169e-09	C	0.95476	7.451e-05	T	1.04383	0.0002985	T	1.02291	0.000293031	C	0.94601	2.141e-05	C	0.938	0.003667
																										16	13094769	rs35314171	T	0.95409	9.099e-06	T	0.97249	3.135e-09	T	0.95485	7.92e-05	G	1.04362	0.0003238	T	0.97794	0.000365317	T	0.94601	2.182e-05	T	0.93857	0.004001
																										16	13094897	rs34367582	G	0.95409	8.9e-06	G	0.97258	3.584e-09	G	0.95485	7.752e-05	C	1.04373	0.0003141	G	0.977992	0.000381509	G	0.94601	2.163e-05	G	0.93838	0.0039
																										16	13096300	rs4781377	C	0.95428	9.764e-06	C	0.97229	1.997e-09	C	0.95514	8.735e-05	T	1.04394	0.0002898	T	1.02315	0.000254831	C	0.94639	2.525e-05	C	0.93782	0.003593
																										16	13097084	rs11641597	G	0.94999	1.524e-06	G	0.97103	6.823e-10	G	0.95037	1.622e-05	T	1.04342	0.0003978	T	1.02485	0.000105172	G	0.94195	5.78e-06	G	0.93323	0.001858
																										16	13097206	rs12926477	C	0.94876	5.739e-07	C	0.96909	1.003e-11	C	0.948	4.346e-06	G	1.04592	0.0001518	G	1.0276	1.15631e-05	C	0.94073	2.619e-06	C	0.93819	0.003561
																										16	13099114	rs4781378	G	0.9499	1.525e-06	G	0.97113	8.559e-10	G	0.95018	1.551e-05	C	1.043	0.0004515	G	0.975823	0.000113971	G	0.94176	5.546e-06	G	0.93295	0.001788
																										16	13099919	rs12931202	G	0.94999	1.619e-06	G	0.97113	8.098e-10	G	0.95037	1.68e-05	A	1.0431	0.0004449	G	0.975828	0.000115928	G	0.94999	0.0001696	G	0.93819	0.006374
																										16	13099953	rs12918632	T	0.94999	1.638e-06	T	0.97113	7.957e-10	T	0.95037	1.744e-05	G	1.0431	0.0004455	T	0.975758	0.000109165	T	0.94195	6.013e-06	T	0.93277	0.001763
																										16	13100021	rs34718550	T	0.95009	1.7e-06	T	0.97122	9.647e-10	T	0.95037	1.732e-05	C	1.043	0.0004539	T	0.975977	0.000127703	T	0.94195	5.959e-06	T	0.93323	0.001897
																										16	13104924	rs34564081	C	0.95495	9.2e-06	C	0.97268	1.521e-08	C	0.95009	8.065e-06	T	1.03149	0.008089	T	1.02119	0.000653547	C	0.94507	1.077e-05	C	0.92784	0.0005268
																										16	13105091	rs34493962	C	0.95485	8.555e-06	C	0.97268	1.409e-08	C	0.9498	7.262e-06	A	1.03221	0.006796	C	0.979295	0.000661299	C	0.94488	9.895e-06	C	0.92765	0.0005095
																										16	13105863	rs112287502	C	0.95476	8.218e-06	C	0.97249	1.145e-08	C	0.94971	7.015e-06	T	1.03221	0.006598	T	1.02139	0.000567182	C	0.94469	9.347e-06	C	0.92747	0.0004976
																										16	13109594	rs72782702	G	0.95456	7.772e-06	G	0.97249	1.155e-08	G	0.94933	6.375e-06	T	1.032	0.006918	T	1.02133	0.00058563	G	0.94422	8.115e-06	G	0.92737	0.0004944
																										16	13112335	rs4781383	C	0.95447	7.643e-06	C	0.97278	1.547e-08	C	0.94933	6.323e-06	T	1.03159	0.007585	T	1.02094	0.000736229	C	0.94403	7.779e-06	C	0.92709	0.0004783
																										16	23771270	rs62029323	A	0.92275	1.378e-06	A	0.97541	0.0003187	A	0.93379	0.0001123	C	1.04185	0.0362	C	1.00998	0.285727	A	0.94233	0.003061	A	0.92682	0.02485
																										16	23776430	rs9930795	C	0.93128	4.629e-06	C	0.97658	0.0003225	C	0.93548	8.658e-05	A	1.0321	0.08439	C	0.99438	0.530858	C	0.94403	0.002709	C	0.93053	0.02985
																										16	23780925	rs62029325	C	0.93193	5.28e-06	C	0.97824	0.0009739	C	0.93594	9.803e-05	T	1.03097	0.093	T	1.00437	0.627315	C	0.94507	0.003148	C	0.92876	0.02512
																										16	23785923	rs62029328	A	0.93193	5.943e-06	A	0.97765	0.000758	A	0.93632	0.0001102	T	1.03128	0.09201	T	1.00426	0.636231	A	0.94544	0.003486	A	0.93295	0.03386
																										16	23787681	rs62029329	T	0.93351	7.617e-06	T	0.97697	0.00083	T	0.93473	0.0001205	C	1.03438	0.05595	T	0.991868	0.378645	T	0.94318	0.003138	T	0.92719	0.02625
																										16	23794456	rs62029331	G	0.93156	5.118e-06	G	0.97746	0.0008284	G	0.93576	9.781e-05	A	1.03614	0.07254	G	0.996265	0.678055	G	0.94516	0.003261	G	0.93109	0.03019
																										16	23800928	rs62029332	C	0.92719	2.539e-06	C	0.97687	0.0008944	C	0.9337	9.808e-05	G	1.03863	0.04392	G	1.00745	0.424699	C	0.94242	0.002787	C	0.92682	0.02582
																										16	23809036	rs4968042	C	0.95542	5.348e-06	C	0.98985	0.01854	C	0.95409	2.075e-05	T	1.01471	0.2019	T	0.997954	0.726106	C	0.95209	7.413e-05	C	0.96715	0.1123
																										16	23809343	rs4968040	A	0.95609	7.355e-06	A	0.99134	0.04611	A	0.95485	2.842e-05	G	1.01461	0.2053	G	0.99738	0.653658	A	0.95323	0.0001105	A	0.96696	0.1107
																										16	23812758	rs36125716	G	0.95533	5.423e-06	G	0.99164	0.05322	G	0.95456	2.592e-05	T	1.01471	0.204	T	0.997038	0.612504	G	0.95304	0.000106	G	0.96705	0.1123
																										16	23814545	rs34214094	C	0.95504	4.727e-06	C	0.99094	0.03645	C	0.95418	2.233e-05	T	1.0144	0.2123	T	0.99736	0.651359	C	0.95247	8.455e-05	C	0.96725	0.1145
																										16	23815221	rs12928525	C	0.95542	5.38e-06	C	0.99164	0.0541	C	0.95456	2.526e-05	G	1.01461	0.2056	G	0.997239	0.636414	C	0.95285	9.527e-05	C	0.96744	0.1169
																										16	23815548	rs12930006	T	0.95542	5.428e-06	T	0.99154	0.05227	T	0.95456	2.569e-05	A	1.01461	0.2057	T	1.00266	0.649125	T	0.95285	9.557e-05	T	0.96744	0.117
																										16	23815673	rs12932986	G	0.95523	4.948e-06	G	0.99164	0.05344	G	0.95456	2.551e-05	A	1.014	0.2248	G	1.00265	0.651763	G	0.95266	8.891e-05	G	0.96735	0.1161
																										16	23816379	rs8051815	A	0.95495	4.355e-06	A	0.99064	0.03089	A	0.95428	2.29e-05	C	1.014	0.2259	C	0.99759	0.67989	A	0.95218	7.609e-05	A	0.96744	0.1164
																										16	23820322	rs3852776	G	0.95542	5.527e-06	G	0.99193	0.0635	G	0.95485	2.959e-05	A	1.01339	0.2437	G	1.00291	0.619925	G	0.95285	0.0001001	G	0.96773	0.1191
																										16	23821818	rs8055435	G	0.95418	3.242e-06	G	0.99045	0.02772	G	0.95342	1.672e-05	A	1.01238	0.285	G	1.00168	0.774717	G	0.9518	7.129e-05	G	0.96735	0.1163
																										16	23822654	rs12920786	T	0.95533	7.267e-06	T	0.99183	0.06629	T	0.95342	1.769e-05	C	1.01177	0.3858	T	1.00226	0.702027	T	0.95056	5.104e-05	T	0.96638	0.1067
																										16	23912136	rs10775269	C	0.95724	5.256e-06	C	0.98039	1.906e-06	C	0.94601	1.242e-07	C	0.99591	0.7438	C	0.983146	0.00223517	C	0.94971	1.202e-05	C	0.94469	0.00474
																										16	23912442	rs8047428	A	0.95762	8.656e-06	A	0.98167	7.758e-06	A	0.94866	6.592e-07	A	0.98866	0.3079	G	1.01496	0.00810578	A	0.95018	1.865e-05	A	0.95228	0.01641
																										16	23914703	rs11074587	G	0.95762	6.408e-06	G	0.9799	7.036e-07	G	0.94611	1.263e-07	G	0.99074	0.3984	G	0.983028	0.00206386	G	0.95028	1.508e-05	G	0.94441	0.004461
																										16	23923186	rs1858869	C	0.95801	9.945e-06	C	0.98069	3.349e-06	C	0.94904	7.705e-07	C	0.98936	0.3972	C	0.985254	0.00808189	C	0.95094	2.391e-05	C	0.9559	0.02627
																										16	23925585	rs8051574	C	0.95858	9.801e-06	C	0.97951	4.349e-07	C	0.94715	2.127e-07	C	0.98995	0.3604	G	1.01753	0.0017481	C	0.95142	2.271e-05	C	0.94791	0.00767
																										16	23934299	rs12933794	C	0.95801	6.301e-06	C	0.97961	4.157e-07	C	0.94791	2.864e-07	C	0.98837	0.2803	G	1.01717	0.0021417	C	0.94933	9.315e-06	C	0.95275	0.01515
																										16	23938610	rs12927751	C	0.95734	4.686e-06	C	0.97941	3.264e-07	C	0.94819	3.276e-07	C	0.98787	0.2632	T	1.01754	0.00170079	C	0.94942	9.159e-06	C	0.95418	0.01816
																										16	23939438	rs12932420	C	0.9582	8.185e-06	C	0.9799	6.62e-07	C	0.94791	2.855e-07	C	0.99253	0.5023	T	1.01757	0.00166793	C	0.94829	6.175e-06	C	0.95418	0.01845
																										16	23962351	rs169029	A	0.95657	4.616e-06	A	0.98187	9.522e-06	A	0.94677	2.754e-07	A	0.98866	0.3047	G	1.01309	0.0208813	A	0.94866	1.026e-05	A	0.95734	0.03229
																										16	23962504	rs196001	G	0.95609	4.714e-06	G	0.98216	1.432e-05	G	0.94791	5.225e-07	G	0.98787	0.28	G	0.987	0.0201537	G	0.9499	1.758e-05	G	0.95648	0.02888
																										16	23966622	rs189876	G	0.95753	9.279e-06	G	0.9861	0.0007552	G	0.95542	2.083e-05	G	0.98059	0.08049	G	0.993314	0.235989	G	0.95085	2.937e-05	G	0.95399	0.02128
																										16	25087400	rs8063779	G	1.04739	3.438e-06	G	1.00854	0.07385	G	1.04823	1.881e-05	A	1.00531	0.6955	G	1.00011	0.986809	G	1.04477	0.0003795	G	1.07552	0.0004535
																										16	29924422	rs12444978	A	1.04227	9.886e-06	A	1.01248	0.002835	A	1.04342	3.813e-05	A	1.02891	0.0085	T	1.00082	0.884363	A	1.03884	0.0009947	A	1.02922	0.1421
																										16	29924905	rs7201384	A	1.04488	2.918e-06	A	1.01177	0.004416	A	1.04592	1.361e-05	A	1.03035	0.005838	G	1.00191	0.736995	A	1.03977	0.0007683	A	1.03004	0.1323
																										16	29929728	rs8052502	C	1.04258	8.613e-06	C	1.01258	0.002597	C	1.04352	3.474e-05	C	1.0286	0.009409	T	1.00082	0.884764	C	1.03935	0.0008338	C	1.02829	0.1546
																										16	29931899	rs4407079	G	1.04279	7.617e-06	G	1.01248	0.002824	G	1.04373	3.264e-05	G	1.0287	0.009284	G	0.999214	0.889345	G	1.03977	0.000751	G	1.0285	0.1516
																										16	29932691	rs9936474	T	1.04279	7.666e-06	T	1.01258	0.002628	T	1.04362	3.297e-05	T	1.02891	0.008655	T	0.999314	0.903288	T	1.03946	0.0008107	T	1.02901	0.1445
																										16	29934754	rs12596042	T	1.04269	8.096e-06	T	1.01258	0.002649	T	1.04362	3.47e-05	T	1.02891	0.008584	T	0.999282	0.898917	T	1.03925	0.0008634	T	1.02932	0.1406
																										16	29934819	rs11150574	C	1.04279	7.919e-06	C	1.01248	0.002771	C	1.04362	3.444e-05	C	1.02891	0.008669	T	1.00076	0.893324	C	1.03935	0.0008355	C	1.02891	0.1451
																										16	29935066	rs11150575	G	1.04634	1.416e-06	G	1.01157	0.006474	G	1.04718	8.095e-06	G	1.03076	0.00548	G	0.998203	0.752078	G	1.0405	0.0008745	G	1.02798	0.1787
																										16	29936654	rs12716972	A	1.04519	2.565e-06	A	1.01207	0.003819	A	1.04624	1.206e-05	A	1.03107	0.004972	G	1.00188	0.740687	A	1.0406	0.0005914	A	1.02973	0.1362
																										16	29937652	rs12716973	G	1.04613	1.602e-06	G	1.01278	0.002303	G	1.04739	7.592e-06	G	1.03056	0.005757	G	0.998207	0.752261	G	1.04175	0.0004213	G	1.02942	0.1395
																										16	29938820	rs4420550	A	1.04436	3.902e-06	A	1.01227	0.003183	A	1.04561	1.619e-05	A	1.0319	0.004001	G	1.00171	0.764534	A	1.04039	0.0006506	A	1.02942	0.1406
																										16	29939293	rs4424923	T	1.04446	3.871e-06	T	1.01217	0.003531	T	1.04561	1.627e-05	T	1.0319	0.003968	T	0.998292	0.763851	T	1.04039	0.0006338	T	1.02932	0.1413
																										16	29939877	rs12691307	A	1.04477	3.256e-06	A	1.01227	0.003155	A	1.04624	1.234e-05	A	1.03169	0.004196	G	1.00192	0.735889	A	1.04112	0.000517	A	1.02932	0.1414
																										16	29958216	rs8054556	G	1.04331	6.332e-06	G	1.0139	0.0007694	G	1.04561	1.577e-05	A	0.96165	0.0003028	G	0.996591	0.541384	G	1.04697	7.793e-05	G	1.04185	0.03699
																										16	29960468	rs8056535	G	1.04352	5.849e-06	G	1.01359	0.0009377	G	1.04749	7.511e-06	A	0.96445	0.000834	G	0.995985	0.470261	G	1.04655	9.02e-05	G	1.05043	0.01254
																										16	29960593	rs4788195	T	1.04342	5.988e-06	T	1.01359	0.00096	T	1.04739	7.582e-06	C	0.96445	0.0008223	T	0.995953	0.467054	T	1.04645	9.209e-05	T	1.05043	0.01254
																										16	29962352	rs7190185	A	1.04269	8.318e-06	A	1.01329	0.001208	A	1.04645	1.118e-05	G	0.96454	0.0008513	G	1.00424	0.447273	A	1.04582	0.0001156	A	1.04991	0.01332
																										16	29962802	rs7193532	G	1.04352	5.82e-06	G	1.01359	0.001023	G	1.04749	7.361e-06	A	0.96483	0.0009508	G	0.996029	0.474594	G	1.04634	9.561e-05	G	1.05033	0.01267
																										16	29964357	rs12918652	T	1.04269	8.77e-06	T	1.01329	0.001255	T	1.04655	1.099e-05	C	0.96464	0.0008724	T	0.995849	0.454741	T	1.04582	0.0001147	T	1.0497	0.0136
																										16	29965496	rs11150576	C	1.0431	7.159e-06	C	1.01339	0.001184	C	1.04707	8.491e-06	T	0.96503	0.001016	T	1.00397	0.476344	C	1.04624	0.0001005	C	1.0498	0.01343
																										16	29994922	rs3814883	C	1.04321	7.234e-06	C	1.01532	0.0002609	C	1.04854	5.083e-06	T	0.9688	0.003435	T	1.00137	0.808017	C	1.04739	7.391e-05	C	1.05148	0.01114
																										16	55485173	rs1420228	G	1.06812	4.221e-06	G	1.0144	0.01868	G	1.07262	9.755e-06	G	1.00874	0.6037	G	1.00203	0.808578	G	1.07423	5.463e-05	G	1.09079	0.004291
																										16	57412802	rs671623	C	0.95801	7.91e-06	C	0.99452	0.1829	C	0.96503	0.0007757	C	0.9802	0.0666	G	0.996928	0.579007	C	0.96493	0.002617	C	0.9337	0.0006482
																										16	61650112	rs12598623	C	0.95877	8.359e-06	C	0.98482	0.0001693	C	0.95552	1.229e-05	C	0.98906	0.3072	G	1.00672	0.221395	C	0.94942	8.774e-06	C	0.94914	0.00845
																										16	61650465	rs1078753	T	0.95877	8.457e-06	T	0.98482	0.0001671	T	0.95552	1.261e-05	T	0.98906	0.3097	T	0.993235	0.214554	T	0.94952	9.117e-06	T	0.94895	0.008242
																										16	61651324	rs1319996	G	0.95849	6.932e-06	G	0.98462	0.000135	G	0.95514	1.041e-05	G	0.98886	0.3008	G	0.993083	0.204449	G	0.94914	7.661e-06	G	0.94857	0.007703
																										16	61651391	rs1319995	G	0.95849	9.374e-06	G	0.98226	1.597e-05	G	0.95906	7.582e-05	C	1.01116	0.3684	G	0.98724	0.0215795	G	0.94866	8.272e-06	G	0.96002	0.04214
																										16	61651406	rs1319994	T	0.95849	9.214e-06	T	0.98216	1.523e-05	T	0.95906	7.427e-05	C	1.01116	0.3688	T	0.987195	0.0210954	T	0.94866	8.202e-06	T	0.96012	0.0422
																										16	61653251	rs16963678	A	0.95762	4.486e-06	A	0.98521	0.0002275	A	0.9538	5.044e-06	A	0.98876	0.2961	G	1.00695	0.203833	A	0.94781	4.134e-06	A	0.94971	0.009098
																										16	61653356	rs35218019	A	0.95609	9.329e-06	A	0.98	6.148e-06	A	0.95285	1.475e-05	A	0.98079	0.1267	T	1.01126	0.0549281	A	0.95332	0.0002022	A	0.93193	0.001534
																										16	61654009	rs7195645	C	0.95743	4.075e-06	C	0.98452	0.000117	C	0.95352	4.535e-06	C	0.98857	0.2869	T	1.00708	0.195437	C	0.94772	3.833e-06	C	0.94914	0.008356
																										16	61654120	rs28458402	T	0.95762	4.428e-06	T	0.98501	0.000169	T	0.9538	5.205e-06	T	0.98857	0.2833	T	0.994382	0.303697	T	0.9481	4.677e-06	T	0.94933	0.008545
																										16	61654126	rs7195692	A	0.95772	4.634e-06	A	0.9857	0.0003707	A	0.9538	5.23e-06	A	0.98847	0.2819	T	1.00623	0.257382	A	0.94791	4.303e-06	A	0.94952	0.008759
																										16	61654503	rs13332615	C	0.95762	4.339e-06	C	0.98452	9.593e-05	C	0.9538	5.092e-06	C	0.98837	0.2782	T	1.00648	0.235534	C	0.9481	4.604e-06	C	0.94933	0.008562
																										16	61657949	rs57426821	A	0.95772	4.32e-06	A	0.98501	0.0001873	A	0.95371	4.559e-06	A	0.98876	0.2911	T	1.00645	0.238107	A	0.94791	3.991e-06	A	0.94895	0.007921
																										16	61657954	rs72794702	C	0.95782	4.471e-06	C	0.98501	0.0001616	C	0.9539	4.954e-06	C	0.98876	0.2928	T	1.00569	0.297839	C	0.94829	4.749e-06	C	0.94904	0.008063
																										16	61657986	rs16963695	T	0.95782	4.699e-06	T	0.98521	0.0002125	T	0.9539	4.948e-06	T	0.98886	0.2957	T	0.992856	0.186996	T	0.9481	4.296e-06	T	0.94923	0.008342
																										16	61658014	rs16963698	A	0.95772	4.304e-06	A	0.98472	0.000108	A	0.9538	4.803e-06	A	0.98847	0.2792	G	1.00634	0.244352	A	0.94819	4.57e-06	A	0.94914	0.008193
																										16	61658909	rs9938695	A	0.95762	4.162e-06	A	0.98452	8.883e-05	A	0.95371	4.572e-06	A	0.98857	0.282	G	1.00671	0.217371	A	0.94819	4.426e-06	A	0.94876	0.007732
																										16	61659359	rs4340323	T	0.95734	3.621e-06	T	0.98442	9.306e-05	T	0.95332	3.811e-06	T	0.98857	0.2835	T	0.992697	0.176241	T	0.94753	3.407e-06	T	0.94847	0.007292
																										16	61659641	rs2897807	G	0.95743	3.817e-06	G	0.98432	9.048e-05	G	0.95342	4.078e-06	G	0.98866	0.2875	G	0.992718	0.177538	G	0.94781	3.799e-06	G	0.94838	0.007176
																										16	61660554	rs8043792	T	0.95638	2e-06	T	0.98442	8.51e-05	T	0.95906	5.332e-05	T	0.97853	0.0423	T	0.994344	0.297351	T	0.95113	1.556e-05	T	0.94459	0.003758
																										16	61662405	rs16963712	A	0.95695	2.771e-06	A	0.98472	0.0001054	A	0.95964	6.577e-05	A	0.97912	0.0478	G	1.00599	0.270411	A	0.95209	2.298e-05	A	0.94412	0.003409
																										16	61663573	rs1319992	T	0.95829	9.011e-06	T	0.98295	2.412e-05	T	0.96454	0.0006574	A	1.01725	0.1164	T	0.986491	0.0147149	T	0.95409	7.628e-05	T	0.95342	0.01786
																										16	61664006	rs937339	A	0.95868	6.862e-06	A	0.98423	8.004e-05	A	0.95858	4.27e-05	A	0.98699	0.2217	C	1.0085	0.119363	A	0.95104	1.507e-05	A	0.95285	0.01433
																										16	61664255	rs2407927	T	0.95858	7.008e-06	T	0.98442	7.985e-05	T	0.95877	4.61e-05	T	0.98699	0.2224	T	0.992086	0.143689	T	0.95142	1.791e-05	T	0.95285	0.01428
																										16	61667649	rs7206898	T	0.95868	6.802e-06	T	0.98393	4.624e-05	T	0.95877	4.445e-05	T	0.98699	0.2219	T	0.992098	0.14396	T	0.95171	1.919e-05	T	0.9519	0.01233
																										16	61667899	rs7206385	G	0.95858	6.457e-06	G	0.98432	8.825e-05	G	0.95849	3.977e-05	G	0.98708	0.227	T	1.00844	0.121886	G	0.95094	1.449e-05	G	0.95247	0.01331
																										16	61669437	rs6498803	A	0.95858	6.487e-06	A	0.98452	0.0001093	A	0.95849	3.948e-05	A	0.98699	0.2256	G	1.00819	0.133586	A	0.95094	1.438e-05	A	0.95237	0.01313
																										16	61671151	rs11075426	C	0.95849	6.18e-06	C	0.98432	8.75e-05	C	0.95829	3.657e-05	C	0.98718	0.2313	T	1.00845	0.121441	C	0.95075	1.324e-05	C	0.95275	0.01377
																										16	61716020	rs4426342	T	0.95954	9.944e-06	T	0.98285	1.518e-05	T	0.95791	2.898e-05	T	0.98787	0.2585	T	0.990711	0.0861948	T	0.94942	6.998e-06	T	0.95609	0.0217
																										16	61726204	rs4315319	C	0.95734	3.33e-06	C	0.98187	7.454e-06	C	0.95542	9.174e-06	C	0.98167	0.1169	T	1.01043	0.0566827	C	0.94526	1.122e-06	C	0.95504	0.01898
																										16	61727983	rs12103041	A	0.95734	3.379e-06	A	0.98206	9.706e-06	A	0.95562	1.023e-05	A	0.98206	0.124	G	1.01007	0.065831	A	0.94507	1.064e-06	A	0.95562	0.02065
																										16	61733200	rs9924841	T	0.95571	2.264e-06	T	0.98354	6.336e-05	T	0.95973	9.753e-05	G	1.01511	0.1691	T	0.985988	0.0113232	T	0.94601	2.689e-06	T	0.95628	0.02553
																										16	61735056	rs4270168	T	0.95715	3.214e-06	T	0.98177	7.338e-06	T	0.95504	8.478e-06	T	0.98157	0.1149	T	0.990661	0.0858055	T	0.94516	1.183e-06	T	0.95562	0.02084
																										16	61735415	rs4270169	T	0.95667	3.438e-06	T	0.98098	2.581e-06	T	0.96137	0.0001803	C	1.0203	0.06632	T	0.984009	0.00380905	T	0.94743	4.615e-06	T	0.95657	0.02624
																										16	61735440	rs4563036	A	0.95667	3.5e-06	A	0.98098	2.525e-06	A	0.96146	0.0001858	C	1.02041	0.0645	C	1.01632	0.00368581	A	0.9538	9.587e-05	A	0.95447	0.0256
																										16	61736338	rs7192376	G	0.95705	3.091e-06	G	0.98196	9.035e-06	G	0.95514	8.67e-06	G	0.98147	0.113	G	0.990758	0.0889805	G	0.94516	1.148e-06	G	0.95571	0.02112
																										16	61737219	rs12596855	C	0.95705	3.022e-06	C	0.98187	7.589e-06	C	0.95504	8.407e-06	C	0.98138	0.1118	C	0.990306	0.074512	C	0.94516	1.168e-06	C	0.95514	0.01945
																										16	61739917	rs11648690	G	0.95657	3.189e-06	G	0.9803	9.999e-07	G	0.96117	0.0001624	A	1.02511	0.02276	G	0.983714	0.0031302	G	0.94497	1.539e-06	G	0.95762	0.02963
																										16	61740063	rs11648619	A	0.95839	5.944e-06	A	0.98255	1.76e-05	A	0.95638	1.623e-05	A	0.98157	0.1138	C	1.00918	0.0950926	A	0.94611	1.799e-06	A	0.95705	0.02597
																										16	61750891	rs4628957	A	0.95667	3.789e-06	A	0.98413	0.0001497	A	0.96137	0.0001953	G	1.02521	0.0359	G	1.01315	0.0192386	A	0.94441	1.363e-06	A	0.95945	0.03943
																										16	61756923	rs4340324	A	0.95705	4.598e-06	A	0.98069	2.619e-06	A	0.96262	0.0003134	T	1.03076	0.01067	T	1.01525	0.00670159	A	0.94507	1.759e-06	A	0.96069	0.04534
																										16	63167486	rs34626151	A	0.94582	7.272e-06	A	0.99104	0.1026	A	0.94658	7.685e-05	G	1.00481	0.7408	G	0.994471	0.453895	A	0.93669	2.272e-05	A	0.96368	0.1545
																										16	64720556	rs976497	A	0.94167	2.627e-06	A	0.97746	4.709e-05	A	0.93641	3.002e-06	A	0.98138	0.2189	C	1.01362	0.0712447	A	0.93305	1.202e-05	A	1.002	0.94
																										16	64720943	rs976498	C	0.94092	1.867e-06	C	0.97697	2.764e-05	C	0.93557	2.019e-06	C	0.98216	0.238	T	1.0143	0.0572395	C	0.93174	7.581e-06	C	1.002	0.94
																										16	64722315	rs4967863	T	0.94876	2.817e-06	T	0.97756	3.141e-06	T	0.94573	6.012e-06	T	0.97287	0.03606	T	0.985883	0.0272157	T	0.94035	9.551e-06	T	0.99084	0.6954
																										16	64728273	rs2214540	T	0.95151	9.019e-06	T	0.97775	4.345e-06	T	0.94705	9.497e-06	T	0.9756	0.06201	T	0.985627	0.0245595	T	0.94346	2.514e-05	T	0.98778	0.6014
																										16	64732219	rs1159074	G	0.94838	6.77e-06	G	0.97775	1.076e-05	G	0.94592	1.614e-05	G	0.9755	0.07483	G	0.983615	0.0141167	G	0.94016	2.239e-05	G	0.99382	0.8001
																										16	64765983	rs231060	A	1.06003	8.062e-06	A	1.02398	1.241e-05	A	1.05929	2.779e-05	T	0.98423	0.3071	T	0.977517	0.00163839	A	1.07144	1.513e-05	A	0.99332	0.8055
																										16	64766943	rs142058	A	1.06556	2.89e-06	A	1.03541	9.49e-09	A	1.06833	9.776e-06	C	0.97648	0.1321	C	0.971541	0.000228071	A	1.07929	5.739e-06	A	0.99362	0.8208
																										16	64804297	rs231120	T	1.05739	8.044e-06	T	1.02214	4.296e-05	T	1.06311	8.871e-06	C	0.98886	0.4465	T	1.02097	0.00391068	T	1.07337	4.851e-06	T	0.99621	0.8854
																										16	64805848	rs231122	C	1.05897	6.031e-06	C	1.0285	5.416e-07	C	1.06311	9.558e-06	T	0.98551	0.3268	T	0.978811	0.00306037	C	1.07122	9.486e-06	C	0.9982	0.9448
																										16	64807214	rs17487617	C	1.05707	9.718e-06	C	1.02655	2.143e-06	C	1.06226	1.215e-05	T	0.98531	0.3153	T	0.979361	0.00385153	C	1.07122	9.897e-06	C	0.99631	0.8862
																										16	64807455	rs17487665	C	1.05739	8.749e-06	C	1.02685	1.724e-06	C	1.06269	1.064e-05	T	0.98531	0.3149	T	0.979525	0.00416051	C	1.07176	8.367e-06	C	0.99631	0.8877
																										16	64808236	rs62039950	T	1.05696	9.893e-06	T	1.02655	2.175e-06	T	1.06226	1.244e-05	G	0.98541	0.3163	T	1.02106	0.00387229	T	1.07079	1.045e-05	T	0.99621	0.8831
																										16	64821254	rs17494512	A	1.05823	8.762e-06	A	1.02583	3.235e-06	A	1.06109	1.623e-05	G	0.98452	0.3004	G	0.979665	0.00440917	A	1.06972	1.365e-05	A	0.99551	0.8625
																										16	64821402	rs62041760	A	1.05823	8.781e-06	A	1.02573	3.453e-06	A	1.06109	1.634e-05	G	0.98452	0.3001	G	0.979652	0.00441804	A	1.06972	1.375e-05	A	0.99551	0.8621
																										16	64822021	rs62041761	C	1.06131	6.263e-06	C	1.0285	9.865e-07	C	1.06173	1.426e-05	G	0.98847	0.5237	G	0.979294	0.00373571	C	1.07186	1.558e-05	C	0.99521	0.8609
																										16	64827484	rs1424003	T	1.06897	7.455e-07	T	1.03521	8.485e-09	T	1.07208	2.626e-06	G	0.97677	0.1362	T	1.02787	0.000388532	T	1.086	7.968e-07	T	0.99681	0.9095
																										16	64876112	rs62044527	A	1.06322	2.818e-06	A	1.03149	4.817e-08	A	1.06567	9.353e-06	G	0.98699	0.3869	G	0.975084	0.000828659	A	1.0795	2.395e-06	A	0.98995	0.7101
																										16	64876334	rs62044528	T	1.06386	2.264e-06	T	1.03314	1.57e-08	T	1.06652	7.376e-06	C	0.9861	0.355	T	1.02574	0.000768964	T	1.0795	2.48e-06	T	0.99183	0.7634
																										16	64877851	rs1423989	G	1.06386	2.244e-06	G	1.03314	1.508e-08	G	1.06652	7.324e-06	C	0.986	0.3527	G	1.0259	0.000715703	G	1.07939	2.555e-06	G	0.99243	0.7804
																										16	64879022	rs62044529	A	1.06332	2.724e-06	A	1.03097	6.38e-08	A	1.06588	8.974e-06	G	0.9862	0.3583	G	0.975163	0.000857847	A	1.07961	2.378e-06	A	0.99074	0.7308
																										16	64880316	rs62044531	T	1.06332	2.797e-06	T	1.03128	5.16e-08	T	1.06588	9.074e-06	A	0.986	0.3531	T	1.02552	0.000855525	T	1.07961	2.357e-06	T	0.99064	0.7292
																										16	64881079	rs17496301	C	1.06364	2.54e-06	C	1.03324	1.465e-08	C	1.0662	8.248e-06	G	0.9859	0.3485	G	0.974694	0.000703859	C	1.07929	2.673e-06	C	0.99213	0.7704
																										16	64881635	rs62044532	C	1.06205	4.432e-06	C	1.03149	4.796e-08	C	1.06418	1.508e-05	T	0.98629	0.361	T	0.974945	0.000786556	C	1.07778	7.123e-06	C	0.98393	0.5672
																										16	64882208	rs79217214	C	1.06279	3.441e-06	C	1.03149	4.449e-08	C	1.06588	9.198e-06	A	0.98551	0.3357	C	1.02557	0.000830159	C	1.07885	2.997e-06	C	0.99134	0.7483
																										16	64882293	rs62044533	A	1.06322	3.063e-06	A	1.03324	1.432e-08	A	1.06641	7.983e-06	G	0.9858	0.3463	G	0.974768	0.000732478	A	1.07842	3.408e-06	A	0.99312	0.8003
																										16	64883785	rs74248436	A	1.06354	2.703e-06	A	1.03334	1.772e-08	A	1.0662	8.764e-06	C	0.9858	0.3464	C	0.97473	0.000835688	A	1.07918	2.956e-06	A	0.99253	0.784
																										16	64883806	rs76488661	T	1.06364	2.65e-06	T	1.03179	4.376e-08	T	1.0662	8.681e-06	C	0.9856	0.3391	T	1.02559	0.000950199	T	1.07972	2.501e-06	T	0.99144	0.7519
																										16	64885529	rs62044534	A	1.06279	3.385e-06	A	1.03324	1.437e-08	A	1.06631	8.357e-06	G	0.98629	0.3632	G	0.974525	0.000665553	A	1.07929	2.77e-06	A	0.99154	0.7543
																										16	64887590	rs59321372	A	1.06396	2.408e-06	A	1.03365	1.137e-08	A	1.06673	7.63e-06	G	0.9858	0.3469	G	0.974418	0.000656368	A	1.08047	2.094e-06	A	0.99253	0.7848
																										16	64888776	rs12447044	A	1.06247	1.498e-06	A	1.03097	5.736e-08	A	1.06481	5.92e-06	G	0.99283	0.6136	G	0.975477	0.000842607	A	1.07262	7.212e-06	A	1.0021	0.9363
																										16	67973953	rs5923	G	0.90375	3.98e-06	G	0.97356	0.002918	G	0.88648	5.582e-07	A	1.00682	0.7948	G	0.993171	0.584945	G	0.87792	1.963e-06	G	0.87968	0.008669
																										16	67991427	rs9928014	T	0.90258	5.602e-06	T	0.97463	0.006063	T	0.88453	5.92e-07	C	0.99452	0.8547	T	0.993937	0.636691	T	0.87555	2.198e-06	T	0.8781	0.009952
																										16	67997703	rs76359116	G	0.90484	8.578e-06	G	0.97609	0.009532	G	0.88364	4.845e-07	C	0.98985	0.7023	G	0.993653	0.621209	G	0.87485	1.94e-06	G	0.87669	0.00911
																										16	67998187	rs78335263	G	0.90538	9.682e-06	G	0.9758	0.008174	G	0.88453	5.93e-07	A	0.99094	0.7337	G	0.993522	0.614828	G	0.87555	2.227e-06	G	0.87801	0.009942
																										16	68001447	rs28655136	T	0.90547	9.753e-06	T	0.97599	0.00917	T	0.88453	5.894e-07	C	0.99084	0.7301	T	0.994317	0.66197	T	0.87555	2.236e-06	T	0.8781	0.009983
																										16	68129101	rs114329216	A	0.90204	8.279e-06	A	0.96483	0.0002827	A	0.8871	2.236e-06	G	1.01035	0.705	G	1.01734	0.181464	A	0.87985	1.637e-05	A	0.89021	0.03425
																										16	68216739	rs78587942	G	0.90249	8.02e-06	G	0.96416	0.0002508	G	0.8887	2.741e-06	T	1.01126	0.6804	T	1.01792	0.174642	G	0.87503	2.737e-06	G	0.87328	0.008245
																										16	68249923	rs146980965	G	0.90339	8.938e-06	G	0.96271	0.0001277	G	0.89003	3.296e-06	A	1.01197	0.6606	G	0.979843	0.119387	G	0.87818	8.606e-06	G	0.89074	0.03254
																										16	69216411	rs9302598	A	0.95648	8.493e-06	A	0.98649	0.001728	A	0.95361	1.545e-05	G	1.02153	0.06463	G	1.00792	0.180055	A	0.94639	7.789e-06	A	0.96127	0.05847
																										16	69227616	rs4544231	T	0.95628	7.918e-06	T	0.986	0.001211	T	0.95352	1.512e-05	C	1.02153	0.0645	T	0.992161	0.181242	T	0.94639	7.638e-06	T	0.96002	0.05033
																										16	69227779	rs1559411	G	0.95609	7.206e-06	G	0.9858	0.001072	G	0.95332	1.419e-05	C	1.02173	0.06256	G	0.992172	0.181704	G	0.94601	6.758e-06	G	0.96021	0.05158
																										16	69232998	rs12924131	G	0.95657	9.039e-06	G	0.9862	0.001507	G	0.95399	1.907e-05	A	1.02163	0.06445	G	0.99233	0.191377	G	0.94611	7.083e-06	G	0.96098	0.05689
																										16	69233536	rs33964663	G	0.95638	8.358e-06	G	0.986	0.001448	G	0.95371	1.74e-05	A	1.02122	0.06971	G	0.992322	0.198918	G	0.94592	6.659e-06	G	0.96089	0.05627
																										16	69241887	rs12925547	T	0.95562	6.978e-06	T	0.9859	0.001188	T	0.95275	1.372e-05	C	1.02051	0.08021	T	0.992283	0.191925	T	0.94469	5.009e-06	T	0.96002	0.0531
																										16	69258504	rs7192863	T	0.95657	9.232e-06	T	0.9861	0.001369	T	0.9539	1.864e-05	G	1.02163	0.06329	T	0.992228	0.18526	T	0.94611	7.004e-06	T	0.96233	0.06619
																										16	69262739	rs13331198	A	0.95638	8.077e-06	A	0.986	0.001205	A	0.95352	1.543e-05	G	1.02102	0.07066	G	1.00804	0.173634	A	0.94611	6.974e-06	A	0.96089	0.05633
																										16	69273622	rs2088756	T	0.95667	9.58e-06	T	0.98669	0.002027	T	0.95399	1.943e-05	A	1.02173	0.06307	T	0.991933	0.168963	T	0.94592	6.57e-06	T	0.96271	0.06917
																										16	69281769	rs9302600	T	0.95667	9.899e-06	T	0.98708	0.002772	T	0.95409	1.987e-05	C	1.02153	0.06518	T	0.991953	0.170217	T	0.94601	6.971e-06	T	0.96271	0.06904
																										16	69285837	rs11641316	C	0.95437	3.794e-06	C	0.9861	0.001362	C	0.95409	2.063e-05	A	1.02583	0.03243	C	0.99162	0.1535	C	0.94573	7.091e-06	C	0.96233	0.06678
																										16	69303334	rs12922642	T	0.95619	7.699e-06	T	0.98649	0.001812	T	0.95304	1.3e-05	C	1.02163	0.06382	T	0.991419	0.143005	T	0.94563	5.945e-06	T	0.96137	0.05927
																										16	69320403	rs7189039	G	0.95638	8.455e-06	G	0.98679	0.002241	G	0.95342	1.506e-05	A	1.02132	0.06741	G	0.991368	0.140274	G	0.94573	6.242e-06	G	0.96117	0.05856
																										16	69325142	rs1541979	G	0.95638	8.37e-06	G	0.98669	0.00203	G	0.95342	1.487e-05	T	1.02132	0.0664	T	1.00898	0.128118	G	0.94563	5.911e-06	G	0.96146	0.06015
																										16	69325893	rs9928460	T	0.95648	8.849e-06	T	0.98649	0.001809	T	0.95361	1.651e-05	C	1.02132	0.06745	T	0.991526	0.147897	T	0.94601	6.965e-06	T	0.96127	0.05866
																										16	69343361	rs8058523	G	0.95638	8.322e-06	G	0.98669	0.001969	G	0.95313	1.356e-05	A	1.02122	0.06834	G	0.991023	0.125497	G	0.94526	4.98e-06	G	0.96242	0.06681
																										16	69347699	rs8044794	A	0.95676	9.519e-06	A	0.98639	0.001602	A	0.95352	1.491e-05	G	1.02102	0.06982	G	1.00953	0.105547	A	0.94592	6.361e-06	A	0.96435	0.08166
																										16	69378445	rs7186635	A	0.95533	4.779e-06	A	0.9862	0.001396	A	0.95237	9.025e-06	G	1.02235	0.05647	G	1.00773	0.188881	A	0.94857	1.838e-05	A	0.95839	0.04179
																										16	69382195	rs7191614	A	0.9538	4.892e-06	A	0.98748	0.005167	A	0.95294	2.344e-05	G	1.02984	0.01613	G	1.00582	0.340157	A	0.94791	2.805e-05	A	0.96425	0.09309
																										16	69396585	rs9939870	C	0.95209	2.386e-06	C	0.9859	0.001858	C	0.9519	1.719e-05	T	1.0454	0.0008909	T	1.00606	0.321385	C	0.94611	1.623e-05	C	0.96127	0.06977
																										16	69400207	rs35124791	T	0.9519	2.301e-06	T	0.98462	0.0007901	T	0.95171	1.613e-05	G	1.04519	0.0009368	T	0.993542	0.287846	T	0.94582	1.539e-05	T	0.96031	0.06315
																										16	69401937	rs3785073	G	0.9519	2.415e-06	G	0.98472	0.0008152	G	0.95161	1.613e-05	A	1.0453	0.0009251	G	0.993712	0.301247	G	0.94582	1.537e-05	G	0.96012	0.06207
																										16	69402831	rs13330072	A	0.95209	2.611e-06	A	0.9856	0.001572	A	0.9518	1.756e-05	G	1.04561	0.0008525	G	1.00637	0.297465	A	0.94649	1.953e-05	A	0.96069	0.06609
																										16	69404241	rs12325060	G	0.9519	2.526e-06	G	0.98393	0.0005348	G	0.9518	1.877e-05	A	1.04613	0.0007636	G	0.994301	0.350694	G	0.94573	1.592e-05	G	0.96021	0.06362
																										16	69406986	rs3785074	A	0.95161	2.094e-06	A	0.9857	0.001756	A	0.95151	1.575e-05	G	1.04436	0.001141	G	1.00635	0.299457	A	0.9462	1.785e-05	A	0.95983	0.06099
																										16	69409409	rs8053736	A	0.95161	2.144e-06	A	0.9858	0.001863	A	0.95142	1.572e-05	G	1.04467	0.001071	G	1.00597	0.330603	A	0.94611	1.803e-05	A	0.95964	0.06013
																										16	69419031	rs8061352	T	0.9518	2.833e-06	T	0.98354	0.0004082	T	0.95123	1.746e-05	A	1.0454	0.0009632	T	0.993655	0.302876	T	0.9462	2.21e-05	T	0.95868	0.05563
																										16	69422686	rs8062127	C	0.95171	2.892e-06	C	0.98334	0.0003417	C	0.95132	1.854e-05	T	1.04519	0.001036	T	1.00655	0.292735	C	0.95275	0.0003217	C	0.96802	0.1603
																										16	69423116	rs10852455	A	0.95171	2.772e-06	A	0.98521	0.001367	A	0.95132	1.786e-05	G	1.0455	0.0009503	G	1.00634	0.307018	A	0.95342	0.0003871	A	0.96802	0.1594
																										16	69424135	rs12919664	T	0.94829	6.055e-07	T	0.9857	0.002257	T	0.95104	1.634e-05	C	1.0538	0.001104	T	0.993769	0.312462	T	0.9462	2.407e-05	T	0.95858	0.05515
																										16	69424499	rs12922774	C	0.9518	3.041e-06	C	0.98383	0.0005186	C	0.95132	1.93e-05	T	1.0454	0.00098	T	1.00626	0.314085	C	0.94611	2.265e-05	C	0.95849	0.05543
																										16	69432250	rs9939705	G	0.95104	2.387e-06	G	0.98491	0.001229	G	0.95104	1.922e-05	C	1.0455	0.001015	G	0.993757	0.315428	G	0.94554	2.008e-05	G	0.95935	0.06202
																										16	70704974	rs4985557	T	0.9582	7.821e-06	T	0.98995	0.01983	T	0.95428	7.403e-06	T	0.972	0.02358	T	1.00242	0.669156	T	0.95199	2.729e-05	T	0.97074	0.1328
																										16	70708737	rs56264804	T	0.95858	6.528e-06	T	0.99114	0.0363	T	0.95323	4.15e-06	T	0.97395	0.03041	T	1.00198	0.725186	T	0.95113	1.841e-05	T	0.97006	0.124
																										16	70710549	rs11647479	A	0.95801	6.748e-06	A	0.99114	0.03208	A	0.95352	4.495e-06	A	0.98157	0.09261	C	0.998536	0.793726	A	0.95313	3.942e-05	A	0.96676	0.08596
																										16	70714287	rs11075777	G	0.95542	3.925e-06	G	0.99094	0.03411	G	0.95447	7.029e-06	A	1.01939	0.09829	G	1.0031	0.581104	G	0.95361	4.852e-05	G	0.97326	0.1682
																										16	70736752	rs11649476	C	0.95753	4.664e-06	C	0.98985	0.01558	C	0.95352	4.919e-06	C	0.98049	0.07052	T	1.00024	0.965964	C	0.95075	1.713e-05	C	0.95628	0.02328
																										16	70756066	rs7196032	C	0.9559	3.976e-06	C	0.98876	0.0106	C	0.95151	3.827e-06	T	1.02583	0.02441	T	0.995449	0.425985	C	0.94686	6.265e-06	C	0.96368	0.06598
																										16	72168337	rs112439757	C	0.94658	4.054e-06	C	0.97365	3.669e-07	C	0.94686	2.725e-05	T	1.03396	0.01264	T	1.01693	0.0147954	C	0.9337	2.7e-06	C	0.92821	0.002698
																										16	72232316	rs1006436	A	0.95428	8.422e-07	A	0.98413	8.642e-05	A	0.94847	3.823e-07	G	1.0002	0.9861	G	1.01125	0.0430626	A	0.94544	1.535e-06	A	0.94308	0.003092
																										16	72252752	rs9938506	A	0.95609	6.183e-06	A	0.97824	3.82e-07	A	0.96291	0.0005262	G	1.04196	0.0008578	G	1.01261	0.0302186	A	0.95352	0.0001002	A	0.95028	0.01375
																										16	72260693	rs811047	G	1.04477	4.472e-06	G	1.01035	0.0134	G	1.03314	0.001733	G	1.04279	0.0005973	G	1.00308	0.577508	G	1.03894	0.001133	G	1.06695	0.001008
																										16	83103002	rs4783319	G	0.9519	2.467e-06	G	0.97902	3.413e-06	G	0.9605	0.0004986	A	1.05012	4.012e-05	G	0.986865	0.0308235	G	0.95161	0.0001305	G	0.9519	0.02354
																										16	88611457	rs4782375	G	1.0557	3.366e-06	G	1.01096	0.03144	G	1.05707	1.107e-05	A	0.9862	0.3243	G	1.00004	0.994593	G	1.05348	0.0002373	G	1.05749	0.0182
																										16	88616392	rs11649115	G	1.05264	7.577e-06	G	1.01207	0.01737	G	1.05633	1.224e-05	A	0.98787	0.3739	G	1.00258	0.690418	G	1.05169	0.0003356	G	1.05506	0.02247
																										16	89387597	rs3114906	T	0.95743	6.619e-06	T	0.99005	0.01512	T	0.96493	0.0007716	T	0.97531	0.02221	T	1.00086	0.878418	T	0.96252	0.001363	T	0.93969	0.002109
																										16	89392315	rs3114898	C	0.95695	3.126e-06	C	0.98926	0.00682	C	0.96618	0.0009085	C	0.97716	0.03213	T	1.00102	0.852277	C	0.96098	0.0006159	C	0.9429	0.003024
																										16	89393562	rs3114896	T	0.95897	8.827e-06	T	0.99064	0.02824	T	0.96512	0.0006052	T	0.9799	0.05781	T	0.999904	0.985886	T	0.96889	0.008079	T	0.94459	0.006044
																										16	89399455	rs3114891	A	0.95897	9.154e-06	A	0.98975	0.01743	A	0.96512	0.0006177	A	0.97951	0.05467	G	1.00188	0.731238	A	0.96339	0.001337	A	0.93725	0.001088
																										16	89405827	rs2353030	T	0.95628	2.335e-06	T	0.98748	0.001697	T	0.96532	0.0006715	T	0.97502	0.01896	T	0.99786	0.695866	T	0.96194	0.0008537	T	0.94261	0.002888
																										16	89406914	rs3102379	T	0.95581	1.772e-06	T	0.98708	0.001215	T	0.96454	0.0005222	T	0.97541	0.02115	T	0.997981	0.712609	T	0.96137	0.0007151	T	0.94158	0.002432
																										16	89406943	rs7403817	A	0.95562	1.625e-06	A	0.98708	0.001251	A	0.96425	0.0004677	A	0.97531	0.02051	C	1.00211	0.7005	A	0.96108	0.0006676	A	0.94101	0.002201
																										16	89415081	rs918722	C	0.95571	1.711e-06	C	0.98629	0.0006419	C	0.96532	0.0006917	C	0.97463	0.01716	G	1.00339	0.537581	C	0.96165	0.0008003	C	0.94233	0.002742
																										16	89415505	rs3114889	T	0.95542	1.436e-06	T	0.98531	0.000303	T	0.96474	0.0005422	T	0.97045	0.01448	T	0.996503	0.524103	T	0.96079	0.0005973	T	0.94233	0.002749
																										16	89422632	rs3114881	T	0.95571	1.678e-06	T	0.98827	0.003346	T	0.9657	0.000765	T	0.97697	0.03066	T	0.996783	0.558347	T	0.96676	0.004749	T	0.95037	0.014
																										16	89422823	rs3096324	G	0.95715	3.516e-06	G	0.98758	0.002	G	0.96773	0.00156	G	0.97619	0.02562	G	0.997067	0.593809	G	0.96339	0.001354	G	0.9429	0.002981
																										16	89516155	rs4785669	T	0.95056	8.074e-07	T	0.98827	0.006826	T	0.95075	8.573e-06	T	0.97268	0.01678	T	1.00203	0.736476	T	0.94762	2.521e-05	T	0.9657	0.1041
																										16	89516612	rs2965946	T	0.95113	1.07e-06	T	0.98857	0.008286	T	0.95228	1.596e-05	T	0.97219	0.0143	T	1.00231	0.701099	T	0.94847	3.3e-05	T	0.96822	0.1311
																										16	89520452	rs2965949	A	0.95161	1.461e-06	A	0.98906	0.01197	A	0.95275	2.074e-05	A	0.97356	0.02062	G	0.997611	0.692778	A	0.95247	0.0002124	A	0.97307	0.2244
																										16	89524923	rs2965955	T	0.95266	2.23e-06	T	0.98778	0.007229	T	0.95504	4.568e-05	T	0.972	0.01362	T	1.00116	0.846807	T	0.95151	8.846e-05	T	0.97083	0.1648
																										16	89536613	rs4785674	A	0.95237	2.01e-06	A	0.98975	0.01883	A	0.95332	2.408e-05	A	0.97395	0.02192	G	0.997286	0.652653	A	0.95066	7.147e-05	A	0.96647	0.1117
																										16	89541243	rs8052103	T	0.95228	1.937e-06	T	0.98926	0.01365	T	0.95399	3.163e-05	T	0.96889	0.006325	T	1.00298	0.62229	T	0.95047	6.603e-05	T	0.96899	0.1408
																										16	89541795	rs2965960	G	0.95151	1.317e-06	G	0.98876	0.01033	G	0.95294	2.124e-05	G	0.96841	0.005627	G	1.00268	0.659095	G	0.94942	4.586e-05	G	0.96918	0.1438
																										16	89559297	rs4575535	A	0.95171	1.512e-06	A	0.99005	0.02368	A	0.95294	2.234e-05	A	0.97258	0.01594	G	0.996668	0.58276	A	0.94819	3.135e-05	A	0.9755	0.2462
																										16	89561475	rs4129126	A	0.95142	1.343e-06	A	0.99015	0.02419	A	0.95256	1.908e-05	A	0.97317	0.01811	C	0.996581	0.573288	A	0.94791	2.827e-05	A	0.97531	0.2428
																										16	89563130	rs12929292	A	0.95428	5.02e-06	A	0.99144	0.05236	A	0.95581	6.356e-05	A	0.97045	0.009228	C	0.994972	0.412575	A	0.95266	0.0001317	A	0.9757	0.2485
																										16	89565403	rs4785573	A	0.95171	1.566e-06	A	0.98857	0.01305	A	0.95285	2.113e-05	A	0.97297	0.01737	G	0.996886	0.607468	A	0.94866	3.75e-05	A	0.97687	0.2745
																										16	89576507	rs4499232	T	0.95476	1.886e-06	T	0.98857	0.006318	T	0.95695	4.215e-05	T	0.97463	0.01901	T	0.998808	0.835671	T	0.94914	1.518e-05	T	0.99342	0.7441
																										16	89586659	rs12924902	A	0.95533	6.76e-06	A	0.98807	0.006625	A	0.95676	4.043e-05	C	1.02286	0.05168	C	1.00117	0.838099	A	0.94838	1.161e-05	A	0.99461	0.7882
																										16	89588896	rs4785687	A	0.95504	2.235e-06	A	0.98975	0.01396	A	0.95801	6.461e-05	A	0.97395	0.01624	G	1.00042	0.941637	A	0.95009	2.18e-05	A	0.99372	0.7536
																										16	89589408	rs8060502	G	0.95447	1.593e-06	G	0.98916	0.008985	G	0.95772	5.498e-05	G	0.97434	0.01734	G	0.998792	0.832137	G	0.95028	2.265e-05	G	0.99243	0.7056
																										16	89596714	rs12448464	A	0.95437	1.544e-06	A	0.98748	0.003979	A	0.95772	5.61e-05	A	0.97365	0.01495	G	1.00076	0.894204	A	0.95056	2.478e-05	A	0.99382	0.7602
																										16	89608702	rs11642231	G	1.04844	1.281e-06	G	1.01187	0.005572	G	1.04467	4.911e-05	A	0.97395	0.01689	G	1.0006	0.917071	G	1.05359	1.567e-05	G	1.00471	0.8159
																										16	89632725	rs12932628	G	0.94459	6.711e-09	G	0.97853	8.503e-07	G	0.94971	1.248e-06	G	0.92136	4.722e-07	T	1.0133	0.0194455	G	0.9396	4.88e-07	G	1.00572	0.7884
																										16	89636788	rs60724534	G	1.0497	1.738e-06	G	1.01187	0.01068	G	1.04519	8.083e-05	A	0.96686	0.007301	G	0.999338	0.9135	G	1.05138	6.89e-05	G	1.0145	0.4942
																										16	89648580	rs352935	C	0.95361	5.28e-07	C	0.98551	0.003188	C	0.95132	1.377e-06	T	1.02716	0.03331	T	1.00201	0.790351	C	0.9539	4.521e-05	C	0.98334	0.3904
																										16	89654800	rs35251956	C	1.06322	7.17e-08	C	1.01684	0.001077	C	1.05993	3.661e-06	T	0.9412	1.49e-05	T	1.00176	0.792636	C	1.06876	2.413e-06	C	1.0248	0.2958
																										16	89656163	rs397564	A	1.04498	3.725e-06	A	1.00733	0.07176	A	1.04666	1.277e-05	A	1.00692	0.5239	G	1.00459	0.398893	A	1.05306	1.047e-05	A	0.99452	0.7799
																										16	89656251	rs464349	T	1.04509	3.921e-06	T	1.00723	0.07611	T	1.04613	1.605e-05	T	1.00733	0.5065	T	0.995425	0.397397	T	1.05264	1.214e-05	T	0.99481	0.793
																										16	89656631	rs464274	A	1.04456	4.443e-06	A	1.00743	0.06767	A	1.04613	1.6e-05	A	1.00713	0.5126	G	1.00453	0.405541	A	1.05243	1.317e-05	A	0.99422	0.7677
																										16	89706992	rs2052868	C	1.05117	9.35e-06	C	1.00471	0.329	C	1.04749	0.0001788	T	0.97375	0.03661	T	1.0081	0.211186	C	1.06663	3.815e-06	C	0.98511	0.5175
																										17	1252536	rs8065667	C	1.04446	8.97e-06	C	1.01765	5.019e-05	C	1.04206	0.0001214	C	1.03138	0.00606	T	0.994046	0.291984	C	1.04519	0.0002413	C	1.03314	0.1096
																										17	1253070	rs10083863	G	1.04467	8.289e-06	G	1.01837	2.66e-05	G	1.04216	0.0001136	G	1.032	0.005255	T	0.993854	0.276728	G	1.04446	0.000436	G	1.03842	0.0765
																										17	1254875	rs8064578	A	1.04467	7.697e-06	A	1.01796	3.311e-05	A	1.04227	0.0001102	A	1.03118	0.006103	G	0.993392	0.240456	A	1.04488	0.0002569	A	1.03427	0.09865
																										17	1259326	rs9747522	A	1.04519	5.84e-06	A	1.01796	3.206e-05	A	1.04279	9.127e-05	A	1.03138	0.005881	G	0.993486	0.248137	A	1.04624	0.0001714	A	1.03345	0.1052
																										17	1261112	rs6502174	C	1.04519	5.327e-06	C	1.01725	0.0001814	C	1.04383	6.225e-05	C	1.03118	0.006641	T	0.993065	0.219902	C	1.04655	0.0001508	C	1.03479	0.09225
																										17	1264198	rs11655176	G	1.04467	7.59e-06	G	1.01796	3.504e-05	G	1.04227	0.0001148	G	1.03169	0.005266	G	1.00654	0.249406	G	1.04498	0.0002586	G	1.03314	0.1081
																										17	1265064	rs3752826	A	1.04498	6.786e-06	A	1.01806	3.103e-05	A	1.04237	0.000112	A	1.03179	0.005175	C	0.993402	0.242496	A	1.0453	0.0002307	A	1.03345	0.105
																										17	1270427	rs7219635	C	1.04509	6.382e-06	C	1.01776	4.225e-05	C	1.04237	0.0001116	C	1.03324	0.00349	T	0.993232	0.23105	C	1.04519	0.0002399	C	1.03438	0.09725
																										17	1280489	rs8067801	G	1.04498	6.365e-06	G	1.01684	0.0001081	G	1.04289	9.531e-05	G	1.0285	0.01161	T	0.994213	0.310089	G	1.04666	0.0001557	G	1.032	0.1229
																										17	1307664	rs59769430	A	1.05033	1.906e-06	A	1.0199	5.846e-06	A	1.04823	1.678e-05	G	0.95906	0.0006131	G	0.99358	0.269624	A	1.05106	5.086e-05	A	1.04039	0.05302
																										17	1816762	rs77081114	G	0.938	6.768e-07	G	0.98206	0.0008945	G	0.94045	1.808e-05	A	1.02634	0.07003	G	0.997196	0.702151	G	0.92821	3.575e-06	G	0.94158	0.02501
																										17	1819511	rs66506713	C	0.95199	1.62e-06	C	0.98985	0.01835	C	0.95285	1.885e-05	T	1.01379	0.2734	T	0.998747	0.823339	C	0.9428	3.389e-06	C	0.97912	0.2993
																										17	1820080	rs12602230	G	0.93491	9.248e-08	G	0.97804	3.914e-05	G	0.93379	9.792e-07	A	1.03324	0.02818	G	0.992816	0.314905	G	0.92376	4.443e-07	G	0.95523	0.08168
																										17	1824305	rs4790292	C	0.93725	9.741e-07	C	0.9759	1.512e-05	C	0.93463	3.845e-06	A	1.04561	0.004747	C	0.990489	0.202353	C	0.92654	3.48e-06	C	0.9519	0.07344
																										17	1827239	rs62067517	A	0.95542	5.323e-06	A	0.98758	0.002736	A	0.96002	0.0002145	G	1.02809	0.02144	G	1.00069	0.901531	A	0.95075	4.397e-05	A	0.98837	0.5708
																										17	1828920	rs9898103	T	0.95523	4.898e-06	T	0.98689	0.001436	T	0.96002	0.0002104	C	1.03004	0.007237	T	0.999443	0.920426	T	0.95018	3.683e-05	T	0.98758	0.546
																										17	1829838	rs4790840	G	0.95504	4.494e-06	G	0.98689	0.001427	G	0.96012	0.0002176	A	1.03056	0.006419	G	0.999501	0.928854	G	0.95056	4.092e-05	G	0.98946	0.6082
																										17	1830836	rs77483079	C	0.93258	1.003e-07	C	0.97258	5.933e-07	C	0.93128	9.708e-07	T	1.04081	0.004978	T	1.00892	0.23672	C	0.92026	3.483e-07	C	0.95782	0.1156
																										17	1831247	rs12453620	A	0.95514	4.175e-06	A	0.98738	0.002111	A	0.96002	0.0001961	G	1.02737	0.01415	G	1.00005	0.992689	A	0.95352	0.0001118	A	0.9856	0.4797
																										17	1834118	rs8067702	A	0.95542	4.62e-06	A	0.98659	0.001209	A	0.9605	0.000228	G	1.0287	0.01019	G	1.00167	0.767046	A	0.95485	0.000166	A	0.98511	0.4659
																										17	1834626	rs12452202	A	0.95514	4.246e-06	A	0.98817	0.00445	A	0.95945	0.0001618	G	1.02727	0.01434	G	1.00033	0.953497	A	0.95028	3.494e-05	A	0.98857	0.578
																										17	1835482	rs4790841	C	0.92969	3.141e-08	C	0.97064	2.327e-07	C	0.92793	2.998e-07	T	1.04289	0.01143	T	1.0117	0.126421	C	0.91622	2.23e-07	C	0.96368	0.1994
																										17	1835777	rs4790843	A	0.95476	3.486e-06	A	0.98758	0.002702	A	0.95772	8.219e-05	G	1.02727	0.01481	G	0.999969	0.995684	A	0.95151	5.423e-05	A	0.98857	0.5777
																										17	1836811	rs7222846	A	0.95409	2.448e-06	A	0.98797	0.003814	A	0.95705	6.394e-05	C	1.0284	0.01101	C	0.999358	0.909508	A	0.95142	5.334e-05	A	0.98758	0.5447
																										17	1843189	rs3923783	C	0.94167	1.009e-06	C	0.97765	1.527e-05	C	0.93979	5.923e-06	A	1.04185	0.002064	C	0.993362	0.345824	C	0.93128	3.352e-06	C	0.98413	0.5331
																										17	1843865	rs4790845	G	0.94148	9.129e-07	G	0.97804	2.243e-05	G	0.93979	5.869e-06	C	1.04185	0.002039	G	0.993895	0.385828	G	0.93128	3.33e-06	G	0.98393	0.5287
																										17	1844519	rs4239060	G	0.94129	8.097e-07	G	0.97844	2.857e-05	G	0.9396	5.265e-06	A	1.04102	0.002457	G	0.994424	0.427638	G	0.93072	2.717e-06	G	0.98334	0.5119
																										17	1844871	rs4525524	T	0.94073	6.214e-07	T	0.97746	1.372e-05	T	0.93904	4.309e-06	C	1.04216	0.001904	T	0.994133	0.404406	T	0.93016	2.232e-06	T	0.98265	0.4963
																										17	1847912	rs7502091	G	0.94101	6.235e-07	G	0.97844	2.665e-05	G	0.93913	3.954e-06	A	1.04362	0.001227	G	0.993488	0.356606	G	0.92951	1.533e-06	G	0.98886	0.6601
																										17	1848801	rs4790846	A	0.94092	5.938e-07	A	0.97922	4.888e-05	A	0.93894	3.579e-06	T	1.04404	0.001123	T	1.00503	0.480453	A	0.92895	1.242e-06	A	0.98955	0.6806
																										17	1848805	rs4790294	C	0.9412	8.782e-07	C	0.9801	0.0001068	C	0.93885	3.447e-06	T	1.03873	0.00542	T	1.00516	0.46865	C	0.9296	1.802e-06	C	0.98916	0.6695
																										17	1848945	rs4790295	G	0.94111	6.652e-07	G	0.97893	4.009e-05	G	0.93923	4.071e-06	A	1.04321	0.001357	G	0.99424	0.414021	G	0.92951	1.536e-06	G	0.98926	0.6704
																										17	1853400	rs78118164	G	0.94092	5.943e-07	G	0.97804	2.48e-05	G	0.93951	4.264e-06	C	1.04383	0.001211	G	0.994123	0.407774	G	0.92969	1.546e-06	G	0.98748	0.6215
																										17	1854772	rs8070287	G	0.94111	5.982e-07	G	0.97922	5.008e-05	G	0.93979	4.501e-06	A	1.0454	0.0008258	G	0.994634	0.448404	G	0.92969	1.487e-06	G	0.98679	0.5997
																										17	1859542	rs4790849	C	0.93998	5.25e-07	C	0.97824	5.017e-05	C	0.93894	4.511e-06	T	1.05739	0.000122	T	1.00428	0.562305	C	0.92904	1.681e-06	C	0.97863	0.402
																										17	1865591	rs62069176	T	1.0455	7.086e-06	T	1.01197	0.009347	T	1.04488	4.909e-05	T	1.03593	0.01859	T	1.00095	0.867616	T	1.04289	0.0007978	T	1.01786	0.4098
																										17	11226501	rs11651038	C	1.04415	9.852e-06	C	1.0201	2.918e-06	C	1.04404	6.115e-05	T	0.9999	0.9933	T	0.978939	0.000186156	C	1.0497	5.928e-05	C	1.02891	0.1636
																										17	11227300	rs11657311	T	1.04425	9.604e-06	T	1.0202	2.581e-06	T	1.04383	6.54e-05	G	0.9987	0.9053	T	1.02149	0.000192353	T	1.04959	6.323e-05	T	1.02922	0.1597
																										17	11227739	rs11868555	C	1.04436	9.323e-06	C	1.02041	2.205e-06	C	1.04394	6.548e-05	T	0.9986	0.8976	T	0.978651	0.000154377	C	1.04959	6.296e-05	C	1.02922	0.1592
																										17	11228689	rs1546560	T	1.04436	9.42e-06	T	1.0202	2.736e-06	T	1.04394	6.683e-05	C	0.9988	0.9166	T	1.02152	0.000190544	T	1.04802	0.0001607	T	1.02655	0.2208
																										17	11229090	rs62060975	G	1.04436	9.696e-06	G	1.0201	3.042e-06	G	1.04383	6.969e-05	T	0.9991	0.9379	T	0.979033	0.000204779	G	1.04938	6.856e-05	G	1.02984	0.1514
																										17	11229543	rs60560227	G	1.04446	9.003e-06	G	1.0201	3.098e-06	G	1.04394	6.653e-05	A	0.9989	0.9193	G	1.02132	0.000219704	G	1.04959	6.615e-05	G	1.03015	0.1484
																										17	11229815	rs11868892	T	1.04467	8.536e-06	T	1.0203	2.632e-06	T	1.04415	6.129e-05	C	0.9989	0.9237	T	1.02144	0.000202795	T	1.0498	6.193e-05	T	1.03045	0.1447
																										17	11234035	rs11869601	A	1.04687	4.963e-06	A	1.01806	0.0004223	A	1.04509	6.324e-05	C	0.99481	0.6479	C	0.985277	0.0640686	A	1.05285	3.218e-05	A	1.03541	0.09666
																										17	26242263	rs12948254	G	1.04582	5.601e-06	G	1.01837	2.675e-05	G	1.05138	3.998e-06	A	0.98275	0.1285	G	1.01259	0.0320974	G	1.03624	0.00348	G	1.10252	2.391e-06
																										17	27343779	rs72811806	C	1.14671	1.274e-06	C	1.02081	0.1047	C	1.14122	2.144e-05	T	0.94857	0.1036	T	1.01568	0.342434	C	1.14625	0.0002059	C	1.11829	0.09509
																										17	27365633	rs72815748	T	1.13258	7.759e-06	T	1.02112	0.08293	T	1.11907	0.0002318	C	0.9428	0.06638	T	0.989871	0.524364	T	1.12784	0.0008737	T	1.08959	0.1904
																										17	27368377	rs72815749	A	1.13564	3.713e-07	A	1.02675	0.01052	A	1.11617	5.39e-05	G	0.93417	0.02334	G	0.999731	0.985029	A	1.11394	0.0006766	A	1.10362	0.08903
																										17	27368501	rs145448673	G	1.13598	2.842e-06	G	1.03004	0.01439	G	1.1212	0.0001275	A	0.93998	0.04936	G	0.993956	0.700056	G	1.1212	0.001118	G	1.10484	0.1209
																										17	27376270	rs72815753	T	1.11941	3.746e-06	T	1.02788	0.01156	T	1.09933	0.0003604	A	0.92821	0.01067	T	0.991945	0.571729	T	1.10927	0.0007406	T	1.08285	0.1561
																										17	27381113	rs7217905	C	1.11238	5.985e-06	C	1.01562	0.09899	C	1.09133	0.0006122	T	0.93426	0.01761	T	1.00164	0.903057	C	1.11728	0.0002212	C	1.02562	0.6412
																										17	27383982	rs9912656	A	1.11016	8.904e-06	A	1.01542	0.1041	A	1.09013	0.0007213	C	0.93529	0.01936	C	1.00138	0.91831	A	1.10054	0.001107	A	1.06535	0.2343
																										17	27387724	rs72815758	G	1.12874	7.876e-06	G	1.02235	0.05406	G	1.11505	0.0002449	T	0.94337	0.06247	T	0.999772	0.988335	G	1.11271	0.00211	G	1.08145	0.2177
																										17	28705043	rs3764417	G	0.95935	8.799e-06	G	0.98669	0.0009383	G	0.95657	1.493e-05	G	0.99164	0.4323	G	0.995859	0.445642	G	0.95705	0.0001363	G	0.96512	0.0685
																										17	28709055	rs7220213	G	0.95916	7.84e-06	G	0.98689	0.00109	G	0.95619	1.261e-05	G	0.99154	0.4251	G	0.996043	0.465858	G	0.95705	0.0001319	G	0.96551	0.07149
																										17	28709426	rs7222059	C	0.95925	8.006e-06	C	0.98689	0.001075	C	0.95628	1.307e-05	C	0.99144	0.4212	G	1.00399	0.464022	C	0.95715	0.0001377	C	0.9657	0.07301
																										17	28713789	rs4794871	T	0.95925	8.015e-06	T	0.98679	0.001002	T	0.95628	1.311e-05	T	0.99164	0.4336	T	0.996028	0.463942	T	0.95715	0.0001389	T	0.96551	0.07117
																										17	28728401	rs7209857	C	0.95935	9.743e-06	C	0.9858	0.0005208	C	0.95686	1.656e-05	C	0.98098	0.1286	T	1.00354	0.516219	C	0.9559	0.0001463	C	0.96899	0.1213
																										17	28750942	rs4795551	A	0.95945	8.783e-06	A	0.98679	0.001024	A	0.95686	1.632e-05	A	0.99253	0.4811	T	1.00412	0.449285	A	0.95705	0.0001311	A	0.96561	0.07249
																										17	28759035	rs2191351	T	0.95954	8.948e-06	T	0.98708	0.001232	T	0.95686	1.623e-05	T	0.99293	0.5065	T	0.996124	0.474369	T	0.95734	0.0001431	T	0.96512	0.06777
																										17	28771495	rs758722	T	0.95945	8.501e-06	T	0.98699	0.001195	T	0.95676	1.555e-05	T	0.99273	0.494	T	0.996144	0.476624	T	0.95715	0.0001354	T	0.96474	0.06513
																										17	28772361	rs2005839	C	0.95954	8.873e-06	C	0.98708	0.001239	C	0.95686	1.62e-05	C	0.99263	0.4885	T	1.00383	0.481216	C	0.95724	0.0001393	C	0.96493	0.06654
																										17	28777324	rs4795553	C	0.95916	7.328e-06	C	0.98708	0.001299	C	0.95628	1.26e-05	C	0.99263	0.4864	G	1.00381	0.483601	C	0.95715	0.0001326	C	0.96454	0.06335
																										17	28778720	rs2253256	G	0.95935	8.171e-06	G	0.98708	0.001241	G	0.95657	1.432e-05	G	0.99302	0.5091	G	0.996183	0.48136	G	0.95734	0.0001449	G	0.96445	0.06241
																										17	28784382	rs6505188	A	0.95906	7.056e-06	A	0.98699	0.001154	A	0.95628	1.242e-05	A	0.99243	0.4738	G	1.00379	0.486234	A	0.95705	0.0001301	A	0.96454	0.06331
																										17	28794020	rs9406	A	0.95906	7.212e-06	A	0.98718	0.00139	A	0.95638	1.287e-05	A	0.99293	0.5073	G	1.00384	0.480289	A	0.95676	0.0001181	A	0.96522	0.06855
																										17	28797497	rs11080127	A	0.95925	7.683e-06	A	0.98718	0.001425	A	0.95619	1.21e-05	A	0.99283	0.4971	G	1.00374	0.492584	A	0.95705	0.0001321	A	0.96454	0.06351
																										17	28801076	rs6505189	A	0.95925	7.945e-06	A	0.98708	0.001246	A	0.95648	1.356e-05	A	0.99342	0.5375	G	1.00379	0.486798	A	0.95695	0.0001252	A	0.96435	0.06235
																										17	28802359	rs8072409	T	0.95897	6.713e-06	T	0.98768	0.002312	T	0.9559	1.047e-05	T	0.99332	0.5263	T	0.996249	0.48916	T	0.95686	0.0001222	T	0.96416	0.06114
																										17	28807450	rs9303633	A	0.95887	6.297e-06	A	0.98718	0.001307	A	0.95371	3.547e-06	A	0.9969	0.7704	G	1.00385	0.479078	A	0.95504	5.942e-05	A	0.96368	0.05703
																										17	28815428	rs9896063	T	0.95849	5.091e-06	T	0.98787	0.002755	T	0.9539	4.031e-06	T	0.99601	0.7051	T	0.99636	0.50187	T	0.95476	5.399e-05	T	0.96377	0.0581
																										17	28820047	rs7212107	C	0.95839	4.77e-06	C	0.98748	0.001762	C	0.9539	3.94e-06	C	0.99581	0.6897	T	1.00371	0.495556	C	0.95456	4.976e-05	C	0.96368	0.05708
																										17	28821826	rs7218912	C	0.95839	4.701e-06	C	0.98728	0.001765	C	0.9539	3.876e-06	C	0.99561	0.676	C	0.996451	0.512858	C	0.95456	4.941e-05	C	0.96358	0.05679
																										17	28831253	rs9896343	T	0.95839	4.722e-06	T	0.98728	0.001616	T	0.9538	3.753e-06	T	0.99591	0.7012	T	0.996367	0.502448	T	0.95466	5.063e-05	T	0.96358	0.05627
																										17	28840397	rs1434688	G	0.95849	4.959e-06	G	0.98797	0.002894	G	0.95399	4.037e-06	G	0.99591	0.7027	G	0.996326	0.497612	G	0.95476	5.384e-05	G	0.96329	0.05438
																										17	28842538	rs3829594	C	0.95868	5.44e-06	C	0.98797	0.002618	C	0.95352	3.18e-06	C	0.997	0.7775	C	0.996237	0.486892	C	0.95456	5.146e-05	C	0.963	0.0526
																										17	28843030	rs6505191	G	0.95849	5.047e-06	G	0.98778	0.002413	G	0.95399	4.114e-06	G	0.99591	0.6982	G	0.996289	0.493163	G	0.95485	5.479e-05	G	0.96319	0.05385
																										17	28843190	rs9900343	C	0.95849	4.937e-06	C	0.98778	0.002521	C	0.95399	4.029e-06	C	0.99601	0.7066	T	1.00368	0.498096	C	0.95476	5.355e-05	C	0.96319	0.05385
																										17	28843852	rs9901970	C	0.95849	5.16e-06	C	0.98738	0.001705	C	0.95332	2.943e-06	C	0.9971	0.7835	G	1.00438	0.425325	C	0.95447	5.021e-05	C	0.96339	0.05524
																										17	28843855	rs9901971	C	0.95849	5.158e-06	C	0.98728	0.001609	C	0.95332	2.943e-06	C	0.9971	0.7845	T	1.00444	0.419024	C	0.95447	5.028e-05	C	0.96339	0.05528
																										17	28845774	rs726663	C	0.95858	5.266e-06	C	0.98787	0.002506	C	0.95342	3.038e-06	C	0.9971	0.788	T	1.00377	0.4888	C	0.95447	4.972e-05	C	0.9631	0.05326
																										17	28846054	rs9895966	C	0.95839	4.818e-06	C	0.98807	0.003096	C	0.9539	3.915e-06	C	0.99601	0.7055	C	0.996393	0.505434	C	0.95466	5.154e-05	C	0.96329	0.05449
																										17	28859954	rs216466	C	0.95945	9.5e-06	C	0.98472	0.0001707	C	0.95142	1.401e-06	T	1.0021	0.8479	T	1.00868	0.115828	C	0.95657	0.0001269	C	0.96406	0.06141
																										17	28860333	rs82390	T	0.95858	5.528e-06	T	0.98876	0.005581	T	0.9538	3.698e-06	T	0.9977	0.8323	T	0.996887	0.567135	T	0.95399	4.098e-05	T	0.96686	0.08327
																										17	28862034	rs141108	G	0.95935	9.248e-06	G	0.98482	0.0001852	G	0.95151	1.472e-06	A	1.002	0.8561	G	0.991199	0.107543	G	0.95667	0.0001304	G	0.96377	0.05912
																										17	28862408	rs216468	T	0.95945	9.261e-06	T	0.98491	0.0002038	T	0.95161	1.474e-06	C	1.0019	0.86	T	0.99117	0.106441	T	0.95676	0.0001339	T	0.96377	0.05932
																										17	28864190	rs172582	C	0.95925	9.658e-06	C	0.98403	7.944e-05	C	0.95199	1.922e-06	T	1.00411	0.7049	T	1.00952	0.084904	C	0.9559	0.0001019	C	0.96657	0.08206
																										17	28864382	rs216472	A	0.9581	4.219e-06	A	0.98847	0.004348	A	0.95342	3.116e-06	A	0.9976	0.8239	G	1.00322	0.555441	A	0.95371	3.534e-05	A	0.96242	0.04945
																										17	28864910	rs216473	T	0.95849	5.249e-06	T	0.98807	0.003157	T	0.95332	2.954e-06	T	0.9987	0.9056	T	0.996404	0.508168	T	0.95399	4.049e-05	T	0.96291	0.05218
																										17	28865899	rs409357	A	0.95925	9.775e-06	A	0.98462	0.0001585	A	0.9518	1.672e-06	G	1.0019	0.8592	G	1.00888	0.109302	A	0.95667	0.0001324	A	0.96416	0.06219
																										17	28865900	rs428725	A	0.95839	5.004e-06	A	0.98847	0.004326	A	0.9538	3.827e-06	A	0.9976	0.8216	T	1.00319	0.559347	A	0.95399	3.985e-05	A	0.96262	0.05026
																										17	28865969	rs216475	A	0.95858	5.353e-06	A	0.98827	0.003696	A	0.95399	4.13e-06	A	0.9977	0.8316	G	1.00328	0.547518	A	0.95418	4.398e-05	A	0.96252	0.04979
																										17	28866646	rs216476	T	0.95849	5.291e-06	T	0.98827	0.003737	T	0.95399	4.059e-06	T	0.9978	0.8347	T	0.996784	0.554071	T	0.95428	4.451e-05	T	0.96252	0.05005
																										17	28868492	rs216479	G	0.95925	9.531e-06	G	0.98423	0.0001085	G	0.95161	1.571e-06	A	1.003	0.7858	G	0.990401	0.0796463	G	0.95514	7.878e-05	G	0.96686	0.08537
																										17	28868729	rs216480	C	0.9582	4.606e-06	C	0.98797	0.002943	C	0.95352	3.349e-06	C	0.99671	0.7609	T	1.00402	0.46087	C	0.95275	2.46e-05	C	0.96532	0.06964
																										17	28869069	rs216481	G	0.95925	9.807e-06	G	0.98423	0.0001094	G	0.95171	1.614e-06	A	1.003	0.7855	G	0.990478	0.0819896	G	0.95523	7.967e-05	G	0.96686	0.08546
																										17	31565033	rs319763	C	0.95715	6.889e-06	C	0.98324	6.422e-05	C	0.95142	3.644e-06	C	0.98896	0.364	T	1.00879	0.12591	C	0.95695	0.0002495	C	0.92756	0.0002409
																										17	35899934	rs3094501	G	1.04425	7.307e-06	G	1.00501	0.2439	G	1.04196	0.0001122	G	1.02132	0.0577	G	0.993114	0.224517	G	1.04613	0.0001554	G	1.05338	0.01009
																										17	38007323	rs34073687	T	1.04373	8.384e-06	T	1.01572	0.0002097	T	1.04645	1.398e-05	G	0.99293	0.5785	T	1.00881	0.117167	T	1.04676	0.0001669	T	1.06663	0.001847
																										17	38089344	rs4794820	A	0.95897	9.488e-06	A	0.98393	5.456e-05	A	0.95266	3.211e-06	A	0.9857	0.1802	G	1.01051	0.0550911	A	0.95352	4.805e-05	A	0.93277	0.0004302
																										17	38128765	rs8077456	G	1.04707	3.568e-06	G	1.0202	2.019e-06	G	1.06343	1.792e-08	C	0.99661	0.7637	G	1.01733	0.00264241	G	1.05844	3.575e-06	G	1.06823	0.001639
																										17	38129841	rs11870683	T	1.05897	2.786e-08	T	1.02194	5.394e-07	T	1.06301	2.163e-08	A	1.0016	0.9059	T	1.01789	0.00187951	T	1.05749	4.996e-06	T	1.07186	0.0009052
																										17	38138624	rs2305481	G	1.04509	5.74e-06	G	1.01959	2.721e-06	G	1.06014	4.854e-08	A	0.9994	0.9585	G	1.01897	0.000786985	G	1.0538	1.279e-05	G	1.06599	0.001781
																										17	38141955	rs11078930	C	1.04456	7.165e-06	C	1.02092	8.335e-07	C	1.05971	5.709e-08	T	0.9987	0.9076	T	0.981454	0.000841174	C	1.05369	1.244e-05	C	1.06545	0.001995
																										17	38146542	rs3744245	C	1.04415	8.612e-06	C	1.02092	8.468e-07	C	1.05919	7.287e-08	G	0.9987	0.9079	G	0.981198	0.00071484	C	1.0539	1.184e-05	C	1.06396	0.002447
																										17	38147294	rs11078931	C	1.04519	4.984e-06	C	1.01959	2.938e-06	C	1.06067	3.349e-08	T	0.9995	0.961	T	0.98109	0.000646811	C	1.05538	6.711e-06	C	1.06492	0.002
																										17	38147657	rs11867302	C	1.04394	9.165e-06	C	1.02102	7.268e-07	C	1.05908	7.398e-08	T	0.9987	0.9073	T	0.981014	0.000624804	C	1.0539	1.153e-05	C	1.06343	0.002632
																										17	38149411	rs34648856	G	1.04394	9.017e-06	G	1.02102	7.465e-07	G	1.05919	7.108e-08	A	0.9986	0.9022	G	1.01921	0.000690256	G	1.0538	1.209e-05	G	1.06407	0.002374
																										17	38153473	rs12453334	C	1.04415	8.694e-06	C	1.02214	2.008e-07	C	1.05866	9.47e-08	T	0.9971	0.7969	T	0.980472	0.000447819	C	1.05454	9.337e-06	C	1.06173	0.003344
																										17	38157841	rs35272691	T	1.04415	7.982e-06	T	1.01898	6.205e-06	T	1.0595	5.813e-08	C	0.9987	0.9048	T	1.01882	0.000886114	T	1.05475	8.298e-06	T	1.06407	0.002365
																										17	38159744	rs12602513	A	1.04488	6.879e-06	A	1.01877	1.893e-05	A	1.05919	6.869e-08	G	1.01308	0.3191	G	0.98159	0.00106738	A	1.05475	9.396e-06	A	1.06311	0.002549
																										17	38159745	rs12602514	A	1.04488	6.877e-06	A	1.01877	1.433e-05	A	1.05919	6.856e-08	G	1.01329	0.3116	G	0.98131	0.000884261	A	1.05475	9.347e-06	A	1.06311	0.002553
																										17	38161507	rs34342173	T	1.04425	7.765e-06	T	1.02041	1.5e-06	T	1.05961	5.607e-08	C	0.9985	0.8951	T	1.01765	0.00180105	T	1.05485	8.092e-06	T	1.06439	0.002231
																										17	38162983	rs34933056	G	1.04415	7.905e-06	G	1.02061	1.139e-06	G	1.05961	5.599e-08	A	0.9985	0.8899	G	1.01805	0.00139999	G	1.05485	7.813e-06	G	1.06396	0.002409
																										17	38163650	rs8068260	T	0.95715	3.182e-06	T	0.98187	4.82e-06	T	0.9445	3.62e-08	T	0.99302	0.516	T	0.984213	0.00352819	T	0.94696	2.774e-06	T	0.94176	0.002456
																										17	38163936	rs8067817	C	0.95715	3.16e-06	C	0.98187	5.007e-06	C	0.94469	3.879e-08	C	0.99293	0.5076	T	1.01602	0.00356574	C	0.94724	3.161e-06	C	0.94167	0.002376
																										17	38164025	rs8072548	T	0.95715	3.199e-06	T	0.98187	4.739e-06	T	0.94469	3.973e-08	T	0.99293	0.5078	T	0.984144	0.00338254	T	0.94734	3.245e-06	T	0.94167	0.002387
																										17	38165541	rs7222039	T	0.95715	3.175e-06	T	0.98196	5.594e-06	T	0.94459	3.826e-08	T	0.99312	0.5227	T	0.984308	0.00372668	T	0.94734	3.247e-06	T	0.94186	0.002447
																										17	38170845	rs2227319	G	1.04383	9.062e-06	G	1.01877	7.931e-06	G	1.05929	6.348e-08	A	0.9991	0.9373	G	1.01749	0.00194169	G	1.05485	7.845e-06	G	1.06173	0.003144
																										17	38171294	rs2227321	G	1.04394	8.861e-06	G	1.01908	5.895e-06	G	1.05929	6.316e-08	C	0.9992	0.9407	G	1.01767	0.00174667	G	1.05485	7.924e-06	G	1.06226	0.002967
																										17	38173143	rs25645	G	1.04415	7.789e-06	G	1.01928	4.344e-06	G	1.0594	5.914e-08	A	0.9983	0.8799	G	1.01769	0.00171584	G	1.05517	7.128e-06	G	1.06194	0.003067
																										17	38174167	rs2227333	C	1.04467	6.362e-06	C	1.02163	3.424e-07	C	1.0595	5.661e-08	G	0.9977	0.8352	G	0.982091	0.00125708	C	1.05591	5.291e-06	C	1.06141	0.003325
																										17	38175462	rs12309	C	1.05348	3.622e-07	C	1.01928	9.885e-06	C	1.05908	8.301e-08	T	1.00632	0.6572	T	0.982988	0.0023626	C	1.06205	1.307e-06	C	1.07004	0.00161
																										17	38176256	rs2270401	A	1.05285	3.265e-07	A	1.02041	1.401e-06	A	1.05908	6.839e-08	T	0.99213	0.5014	T	0.982307	0.0014175	A	1.05475	7.993e-06	A	1.06141	0.003259
																										17	38179275	rs12451897	G	1.04373	9.427e-06	G	1.01908	5.595e-06	G	1.0594	5.66e-08	T	0.9988	0.9149	T	0.982255	0.00136729	G	1.05506	6.988e-06	G	1.06258	0.002859
																										17	38179492	rs2302777	A	1.04383	8.993e-06	A	1.01918	4.76e-06	A	1.0595	5.405e-08	G	0.9989	0.9208	G	0.982007	0.00116311	A	1.05506	6.926e-06	A	1.06279	0.002789
																										17	38180352	rs34453912	T	1.04394	8.666e-06	T	1.01918	4.916e-06	T	1.05961	5.332e-08	A	0.9988	0.9109	T	1.01823	0.00122968	T	1.05506	7.171e-06	T	1.06332	0.00261
																										17	38181133	rs12453341	C	1.04436	7.529e-06	C	1.02092	7.406e-07	C	1.0595	5.788e-08	T	0.998	0.86	T	0.981685	0.000976063	C	1.05548	6.285e-06	C	1.06343	0.002516
																										17	38182229	rs9916158	G	1.04425	7.527e-06	G	1.01949	2.844e-06	G	1.06014	4.012e-08	T	0.9991	0.9323	T	0.98234	0.00142228	G	1.05643	4.367e-06	G	1.06258	0.00294
																										17	38192137	rs11078935	T	1.05285	4.898e-07	T	1.0203	2.02e-06	T	1.06067	5.141e-08	G	0.99362	0.5894	T	1.01884	0.000957732	T	1.05781	3.588e-06	T	1.06003	0.005212
																										17	38194296	rs34003767	A	1.0453	5.943e-06	A	1.01888	7.184e-06	A	1.06141	3.125e-08	G	0.9997	0.9751	G	0.982279	0.00147513	A	1.06109	9.519e-07	A	1.06184	0.003476
																										17	38194741	rs12939682	G	1.04645	3.536e-06	G	1.02102	7.623e-07	G	1.06216	2.283e-08	A	0.9987	0.9075	G	1.01868	0.00102255	G	1.06269	5.034e-07	G	1.06226	0.003326
																										17	38196493	rs11654208	G	1.0455	5.414e-06	G	1.0202	1.495e-06	G	1.06152	3.092e-08	A	0.9981	0.8661	G	1.01829	0.00127127	G	1.06173	7.725e-07	G	1.06088	0.004079
																										17	38196957	rs11655655	C	1.04655	3.489e-06	C	1.02143	4.634e-07	C	1.06194	2.58e-08	T	0.9972	0.8003	T	0.981281	0.000793044	C	1.06205	6.803e-07	C	1.06311	0.003049
																										17	38197914	rs11078936	T	1.0453	6.065e-06	T	1.02	2.387e-06	T	1.06141	3.333e-08	C	0.9979	0.8544	T	1.01808	0.0014309	T	1.06035	1.293e-06	T	1.0629	0.003102
																										17	38206092	rs66826786	T	1.04571	5.198e-06	T	1.02061	1.282e-06	T	1.0612	3.987e-08	C	0.9975	0.8217	T	1.01909	0.000807004	T	1.06088	1.135e-06	T	1.06226	0.003417
																										17	38212363	rs34540281	G	1.04509	6.92e-06	G	1.02204	3.205e-07	G	1.06067	5.421e-08	A	0.99134	0.4769	G	1.0191	0.000813719	G	1.05993	1.674e-06	G	1.06279	0.003169
																										17	38213655	rs12602854	A	1.04519	6.691e-06	A	1.02041	3.085e-06	A	1.06067	5.277e-08	G	1.00773	0.5856	G	0.981195	0.000794935	A	1.05993	1.695e-06	A	1.0629	0.003147
																										17	38213819	rs12601333	C	1.04498	7.392e-06	C	1.02194	3.596e-07	C	1.06046	5.915e-08	G	0.99104	0.46	G	0.981355	0.000878478	C	1.05971	1.807e-06	C	1.0629	0.003162
																										17	38214275	rs35982947	A	1.04519	6.781e-06	A	1.02163	4.537e-07	A	1.06078	5.141e-08	C	0.99114	0.4662	C	0.981081	0.00073138	A	1.05993	1.669e-06	A	1.06258	0.003252
																										17	38217136	rs34867153	C	0.9221	1.035e-07	C	0.9799	0.00233	C	0.9033	2.676e-09	T	1.00662	0.7065	T	1.00942	0.301494	C	0.91649	4.789e-06	C	0.92127	0.009785
																										17	38218804	rs7502233	G	0.95228	1.517e-06	G	0.97541	1.517e-08	G	0.93932	2.297e-08	G	0.98847	0.3512	G	0.980042	0.000630157	G	0.93445	8.454e-08	G	0.95142	0.01858
																										17	38220432	rs61554907	G	0.91686	1.636e-08	G	0.97932	0.002023	G	0.89691	3.077e-10	T	1.00783	0.6563	T	1.00757	0.41025	G	0.90955	8.344e-07	G	0.91567	0.005949
																										17	42181796	rs575798	A	1.0476	9.077e-06	A	1.0139	0.002607	A	1.05717	1.507e-06	A	1.02429	0.07082	C	0.995975	0.508959	A	1.05739	1.603e-05	A	1.05654	0.01274
																										17	42182267	rs408282	A	1.0477	9.066e-06	A	1.0139	0.002633	A	1.05707	1.555e-06	A	1.02439	0.07046	G	0.996006	0.512035	A	1.0576	1.576e-05	A	1.05665	0.01251
																										17	42182770	rs400460	A	1.04886	6.934e-06	A	1.01359	0.003343	A	1.05707	1.508e-06	A	1.02532	0.0654	G	0.995754	0.485279	A	1.0577	1.503e-05	A	1.05633	0.01306
																										17	42183376	rs183462	G	1.04823	7.697e-06	G	1.01471	0.001319	G	1.05739	1.373e-06	G	1.02562	0.04009	G	1.00449	0.462787	G	1.05739	1.67e-05	G	1.05686	0.01234
																										17	42184029	rs170636	A	1.0477	8.738e-06	A	1.01379	0.002743	A	1.05749	1.319e-06	A	1.02429	0.07066	G	0.995685	0.478367	A	1.05749	1.587e-05	A	1.05633	0.01315
																										17	42185469	rs228764	A	1.04844	7.353e-06	A	1.01379	0.002835	A	1.05749	1.291e-06	A	1.02501	0.06485	G	0.995851	0.495622	A	1.0576	1.542e-05	A	1.05686	0.0124
																										17	42186422	rs228765	C	1.04833	7.673e-06	C	1.01379	0.002877	C	1.05749	1.327e-06	C	1.02501	0.06473	T	0.995829	0.493451	C	1.0576	1.582e-05	C	1.05686	0.01234
																										17	42186813	rs228766	A	1.05264	2.832e-06	A	1.0145	0.001876	A	1.0577	1.21e-06	G	0.972	0.04614	G	0.995975	0.509287	A	1.05781	1.454e-05	A	1.05654	0.01292
																										17	42186868	rs170637	C	1.04802	9.057e-06	C	1.01633	0.0004566	C	1.05665	1.834e-06	C	1.02706	0.03077	T	0.995859	0.496314	C	1.05601	2.541e-05	C	1.05527	0.0148
																										17	42191893	rs228768	G	1.06652	2.827e-10	G	1.01735	0.0001076	G	1.07487	1.014e-10	G	1.02798	0.01774	T	0.995316	0.433459	G	1.0781	1.73e-09	G	1.06769	0.002126
																										17	42193185	rs228769	G	1.06003	2.346e-07	G	1.01086	0.02263	G	1.0646	3.667e-07	G	1.00904	0.4772	G	1.00287	0.666623	G	1.06141	1.603e-05	G	1.06141	0.01148
																										17	42205876	rs4239142	A	1.05022	2.847e-06	A	1.01735	0.0007978	A	1.05675	1.549e-06	A	1.01928	0.1115	G	0.985518	0.0838663	A	1.05527	3.045e-05	A	1.05887	0.009347
																										17	42256430	rs12937692	G	0.94772	1.102e-06	G	0.98432	0.003992	G	0.94242	1.351e-06	A	1.00985	0.4672	G	0.98563	0.108805	G	0.94469	3.506e-05	G	0.94658	0.01924
																										17	42269017	rs7089	T	0.94611	4.37e-08	T	0.98669	0.002332	T	0.93885	1.42e-08	C	1.01939	0.09621	T	0.997825	0.712662	T	0.93932	5.54e-07	T	0.93951	0.003248
																										17	42269141	rs11656871	G	0.94488	2.772e-08	G	0.98649	0.002018	G	0.93866	1.241e-08	C	1.0201	0.0882	G	0.997705	0.697455	G	0.93904	4.878e-07	G	0.9396	0.003387
																										17	42270291	rs8079310	A	0.94592	3.34e-08	A	0.98669	0.0024	A	0.93772	7.374e-09	G	1.01949	0.09348	G	1.00203	0.731892	A	0.93866	3.988e-07	A	0.93782	0.002621
																										17	42278916	rs9911991	G	0.95171	4.717e-06	G	0.98857	0.01277	G	0.94611	3.093e-06	C	1.01908	0.1587	G	0.994096	0.35047	G	0.94611	3.211e-05	G	0.94441	0.01203
																										17	42281282	rs4473241	G	0.93998	1.695e-09	G	0.98177	3.789e-05	G	0.93426	1.485e-09	T	1.02614	0.02925	T	1.0084	0.163743	G	0.92793	3.071e-09	G	0.94762	0.01253
																										17	42283037	rs9910055	C	0.9518	5.412e-06	C	0.98699	0.004816	C	0.94696	4.662e-06	T	1.0202	0.1387	T	1.00621	0.329655	C	0.94649	3.72e-05	C	0.94441	0.01211
																										17	42285740	rs9895423	T	0.95037	2.604e-06	T	0.98738	0.006427	T	0.94516	2.153e-06	C	1.02194	0.1059	T	0.9939	0.336088	T	0.94526	2.434e-05	T	0.9462	0.01516
																										17	42287519	rs2071167	C	0.95075	2.83e-06	C	0.98689	0.004284	C	0.94544	2.108e-06	T	1.02655	0.05046	T	1.00839	0.187115	C	0.94667	3.603e-05	C	0.94772	0.01783
																										17	42290015	rs2855818	G	0.94592	9.151e-07	G	0.98551	0.001979	G	0.94497	1.761e-06	A	1.03634	0.01679	G	0.990811	0.146573	G	0.94082	8.456e-06	G	0.94365	0.01432
																										17	42294462	rs2269905	A	0.94261	1.922e-09	A	0.97756	1.163e-07	A	0.938	3.304e-09	G	1.02922	0.01105	G	1.01705	0.00308328	A	0.93754	1.066e-07	A	0.92904	0.0003547
																										17	42300278	rs10208	C	0.95142	7.088e-07	C	0.97981	5.574e-05	C	0.94904	2.147e-06	T	1.02922	0.01227	T	1.01662	0.0400939	C	0.94923	2.491e-05	C	0.93819	0.002441
																										17	42312778	rs8074740	G	0.94592	2.342e-08	G	0.98255	3.215e-05	G	0.93998	1.541e-08	A	1.02112	0.0682	G	0.987126	0.0243831	G	0.94554	5.109e-06	G	0.92118	8.317e-05
																										17	42317371	rs4793084	G	1.04707	6.329e-06	G	1.01552	0.0003308	G	1.0519	6.266e-06	G	1.02112	0.0741	T	0.985116	0.0107071	G	1.04404	0.0006185	G	1.07735	0.0004865
																										17	42325073	rs12937114	A	0.95161	3.289e-06	A	0.98501	0.0006204	A	0.94952	4.196e-06	G	1.03015	0.02845	G	1.01413	0.017427	A	0.95399	0.0002818	A	0.92635	0.0006661
																										17	42330122	rs1476512	C	1.04561	3.602e-06	C	1.01572	0.000207	C	1.05527	4.335e-07	C	1.02224	0.0734	T	0.989074	0.0458747	C	1.05243	1.891e-05	C	1.05485	0.007437
																										17	42336149	rs2074108	C	0.95782	9.589e-06	C	0.98946	0.0117	C	0.95085	2.972e-06	T	1.01674	0.1809	T	1.00647	0.247398	C	0.95313	7.271e-05	C	0.95018	0.01136
																										17	49249883	rs34313614	T	1.04269	8.743e-06	T	1.00914	0.02608	T	1.04603	1.501e-05	G	0.98876	0.2944	T	0.998706	0.815842	T	1.04749	6.975e-05	T	1.03728	0.0631
																										17	49251334	rs8081088	T	1.04321	7.323e-06	T	1.00894	0.02905	T	1.04603	1.494e-05	C	0.98837	0.2795	T	0.998626	0.804543	T	1.0476	6.608e-05	T	1.038	0.0587
																										17	49260678	rs11650690	G	1.04331	6.775e-06	G	1.00904	0.0269	G	1.04603	1.443e-05	A	0.98936	0.3186	G	0.998924	0.846214	G	1.0477	6.41e-05	G	1.03749	0.06187
																										17	49266246	rs7213683	G	1.04331	6.738e-06	G	1.00894	0.02904	G	1.04624	1.361e-05	A	0.98926	0.3163	G	0.998745	0.820737	G	1.04812	5.471e-05	G	1.03697	0.06525
																										17	49268927	rs8076679	G	1.04331	6.521e-06	G	1.00884	0.03005	G	1.04613	1.369e-05	C	0.98975	0.3359	G	0.998844	0.834508	G	1.04802	5.751e-05	G	1.03728	0.06281
																										17	49271018	rs12453388	G	1.04352	5.949e-06	G	1.00874	0.03161	G	1.04634	1.245e-05	A	0.98946	0.3235	G	0.998494	0.785325	G	1.04823	5.177e-05	G	1.03738	0.06238
																										17	49272257	rs11650030	G	1.04342	6.359e-06	G	1.00773	0.06159	G	1.04624	1.299e-05	C	0.9975	0.8378	G	0.998495	0.785355	G	1.04833	5.08e-05	G	1.03717	0.06358
																										17	49275418	rs35269451	G	1.04373	4.979e-06	G	1.00803	0.04693	G	1.0476	6.713e-06	G	1.00401	0.7075	T	0.998477	0.782158	G	1.04949	3.069e-05	G	1.04154	0.03813
																										17	49276713	rs35289073	C	1.04342	6.231e-06	C	1.00894	0.02889	C	1.04634	1.256e-05	T	0.98995	0.345	T	1.00131	0.81335	C	1.04781	5.937e-05	C	1.03717	0.06353
																										17	49277342	rs12449426	C	1.04342	6.248e-06	C	1.00884	0.02955	C	1.04634	1.258e-05	G	0.98985	0.3446	G	1.00127	0.818442	C	1.0477	6.199e-05	C	1.03728	0.06263
																										17	49281678	rs28410310	T	0.95801	5.34e-06	T	0.99104	0.02676	T	0.95581	1.324e-05	T	0.98906	0.31	T	1.00132	0.810511	T	0.95428	5.738e-05	T	0.96445	0.066
																										17	49289155	rs9915099	C	0.95218	7.24e-07	C	0.99173	0.0474	C	0.95581	1.278e-05	A	1.00572	0.6773	C	1.00161	0.770391	C	0.94923	1.475e-05	C	0.95199	0.01682
																										17	49300254	rs2215417	T	0.95916	9.223e-06	T	0.99183	0.04195	T	0.95619	1.486e-05	T	0.99183	0.4463	T	1.00181	0.742291	T	0.95466	6.514e-05	T	0.96705	0.08807
																										17	49302721	rs8076651	A	0.9581	6.465e-06	A	0.99164	0.03757	A	0.95619	1.513e-05	A	0.99134	0.4326	T	0.998272	0.752652	A	0.95495	7.749e-05	A	0.96696	0.08732
																										17	49305555	rs758771	A	0.95887	8.081e-06	A	0.99183	0.04293	A	0.956	1.361e-05	A	0.99154	0.4301	G	0.998202	0.742424	A	0.95428	5.661e-05	A	0.96705	0.08818
																										17	49309081	rs9903808	G	0.95916	8.763e-06	G	0.99164	0.03781	G	0.95609	1.411e-05	G	0.99164	0.4322	G	1.00169	0.75696	G	0.95437	5.861e-05	G	0.96715	0.08956
																										17	49311756	rs9898969	G	0.95753	4.847e-06	G	0.99233	0.0604	G	0.95609	1.412e-05	G	0.998	0.8766	G	1.00172	0.753265	G	0.94904	1.361e-05	G	0.95371	0.02126
																										17	49315407	rs9904536	T	0.95868	7.107e-06	T	0.99164	0.03651	T	0.95571	1.238e-05	T	0.99154	0.4298	T	1.00162	0.767086	T	0.9539	4.85e-05	T	0.96725	0.09019
																										17	49317880	rs6504700	T	0.95868	7.173e-06	T	0.99173	0.03925	T	0.95571	1.256e-05	T	0.99173	0.4381	T	1.00165	0.763886	T	0.95409	5.212e-05	T	0.96647	0.0828
																										17	49318110	rs6504701	T	0.95877	7.485e-06	T	0.99164	0.03643	T	0.95581	1.31e-05	T	0.99173	0.4383	T	1.00157	0.773739	T	0.95409	5.311e-05	T	0.96657	0.08361
																										17	49319965	rs7216962	T	0.95829	5.967e-06	T	0.99164	0.03742	T	0.95533	1.044e-05	T	0.99154	0.4287	T	1.00165	0.763211	T	0.95332	4.022e-05	T	0.96609	0.07968
																										17	49320391	rs9893910	G	0.95858	6.729e-06	G	0.99164	0.03617	G	0.95571	1.232e-05	G	0.99183	0.4458	G	1.00167	0.761195	G	0.9538	4.825e-05	G	0.96647	0.08284
																										17	49321022	rs4794214	C	0.95858	6.695e-06	C	0.99173	0.03861	C	0.95562	1.199e-05	C	0.99183	0.4455	T	0.998329	0.759999	C	0.95371	4.626e-05	C	0.96638	0.08194
																										17	49324052	rs8076387	T	0.95849	6.842e-06	T	0.99173	0.03872	T	0.95581	1.342e-05	T	0.99183	0.4441	T	1.00159	0.772246	T	0.9539	4.978e-05	T	0.96638	0.08262
																										17	49324296	rs9905643	T	0.95849	6.788e-06	T	0.99164	0.03761	T	0.95581	1.337e-05	T	0.99173	0.4429	T	1.00154	0.778405	T	0.9539	4.896e-05	T	0.96638	0.0826
																										17	49326232	rs8064608	A	0.95839	6.527e-06	A	0.99154	0.03574	A	0.95581	1.336e-05	A	0.99173	0.4431	G	0.998547	0.790845	A	0.9538	4.808e-05	A	0.96628	0.08134
																										17	49326933	rs1014147	T	0.95849	6.825e-06	T	0.99154	0.03506	T	0.9559	1.381e-05	T	0.99213	0.4623	T	1.00148	0.786947	T	0.9481	8.659e-06	T	0.95313	0.01986
																										17	49327585	rs9916077	T	0.95868	7.22e-06	T	0.99144	0.03375	T	0.9559	1.354e-05	T	0.99223	0.4653	T	1.0013	0.812406	T	0.9538	4.765e-05	T	0.96628	0.08148
																										17	49333926	rs2191443	A	0.95829	6.254e-06	A	0.99124	0.02891	A	0.95571	1.268e-05	A	0.99173	0.4411	C	0.999048	0.862242	A	0.94772	7.388e-06	A	0.95294	0.01945
																										17	49342263	rs7217151	C	0.9582	5.643e-06	C	0.99045	0.01726	C	0.95667	1.992e-05	C	0.99045	0.3677	T	1.00002	0.996446	C	0.95418	5.817e-05	C	0.97093	0.1335
																										17	49345675	rs8076318	T	0.95743	4.609e-06	T	0.99134	0.03375	T	0.95667	2.331e-05	T	0.98876	0.2922	T	1.00179	0.748333	T	0.95456	7.565e-05	T	0.96986	0.1231
																										17	49345677	rs8070746	G	0.95839	5.497e-06	G	0.99104	0.02528	G	0.95542	9.905e-06	A	1.00351	0.7406	G	0.997691	0.673134	G	0.95352	3.836e-05	G	0.96281	0.05249
																										17	49345897	rs8080145	T	0.9582	5.667e-06	T	0.99035	0.01682	T	0.95676	2.063e-05	T	0.99025	0.3575	T	0.999956	0.993656	T	0.95428	6e-05	T	0.97103	0.135
																										17	49346893	rs9911355	G	0.9582	5.6e-06	G	0.99045	0.01698	G	0.95676	2.056e-05	G	0.99015	0.354	G	0.999917	0.987987	G	0.95428	6.032e-05	G	0.97113	0.136
																										17	49347620	rs2318788	T	0.9581	5.272e-06	T	0.99035	0.01619	T	0.95667	1.973e-05	T	0.98995	0.3451	T	1	0.999628	T	0.95418	5.74e-05	T	0.97122	0.1377
																										17	49347641	rs4794218	C	0.95782	4.033e-06	C	0.99104	0.02331	C	0.95485	7.228e-06	T	1.00381	0.7215	T	1.00216	0.691141	C	0.95313	3.143e-05	C	0.96204	0.04745
																										17	49347834	rs4448992	G	0.95829	6e-06	G	0.99045	0.01768	G	0.95686	2.186e-05	G	0.99005	0.3495	G	0.999951	0.992895	G	0.95456	6.689e-05	G	0.97113	0.1368
																										17	49348001	rs8076189	G	0.95801	5.388e-06	G	0.99035	0.01626	G	0.95695	2.203e-05	G	0.98975	0.3372	G	0.999868	0.980765	G	0.95466	6.727e-05	G	0.97122	0.137
																										17	49351158	rs9889715	C	0.95772	3.852e-06	C	0.99084	0.02046	C	0.95504	7.593e-06	T	1.00411	0.6988	T	1.00238	0.662244	C	0.95323	3.308e-05	C	0.96194	0.04726
																										17	49351738	rs3786007	G	0.95801	5.094e-06	G	0.99025	0.01536	G	0.95686	2.122e-05	G	0.98946	0.3243	G	0.999916	0.98776	G	0.95447	6.379e-05	G	0.97122	0.1373
																										17	49354309	rs6504702	C	0.9581	4.304e-06	C	0.99094	0.02221	C	0.95504	7.774e-06	T	1.00411	0.6962	T	1.00213	0.695451	C	0.95342	3.49e-05	C	0.96214	0.04775
																										17	49355521	rs1019195	A	0.95782	4.87e-06	A	0.99025	0.01522	A	0.95686	2.137e-05	A	0.98946	0.3231	G	1.00005	0.992287	A	0.95447	6.298e-05	A	0.97113	0.1363
																										17	49360387	rs6504703	A	0.95801	5.243e-06	A	0.99045	0.018	A	0.95695	2.246e-05	A	0.98926	0.315	G	0.999538	0.93306	A	0.95456	6.571e-05	A	0.97122	0.1375
																										17	49360391	rs6504704	A	0.95829	5.967e-06	A	0.99064	0.02005	A	0.95695	2.233e-05	A	0.98965	0.3292	G	0.99945	0.920362	A	0.95456	6.552e-05	A	0.97122	0.1375
																										17	49361977	rs7210107	C	0.95791	4.079e-06	C	0.99084	0.02067	C	0.95485	7.182e-06	G	1.00441	0.6808	G	1.00235	0.665858	C	0.95332	3.372e-05	C	0.96156	0.04447
																										17	49364485	rs8078958	A	0.95782	4.96e-06	A	0.99015	0.01409	A	0.95686	2.12e-05	A	0.98906	0.3052	C	1.00029	0.957338	A	0.95456	6.507e-05	A	0.97074	0.1306
																										17	49371505	rs917654	C	0.9581	5.43e-06	C	0.98995	0.01298	C	0.95686	2.15e-05	C	0.98906	0.303	G	1.0004	0.942004	C	0.95447	6.457e-05	C	0.97132	0.1391
																										17	49376439	rs9972916	T	0.95772	4.075e-06	T	0.99084	0.02174	T	0.95504	7.957e-06	C	1.00441	0.6803	T	0.997479	0.643162	T	0.95332	3.624e-05	T	0.96165	0.04576
																										17	49376999	rs731591	G	0.9582	5.585e-06	G	0.98985	0.01176	G	0.95686	2.214e-05	G	0.98896	0.2989	G	0.999461	0.921925	G	0.95009	1.987e-05	G	0.95734	0.03435
																										17	49379213	rs9901536	C	0.95762	4.417e-06	C	0.98965	0.01071	C	0.95667	2.033e-05	C	0.98876	0.296	T	1.00104	0.849744	C	0.95437	6.328e-05	C	0.97045	0.1273
																										17	49381209	rs8079104	T	0.95791	5.301e-06	T	0.98965	0.01073	T	0.95724	2.698e-05	T	0.98886	0.296	T	0.99901	0.857179	T	0.95485	7.461e-05	T	0.97025	0.1248
																										17	49381714	rs34555317	T	0.95782	3.948e-06	T	0.99074	0.0196	T	0.95514	8.485e-06	A	1.00461	0.665	T	0.996981	0.579475	T	0.95332	3.567e-05	T	0.9605	0.03964
																										17	49387207	rs175381	C	0.9582	6.211e-06	C	0.98975	0.01103	C	0.95772	3.292e-05	C	0.98847	0.2847	T	1.00113	0.837716	C	0.95523	8.856e-05	C	0.97045	0.128
																										17	49388390	rs175382	T	0.95829	6.525e-06	T	0.98965	0.01046	T	0.95782	3.394e-05	T	0.98857	0.2882	T	0.998921	0.844565	T	0.95542	9.315e-05	T	0.97045	0.1276
																										17	49391169	rs175386	T	0.95839	6.686e-06	T	0.98985	0.01199	T	0.95772	3.348e-05	T	0.98847	0.2831	T	0.999219	0.887625	T	0.95542	9.39e-05	T	0.97093	0.1349
																										17	53298708	rs12601662	C	0.95495	9.518e-06	C	0.98	3.606e-05	C	0.94885	4.756e-06	G	1.02183	0.1082	G	1.01094	0.0726946	C	0.94667	1.883e-05	C	0.96329	0.08526
																										17	53313590	rs8081843	C	0.94904	1.425e-06	C	0.98452	0.0008292	C	0.9445	1.671e-06	T	1.0141	0.2664	T	1.00466	0.451979	C	0.95094	0.000158	C	0.9445	0.01094
																										17	53314635	rs34462819	G	0.94516	2.544e-06	G	0.98157	0.0006544	G	0.94327	1.124e-05	A	1.03107	0.04557	G	0.997159	0.69171	G	0.94876	0.0004268	G	0.94082	0.01343
																										17	53335828	rs1477143	T	1.05359	1.229e-06	T	1.01735	0.0002037	T	1.06449	3.638e-07	T	1.01015	0.4137	T	1.0056	0.375933	T	1.05961	2.582e-05	T	1.05728	0.01511
																										17	53366515	rs876720	A	0.95371	8.978e-07	A	0.98059	3.045e-06	A	0.95104	2.318e-06	G	1.02942	0.01535	G	1.01302	0.022068	A	0.95132	2.871e-05	A	0.93211	0.0004857
																										17	53367300	rs884303	A	0.95352	7.892e-07	A	0.9802	1.975e-06	A	0.95075	1.998e-06	G	1.02891	0.01723	G	1.013	0.0222047	A	0.95113	2.604e-05	A	0.9323	0.0004996
																										17	53369067	rs1114603	T	0.95562	3.006e-06	T	0.98373	7.887e-05	T	0.95332	8.054e-06	A	1.0142	0.2042	T	0.987636	0.0284191	T	0.95609	0.0001853	T	0.93286	0.0005893
																										17	53376504	rs4239192	C	0.95695	5.028e-06	C	0.98432	0.0001212	C	0.95542	1.731e-05	T	1.01258	0.2517	T	1.01212	0.0321192	C	0.95791	0.0003037	C	0.93454	0.000762
																										17	53376524	rs4239193	A	0.95466	1.222e-06	A	0.98167	6.765e-06	A	0.95256	4.035e-06	G	1.01177	0.2832	G	1.01277	0.0231794	A	0.95304	4.653e-05	A	0.93426	0.0006704
																										17	53381885	rs4794563	G	0.95371	7.173e-07	G	0.98069	1.991e-06	G	0.95151	2.328e-06	A	1.01268	0.2465	G	0.98423	0.00440597	G	0.95199	3.007e-05	G	0.93491	0.0007531
																										17	53385499	rs8079998	A	0.95705	4.702e-06	A	0.98147	5.221e-06	A	0.95523	1.394e-05	G	1.01755	0.1123	G	1.01827	0.00117462	A	0.95628	0.0001523	A	0.9429	0.003256
																										17	53400110	rs12940636	T	0.95514	2.851e-06	T	0.98373	0.0001513	T	0.94649	3.433e-07	C	1.0012	0.9123	T	0.984956	0.00861031	T	0.95275	6.417e-05	T	0.92932	0.0003127
																										17	53404643	rs16955864	C	0.95686	2.735e-06	C	0.98246	1.243e-05	C	0.95209	2.156e-06	G	1.00934	0.3868	G	1.01619	0.00339681	C	0.95523	8.516e-05	C	0.93885	0.001294
																										17	53405927	rs11079161	G	0.95686	2.751e-06	G	0.98226	9.725e-06	G	0.95228	2.317e-06	C	1.00944	0.3792	G	0.98435	0.00396725	G	0.95495	7.808e-05	G	0.93913	0.001356
																										17	53409162	rs9892737	A	0.95839	6.603e-06	A	0.98334	3.406e-05	A	0.95418	6.531e-06	G	1.00854	0.4259	G	1.01574	0.00435151	A	0.956	0.0001187	A	0.94111	0.002021
																										17	53471105	rs4476230	T	0.95648	2.754e-06	T	0.98206	1.364e-05	T	0.96281	0.000287	G	1.04645	3.388e-05	T	0.992504	0.17363	T	0.95476	7.602e-05	T	0.97844	0.2731
																										17	53471191	rs4570925	T	0.95619	2.36e-06	T	0.98206	1.37e-05	T	0.96271	0.0002754	A	1.04676	3.076e-05	T	0.992447	0.170225	T	0.95466	7.264e-05	T	0.97834	0.2707
																										17	53477586	rs11079166	T	0.95762	4.426e-06	T	0.98295	2.863e-05	T	0.96387	0.000385	C	1.04666	2.655e-05	T	0.991945	0.141445	T	0.95676	0.0001392	T	0.97873	0.2766
																										17	53477762	rs11079167	T	0.95715	3.347e-06	T	0.98246	1.801e-05	T	0.96319	0.0002938	C	1.04624	3.095e-05	T	0.992368	0.163544	T	0.956	0.000105	T	0.97746	0.2482
																										17	53479547	rs11650101	C	0.95772	4.753e-06	C	0.98314	3.939e-05	C	0.96387	0.0003936	T	1.0453	4.391e-05	T	1.00658	0.233552	C	0.95657	0.0001366	C	0.98383	0.4102
																										17	64574077	rs62071745	G	0.94158	8.756e-06	G	0.98837	0.04605	G	0.9429	9.049e-05	A	1.02984	0.08135	G	0.996726	0.690267	G	0.95104	0.002679	G	0.93491	0.01763
																										17	73037868	rs7210415	C	0.95762	6.269e-06	C	0.98511	0.0007177	C	0.95514	1.403e-05	C	0.97463	0.02909	G	1.00268	0.627254	C	0.95028	1.732e-05	C	0.96744	0.09407
																										17	73049437	rs9906330	G	0.9581	8.233e-06	G	0.98649	0.001239	G	0.956	2.176e-05	G	0.97463	0.02925	G	0.997786	0.688846	G	0.95743	0.0003848	G	0.96098	0.05557
																										17	73051910	rs8065776	G	0.95762	6.56e-06	G	0.98669	0.001352	G	0.95609	2.363e-05	G	0.97453	0.02873	G	0.997838	0.696104	G	0.95275	4.893e-05	G	0.9659	0.08056
																										17	73115508	rs4788865	G	1.05654	2.341e-07	G	1.01745	0.0001896	G	1.05369	6.378e-06	T	0.95247	0.0002847	T	0.995175	0.431882	G	1.05243	8.713e-05	G	1.04342	0.0557
																										17	73115871	rs34375524	G	1.05601	2.928e-07	G	1.01826	8.802e-05	G	1.05306	7.875e-06	C	0.95285	0.0003201	G	1.00475	0.44086	G	1.0518	0.0001045	G	1.04342	0.05566
																										17	73120928	rs750844	G	1.0558	2.877e-07	G	1.01735	0.0002044	G	1.05306	7.341e-06	A	0.9518	0.0002325	G	1.00455	0.458473	G	1.05117	0.00012	G	1.04456	0.04907
																										17	73123081	rs11652717	C	1.0557	2.958e-07	C	1.01776	0.0001208	C	1.05338	6.35e-06	T	0.95313	0.0003472	T	0.99499	0.411026	C	1.05127	0.0001144	C	1.04477	0.04742
																										17	73127217	rs3736075	G	1.0557	2.718e-07	G	1.01755	0.0001396	G	1.05338	5.673e-06	C	0.95294	0.0003271	G	1.00412	0.499438	G	1.05117	0.0001116	G	1.0455	0.04342
																										17	73128301	rs11652099	G	1.05559	2.714e-07	G	1.01725	0.0001962	G	1.05338	5.574e-06	C	0.95275	0.0003021	G	1.0042	0.490194	G	1.05106	0.0001104	G	1.04425	0.04862
																										17	73139367	rs11655444	A	1.05454	4.148e-07	A	1.01654	0.0003092	A	1.05211	8.527e-06	T	0.95294	0.0003105	T	0.995972	0.503776	A	1.0498	0.0001544	A	1.04383	0.05041
																										17	73142160	rs36069870	G	1.05464	4.059e-07	G	1.01643	0.0003176	G	1.05222	8.217e-06	T	0.95332	0.000351	T	0.996141	0.521451	G	1.0497	0.000162	G	1.04456	0.04659
																										17	73154114	rs11650434	T	1.05443	4.604e-07	T	1.01633	0.0003735	T	1.05169	9.987e-06	C	0.95218	0.0002492	T	1.0039	0.519317	T	1.04896	0.0002002	T	1.04342	0.05289
																										17	73155817	rs12944524	C	1.05485	3.637e-07	C	1.01603	0.0005014	C	1.0519	9.274e-06	T	0.95151	0.0002059	T	0.996294	0.53943	C	1.04928	0.0001836	C	1.04362	0.05146
																										17	73156068	rs7208261	G	0.94999	8.055e-07	G	0.98718	0.00335	G	0.95275	1.794e-05	G	0.95504	0.0005298	T	1.00279	0.639	G	0.95571	0.0003642	G	0.9582	0.04939
																										17	73157355	rs34901497	C	1.05475	3.992e-07	C	1.01603	0.000472	C	1.05222	8.174e-06	T	0.95209	0.0002474	T	0.996104	0.518187	C	1.04959	0.000164	C	1.04383	0.05035
																										17	73166712	rs9913676	A	0.95037	1.035e-06	A	0.98758	0.004633	A	0.95294	1.99e-05	A	0.95495	0.0005286	G	1.00263	0.657432	A	0.95619	0.0004322	A	0.95801	0.04893
																										17	73171450	rs7218706	C	1.0519	1.204e-06	C	1.01238	0.005202	C	1.04949	2.039e-05	T	0.95485	0.0005182	T	0.99785	0.717434	C	1.04467	0.0006136	C	1.04624	0.03814
																										17	73172526	rs2127082	T	1.05464	4.357e-07	T	1.01552	0.0006974	T	1.05211	8.982e-06	C	0.95218	0.0002625	T	1.00375	0.534762	T	1.04907	0.000196	T	1.04456	0.04725
																										17	73175294	rs35271045	T	1.05443	4.781e-07	T	1.01603	0.0004246	T	1.05201	9.26e-06	C	0.95247	0.0002828	T	1.00367	0.543521	T	1.04865	0.0002229	T	1.04498	0.04526
																										17	73176835	rs56739230	T	0.95075	1.242e-06	T	0.98778	0.005271	T	0.95323	2.257e-05	T	0.95514	0.0005522	T	0.997514	0.674345	T	0.95667	0.0005015	T	0.95772	0.04722
																										17	73178311	rs10401019	T	0.95047	1.07e-06	T	0.98778	0.00514	T	0.95304	2.108e-05	T	0.95514	0.0005536	T	0.997495	0.671927	T	0.95648	0.0004731	T	0.95753	0.04634
																										17	73180696	rs12946898	C	1.05559	2.718e-07	C	1.01582	0.0005435	C	1.05327	5.606e-06	T	0.95151	0.0002067	T	0.996539	0.565409	C	1.04991	0.0001562	C	1.04718	0.0359
																										17	73183786	rs9747852	A	0.94923	5.528e-07	A	0.98738	0.003712	A	0.95151	1.104e-05	A	0.95428	0.0004265	G	1.00194	0.744562	A	0.95485	0.0002864	A	0.95638	0.04025
																										17	73185657	rs729405	A	0.94952	6.508e-07	A	0.98748	0.003794	A	0.95199	1.321e-05	A	0.95361	0.0003617	G	1.00192	0.745138	A	0.95552	0.0003548	A	0.95552	0.03641
																										17	78479278	rs11650988	C	0.94762	2.794e-06	C	0.98787	0.01767	C	0.94829	2.652e-05	T	1.02984	0.04255	T	1.0002	0.976871	C	0.94346	4.057e-05	C	0.97941	0.3863
																										17	78484082	rs9897752	T	0.9462	1.389e-06	T	0.98807	0.01834	T	0.94649	1.313e-05	C	1.02942	0.0455	T	0.998899	0.870687	T	0.94035	1.347e-05	T	0.98079	0.4172
																										17	78485226	rs7207843	T	0.94649	1.645e-06	T	0.98857	0.02349	T	0.94649	1.351e-05	C	1.02194	0.1496	T	0.998581	0.833991	T	0.94111	1.788e-05	T	0.98089	0.4217
																										17	78488652	rs11658809	A	0.94715	2.143e-06	A	0.99045	0.05586	A	0.94705	1.594e-05	C	1.01816	0.1756	C	0.999776	0.973571	A	0.94205	2.401e-05	A	0.98128	0.4295
																										17	78491130	rs11650415	C	0.94686	1.867e-06	C	0.99064	0.06044	C	0.94658	1.37e-05	A	1.01786	0.1838	C	1.00061	0.927971	C	0.94205	2.434e-05	C	0.9799	0.3962
																										17	78494155	rs7208637	T	0.94866	4.271e-06	T	0.99164	0.09484	T	0.94847	2.733e-05	C	1.01674	0.2127	T	1.00143	0.832727	T	0.94459	5.57e-05	T	0.97922	0.3817
																										17	78495945	rs62067191	C	0.94791	3.129e-06	C	0.99203	0.1124	C	0.94743	1.859e-05	G	1.01603	0.2306	G	0.998397	0.81242	C	0.94299	3.242e-05	C	0.97863	0.3676
																										17	78496449	rs7219100	A	0.94762	2.637e-06	A	0.99173	0.099	A	0.94696	1.518e-05	C	1.01613	0.2246	C	0.998558	0.831349	A	0.94252	2.781e-05	A	0.97804	0.3534
																										17	78496495	rs7224003	T	0.94743	2.415e-06	T	0.99094	0.06987	T	0.94667	1.395e-05	C	1.01633	0.2197	T	1.00112	0.868411	T	0.94252	2.827e-05	T	0.97756	0.3437
																										17	78498821	rs11150860	A	0.94838	3.713e-06	A	0.99203	0.1135	A	0.94734	1.773e-05	G	1.01633	0.2263	G	0.998187	0.788497	A	0.94337	3.708e-05	A	0.97853	0.3644
																										17	78499975	rs9916785	G	0.948	3.449e-06	G	0.98965	0.04397	G	0.94743	2.012e-05	A	1.02644	0.07194	G	1.00185	0.785125	G	0.9428	3.364e-05	G	0.97775	0.35
																										17	78500800	rs9890679	C	0.94791	3.056e-06	C	0.99025	0.05552	C	0.94791	2.261e-05	G	1.02685	0.0666	G	0.997659	0.729106	C	0.94459	5.65e-05	C	0.97668	0.3239
																										17	78500888	rs9896828	G	0.948	3.305e-06	G	0.98975	0.04443	G	0.94724	1.812e-05	A	1.02532	0.0839	G	1.00178	0.792868	G	0.94365	4.334e-05	G	0.97775	0.3485
																										17	78501062	rs9891376	C	0.948	3.459e-06	C	0.99005	0.05364	C	0.94677	1.545e-05	A	1.02286	0.1187	C	1.00205	0.762569	C	0.94346	4.097e-05	C	0.97756	0.3451
																										17	78502408	rs4075979	C	0.94847	3.993e-06	C	0.98837	0.02264	C	0.9481	2.423e-05	T	1.02593	0.07667	T	0.99859	0.834613	C	0.94431	5.076e-05	C	0.9757	0.305
																										17	78518327	rs11658698	C	0.95266	3.124e-06	C	0.98778	0.007115	C	0.94933	5.805e-06	T	1.02235	0.06293	T	1.0033	0.594375	C	0.94422	1.407e-05	C	0.99641	0.8754
																										17	78615899	rs8073414	G	0.95667	4.97e-06	G	0.99183	0.06224	G	0.95533	1.833e-05	G	0.99352	0.5568	G	1.002	0.725887	G	0.94158	5.576e-07	G	1.00642	0.751
																										18	4570617	rs11081123	T	1.05601	5.979e-06	T	1.01501	0.003171	T	1.05993	1.392e-05	C	0.98531	0.2703	T	1.00163	0.81523	T	1.06343	4.022e-05	T	1.07176	0.006343
																										18	4573739	rs13381935	G	1.05633	5.864e-06	G	1.01521	0.002987	G	1.05908	1.887e-05	A	0.98649	0.3123	G	1.0016	0.819091	G	1.06216	5.882e-05	G	1.07369	0.005142
																										18	4575980	rs13381866	T	1.05622	6.039e-06	T	1.01511	0.003234	T	1.05897	1.933e-05	C	0.98659	0.3151	T	1.00161	0.817202	T	1.06194	6.173e-05	T	1.07423	0.004819
																										18	4579792	rs79796787	T	1.05622	5.68e-06	T	1.01511	0.003201	T	1.05908	1.836e-05	C	0.98679	0.3237	T	1.00149	0.830562	T	1.06184	6.312e-05	T	1.0753	0.004252
																										18	4579942	rs72869958	G	1.04886	4.873e-06	G	1.0144	0.001078	G	1.04938	2.495e-05	C	0.98837	0.3151	G	1.00616	0.306738	G	1.05222	6.708e-05	G	1.06407	0.00436
																										18	4579943	rs72869959	G	1.04865	5.36e-06	G	1.0145	0.0009936	G	1.04896	2.902e-05	T	0.98817	0.3066	T	0.993667	0.290204	G	1.0518	7.633e-05	G	1.06407	0.004397
																										18	4580004	rs62087023	T	1.05012	3.311e-06	T	1.01511	0.0006509	T	1.05033	2.249e-05	C	0.98866	0.3342	T	1.00638	0.29423	T	1.04938	0.0002008	T	1.0738	0.00129
																										18	4580413	rs79328521	A	1.05559	6.805e-06	A	1.01511	0.003248	A	1.05855	2.123e-05	G	0.98689	0.3231	G	0.998432	0.821662	A	1.06141	6.978e-05	A	1.07519	0.004261
																										18	4580458	rs62087024	A	1.04886	4.932e-06	A	1.0142	0.001145	A	1.04928	2.622e-05	G	0.98817	0.306	G	0.99395	0.308828	A	1.05211	6.935e-05	A	1.06449	0.004153
																										18	4580674	rs8087982	C	1.04875	5.139e-06	C	1.0143	0.001119	C	1.04917	2.701e-05	G	0.98817	0.3042	G	0.993913	0.305671	C	1.05211	7.043e-05	C	1.06428	0.004265
																										18	4580947	rs8092576	T	1.04781	9.836e-06	T	1.01491	0.000866	T	1.04907	2.835e-05	G	0.98541	0.2928	T	1.00653	0.275494	T	1.05222	7.43e-05	T	1.06449	0.004135
																										18	4580981	rs8092606	T	1.04907	4.609e-06	T	1.01471	0.0008318	T	1.04907	2.845e-05	C	0.98797	0.3001	T	1.00666	0.267377	T	1.05222	6.921e-05	T	1.06449	0.004164
																										18	4580992	rs8092611	T	1.04907	4.633e-06	T	1.0145	0.0009471	T	1.04907	2.817e-05	G	0.98817	0.305	T	1.00652	0.276727	T	1.05211	6.95e-05	T	1.0646	0.004109
																										18	4581375	rs1992144	T	1.04854	5.731e-06	T	1.0142	0.001131	T	1.04886	3.08e-05	C	0.98827	0.3101	T	1.00621	0.298515	T	1.05169	8.025e-05	T	1.06449	0.004162
																										18	4581426	rs77426972	A	1.05559	6.927e-06	A	1.01491	0.003576	A	1.05834	2.253e-05	G	0.98689	0.3264	G	0.998376	0.815149	A	1.06109	7.491e-05	A	1.07519	0.004267
																										18	4581657	rs9807348	G	1.04833	6.324e-06	G	1.0143	0.001064	G	1.04844	3.568e-05	T	0.98827	0.3094	T	0.993775	0.295147	G	1.05127	9.116e-05	G	1.06492	0.003922
																										18	4581776	rs9807354	G	1.04833	6.412e-06	G	1.0143	0.001104	G	1.04833	3.619e-05	T	0.98837	0.3115	T	0.993669	0.286246	G	1.05117	9.341e-05	G	1.06492	0.003889
																										18	4581893	rs9807360	G	1.04833	6.333e-06	G	1.014	0.001362	G	1.04833	3.632e-05	T	0.98827	0.3093	T	0.994156	0.326597	G	1.05127	9.171e-05	G	1.06471	0.00404
																										18	4582289	rs12185478	A	1.04655	9.426e-06	A	1.0141	0.001164	A	1.04823	3.886e-05	G	0.98866	0.3176	G	0.993712	0.288766	A	1.05106	9.834e-05	A	1.06492	0.003897
																										18	4582423	rs11081125	T	1.04666	8.971e-06	T	1.014	0.001295	T	1.04833	3.697e-05	C	0.98876	0.3179	T	1.00613	0.304613	T	1.05117	9.489e-05	T	1.06503	0.003841
																										18	4582544	rs11081126	T	1.04655	9.384e-06	T	1.0141	0.001164	T	1.04812	3.915e-05	G	0.98876	0.3185	T	1.00634	0.287758	T	1.05106	9.895e-05	T	1.06503	0.003855
																										18	4582624	rs11872163	A	1.05506	7.792e-06	A	1.01481	0.003694	A	1.05792	2.525e-05	G	0.98679	0.3197	G	0.99845	0.823199	A	1.06056	8.43e-05	A	1.07498	0.004335
																										18	4582886	rs7243955	A	1.04802	7.329e-06	A	1.014	0.001312	A	1.04802	4.185e-05	C	0.98847	0.3179	C	0.99384	0.299676	A	1.05106	0.0001017	A	1.06471	0.004053
																										18	29873469	rs624130	A	1.04791	8.359e-06	A	1.01481	0.001345	A	1.04342	0.0002377	G	0.97873	0.07572	G	0.989798	0.102501	A	1.05971	8.335e-06	A	0.9988	0.9577
																										18	32722868	rs617760	A	1.04687	7.159e-06	A	1.00401	0.3786	A	1.05422	2.784e-06	A	0.98758	0.3168	G	1.0038	0.524905	A	1.04362	0.0007117	A	1.09713	1.194e-05
																										18	32722869	rs617759	T	1.04687	7.344e-06	T	1.00391	0.3877	T	1.05411	2.922e-06	T	0.98748	0.3131	T	0.996136	0.51632	T	1.04352	0.000739	T	1.09724	1.182e-05
																										18	44300213	rs12956886	G	0.95648	3.099e-06	G	0.98975	0.01815	G	0.95037	1.357e-06	G	0.9986	0.9109	G	1.00292	0.624898	G	0.95514	0.0001041	G	0.956	0.02413
																										18	44300281	rs12956914	G	0.95648	3.117e-06	G	0.99005	0.02169	G	0.95028	1.256e-06	G	0.9988	0.9212	G	1.00308	0.604341	G	0.95581	0.0001319	G	0.95371	0.01763
																										18	44304144	rs12608055	C	0.95485	1.492e-06	C	0.98975	0.01656	C	0.95028	1.424e-06	C	0.9976	0.8338	T	0.997446	0.667929	C	0.95275	4.823e-05	C	0.95648	0.02659
																										18	44308239	rs12970759	G	0.95466	1.28e-06	G	0.98975	0.01671	G	0.94961	1.009e-06	G	0.99481	0.6473	T	0.997538	0.678901	G	0.95237	3.888e-05	G	0.95294	0.01629
																										18	44308614	rs9955860	C	0.95294	5.136e-07	C	0.99015	0.02103	C	0.94781	4.141e-07	C	0.99442	0.6217	C	1.00173	0.771396	C	0.95037	1.869e-05	C	0.9518	0.0139
																										18	44308687	rs9955883	C	0.95428	1.088e-06	C	0.98955	0.01426	C	0.94933	8.756e-07	C	0.99412	0.6044	T	0.9975	0.674058	C	0.9519	3.315e-05	C	0.95313	0.0168
																										18	51444562	rs11083027	T	0.95657	2.708e-06	T	0.98659	0.000897	T	0.95552	1.247e-05	T	0.98926	0.317	T	0.993197	0.220071	T	0.95839	0.0002738	T	0.95983	0.03737
																										18	51445622	rs56303258	G	0.95667	2.725e-06	G	0.98639	0.0007251	G	0.95562	1.25e-05	G	0.98916	0.3145	G	0.992899	0.200456	G	0.95839	0.0002763	G	0.95983	0.03724
																										18	51446040	rs11083028	C	0.95676	2.975e-06	C	0.98659	0.0008722	C	0.95581	1.409e-05	C	0.98965	0.3348	T	1.00701	0.209525	C	0.95858	0.0002886	C	0.96002	0.03825
																										18	51446156	rs35787152	C	0.95667	2.763e-06	C	0.98679	0.001172	C	0.95562	1.277e-05	C	0.98955	0.3303	T	1.00672	0.231626	C	0.95782	0.0003257	C	0.96551	0.08821
																										18	51446198	rs11083029	T	0.95657	2.737e-06	T	0.98679	0.001053	T	0.95562	1.266e-05	T	0.98955	0.3299	T	0.993614	0.250807	T	0.95839	0.0002746	T	0.95983	0.03767
																										18	51446314	rs11083030	G	0.95657	2.63e-06	G	0.98649	0.0008469	G	0.95562	1.258e-05	G	0.98946	0.3276	G	0.993072	0.211726	G	0.95839	0.0002725	G	0.95983	0.03766
																										18	51448515	rs1391450	A	0.95628	2.409e-06	A	0.9862	0.0006801	A	0.95514	1.029e-05	A	0.98857	0.2874	C	1.00699	0.210436	A	0.9582	0.0002511	A	0.95906	0.03387
																										18	51516579	rs9955675	G	0.95676	2.053e-06	G	0.98876	0.00687	G	0.95571	9.557e-06	G	0.98866	0.2867	G	0.994964	0.352077	G	0.95954	0.0003363	G	0.96996	0.118
																										18	51520165	rs12232659	T	0.95581	1.25e-06	T	0.98876	0.006818	T	0.95437	5.21e-06	T	0.99005	0.3479	T	0.994937	0.34926	T	0.95829	0.0002084	T	0.97054	0.1245
																										18	51526404	rs1553108	A	0.95476	6.652e-07	A	0.98847	0.00556	A	0.95409	4.443e-06	A	0.98906	0.3004	G	1.005	0.357547	A	0.95695	0.0001282	A	0.96647	0.07981
																										18	51539487	rs8090457	A	0.95085	6.63e-08	A	0.98797	0.002673	A	0.95113	1.061e-06	A	0.99362	0.5529	G	1.0051	0.351331	A	0.95332	3.353e-05	A	0.96146	0.04432
																										18	51541712	rs7236848	C	0.95275	2.276e-07	C	0.98847	0.004035	C	0.95285	2.547e-06	C	0.99312	0.5206	G	1.00466	0.394414	C	0.95562	8.087e-05	C	0.96532	0.07048
																										18	51552275	rs1259807	A	0.95171	4.262e-06	A	0.98807	0.03562	A	0.95409	7.445e-05	A	0.97609	0.06494	G	0.992117	0.355895	A	0.95667	0.0008526	A	0.94573	0.01328
																										18	51555215	rs12608370	A	0.95437	9.29e-06	A	0.98708	0.004772	A	0.9519	2.079e-05	T	1.00965	0.4316	T	1.00308	0.616777	A	0.95266	0.0001934	A	0.97326	0.2219
																										18	51562666	rs1461527	C	0.9538	8.493e-06	C	0.98916	0.01601	C	0.95313	3.698e-05	G	1.00753	0.543	G	1.0037	0.547589	C	0.95304	0.0002424	C	0.96705	0.1331
																										18	51563416	rs57309702	T	0.9538	8.914e-06	T	0.98778	0.007182	T	0.95285	3.384e-05	C	1.00652	0.6004	T	0.995981	0.512329	T	0.95323	0.0002535	T	0.96696	0.1315
																										18	51565059	rs62098397	A	0.95342	7.243e-06	A	0.98787	0.007512	A	0.95228	2.745e-05	G	1.00521	0.6747	G	1.00396	0.521389	A	0.95256	0.0002072	A	0.96735	0.1366
																										18	51585727	rs1544032	A	0.9581	9.848e-06	A	0.98807	0.003763	A	0.95705	3.624e-05	T	1.00944	0.4016	T	1.00766	0.175773	A	0.95983	0.0006154	A	0.95285	0.01677
																										18	60233646	rs11152349	G	0.95552	6.468e-06	G	0.98354	0.0001044	G	0.95132	6.579e-06	A	1.00874	0.4511	G	0.98678	0.022741	G	0.9519	7.473e-05	G	0.94971	0.01438
																										18	60239287	rs3760570	A	0.95657	9.792e-06	A	0.98383	0.0001312	A	0.95228	9.667e-06	G	1.00854	0.4567	G	1.01354	0.021254	A	0.95342	0.0001198	A	0.95256	0.02084
																										18	60243876	rs11557713	G	0.95371	4.286e-06	G	0.98226	6.003e-05	G	0.94895	4.028e-06	A	1.01248	0.2942	G	0.988671	0.0584771	G	0.94829	3.039e-05	G	0.95695	0.04091
																										18	66010350	rs78143208	G	0.87302	7.155e-06	G	0.96938	0.01016	G	0.88065	0.0001298	A	1.11874	0.01205	G	0.981318	0.275117	G	0.87889	0.001145	G	0.80493	0.002997
																										18	66020432	rs77032811	A	0.87197	5.258e-06	A	0.97219	0.007436	A	0.87906	9.344e-05	G	1.11527	0.01427	G	1.02099	0.207314	A	0.87748	0.0009249	A	0.80469	0.002833
																										18	66021981	rs1015770	C	0.8718	5.018e-06	C	0.972	0.007292	C	0.87897	9.133e-05	T	1.11494	0.01446	T	1.01972	0.237829	C	0.87818	0.0009807	C	0.80364	0.002649
																										18	66024536	rs75378506	C	0.87145	4.571e-06	C	0.97278	0.008909	C	0.87845	8.221e-05	A	1.11516	0.01415	C	0.98096	0.24511	C	0.87757	0.0009028	C	0.80396	0.002686
																										18	66027280	rs7232976	G	0.87206	5.2e-06	G	0.97268	0.008663	G	0.87915	9.036e-05	A	1.11516	0.01427	G	0.981185	0.249282	G	0.87792	0.0009348	G	0.80501	0.002869
																										18	66040267	rs7226663	C	0.87258	5.165e-06	C	0.9758	0.0194	C	0.87766	6.881e-05	T	1.12288	0.008372	T	1.01197	0.466139	C	0.87582	0.0006431	C	0.81849	0.006323
																										18	66041535	rs76226010	A	0.8711	4.12e-06	A	0.97531	0.01641	A	0.87634	5.898e-05	C	1.12491	0.007526	C	1.01176	0.473737	A	0.87372	0.0005254	A	0.81849	0.00647
																										18	66042159	rs17078994	G	0.87214	4.822e-06	G	0.97541	0.01658	G	0.87713	6.399e-05	A	1.12008	0.009919	G	0.988474	0.477513	G	0.87485	0.000582	G	0.8198	0.006817
																										18	66042233	rs17078996	G	0.87206	4.803e-06	G	0.9755	0.01688	G	0.87713	6.41e-05	A	1.1203	0.009822	G	0.988582	0.4817	G	0.87485	0.0005827	G	0.8198	0.00682
																										18	66042376	rs79678776	G	0.87241	5.085e-06	G	0.97697	0.02487	G	0.87757	6.777e-05	A	1.12042	0.009766	G	0.988308	0.47114	G	0.87529	0.0006127	G	0.8198	0.006831
																										18	66042384	rs17079000	A	0.87241	5.088e-06	A	0.97697	0.02472	A	0.87757	6.842e-05	G	1.12053	0.00969	G	1.01183	0.470982	A	0.87538	0.0006171	A	0.81971	0.006797
																										18	66044305	rs17079006	T	0.87241	5.093e-06	T	0.9757	0.01856	T	0.87774	7.035e-05	C	1.12019	0.009922	T	0.988313	0.471502	T	0.87564	0.0006364	T	0.82045	0.007058
																										18	66044668	rs764167	C	0.87267	5.338e-06	C	0.97707	0.0254	C	0.87792	7.211e-05	T	1.12008	0.01007	T	1.01199	0.465345	C	0.87582	0.0006485	C	0.82062	0.00713
																										18	66044748	rs764170	G	0.87276	5.417e-06	G	0.97707	0.02578	G	0.87792	7.251e-05	A	1.11986	0.01013	G	0.988014	0.46009	G	0.86684	0.0002986	G	0.83127	0.01622
																										18	66045019	rs115955104	C	0.87284	5.525e-06	C	0.97707	0.02557	C	0.8781	7.392e-05	A	1.12008	0.01001	C	0.988158	0.465599	C	0.8759	0.0006597	C	0.82086	0.007221
																										18	66045254	rs17079018	A	0.87267	5.358e-06	A	0.97697	0.02557	A	0.8781	7.45e-05	C	1.12075	0.009598	C	1.01208	0.46662	A	0.87599	0.0006646	A	0.82062	0.00715
																										18	66045399	rs76330927	A	0.87276	5.413e-06	A	0.97716	0.02632	A	0.87827	7.55e-05	C	1.12098	0.009489	C	1.0119	0.469831	A	0.87608	0.0006699	A	0.82094	0.007257
																										18	66045500	rs75549333	A	0.87276	5.418e-06	A	0.97697	0.02527	A	0.87818	7.552e-05	G	1.12098	0.009438	G	1.01201	0.464815	A	0.87608	0.0006722	A	0.82094	0.007261
																										18	66045744	rs17079020	T	0.87284	5.521e-06	T	0.97707	0.02542	T	0.87836	7.695e-05	A	1.1212	0.009342	T	0.988137	0.464914	T	0.87625	0.0006838	T	0.82111	0.007324
																										18	66045884	rs17079023	C	0.87284	5.569e-06	C	0.97697	0.0248	C	0.87845	7.769e-05	T	1.12142	0.009248	T	1.0123	0.453752	C	0.87634	0.0006913	C	0.82119	0.007369
																										18	66045948	rs77368966	G	0.87084	3.85e-06	G	0.97638	0.02286	G	0.87617	5.677e-05	T	1.12221	0.008795	T	1.01136	0.490632	G	0.87459	0.0005786	G	0.82045	0.007104
																										18	66045997	rs17079025	G	0.87293	5.65e-06	G	0.97687	0.02446	G	0.87853	7.872e-05	T	1.12154	0.009165	T	1.01236	0.453597	G	0.87643	0.0006968	G	0.82127	0.007405
																										18	66046032	rs17079028	G	0.87302	5.665e-06	G	0.97707	0.02584	G	0.87853	7.894e-05	A	1.12154	0.009164	G	0.988139	0.465031	G	0.87643	0.0006992	G	0.82135	0.007425
																										18	66046388	rs1516812	G	0.87258	5.292e-06	G	0.97707	0.02568	G	0.87783	7.154e-05	A	1.12187	0.009103	G	0.988293	0.471006	G	0.87538	0.0006214	G	0.8216	0.007533
																										18	66046824	rs79835075	C	0.87276	5.603e-06	C	0.97716	0.02642	C	0.8781	7.577e-05	A	1.12199	0.009088	C	0.988235	0.468861	C	0.8759	0.0006652	C	0.8207	0.007261
																										18	66047099	rs8096106	C	0.87284	5.747e-06	C	0.97756	0.0293	C	0.87827	7.77e-05	T	1.1221	0.009039	T	1.01191	0.468661	C	0.87573	0.0006548	C	0.82004	0.00704
																										18	66047309	rs8083648	T	0.87267	5.61e-06	T	0.97707	0.02599	T	0.8781	7.568e-05	C	1.1221	0.009025	T	0.988275	0.470991	T	0.87555	0.0006417	T	0.81971	0.006961
																										18	66047609	rs8083312	G	0.87319	6.221e-06	G	0.97687	0.02514	G	0.87897	8.715e-05	A	1.12098	0.009805	G	0.988128	0.467511	G	0.87678	0.0007375	G	0.81898	0.006718
																										18	66048096	rs142209637	G	0.86927	3.071e-06	G	0.97746	0.03065	G	0.87494	4.946e-05	A	1.11449	0.01457	G	0.989049	0.501845	G	0.87258	0.0004711	G	0.81628	0.005875
																										18	66048171	rs113771197	T	0.87608	2.114e-06	T	0.97083	0.006134	T	0.87739	1.823e-05	A	1.11216	0.01009	T	0.971693	0.070282	T	0.88683	0.0008232	T	0.80799	0.001598
																										18	66078758	rs61165433	T	0.86814	9.969e-06	T	0.95801	0.0005509	T	0.88338	0.0004763	C	1.16451	0.0008484	T	0.98558	0.403383	T	0.87994	0.002026	T	0.82828	0.017
																										18	66114745	rs499158	G	0.93277	9.072e-06	G	0.99491	0.4231	G	0.91916	1.249e-06	A	1.01837	0.2794	G	1.01825	0.0387344	G	0.93857	0.001215	G	0.90393	0.00173
																										18	66120750	rs509286	A	0.931	7.509e-06	A	0.99471	0.4212	A	0.91769	9.413e-07	G	1.02316	0.2671	G	0.982024	0.0392342	A	0.92849	0.0002854	A	0.90466	0.00327
																										18	77619009	rs11662248	C	0.95772	8.981e-06	C	0.98669	0.001507	C	0.95056	2.264e-06	T	1.01106	0.3265	T	1.00314	0.584877	C	0.95456	0.0001659	C	0.95887	0.04765
																										18	77620911	rs28865701	A	0.95743	7.632e-06	A	0.98699	0.001836	A	0.95018	1.799e-06	G	1.01126	0.3139	G	1.00366	0.524465	A	0.95485	0.0001766	A	0.9582	0.04383
																										18	77622879	rs28735056	A	0.95782	8.801e-06	A	0.98708	0.001949	A	0.95037	1.907e-06	G	1.01076	0.3373	G	1.00358	0.53274	A	0.95514	0.0001931	A	0.9582	0.04375
																										18	77631198	rs59183289	A	0.95772	8.439e-06	A	0.98669	0.001325	A	0.95009	1.639e-06	G	1.01136	0.3111	G	1.00271	0.636151	A	0.95476	0.0001715	A	0.95839	0.04465
																										19	2019286	rs4433927	C	0.9462	2.777e-06	C	0.98314	0.00118	C	0.94308	7.221e-06	T	1.01379	0.3671	T	1.00569	0.410216	C	0.93716	7.221e-06	C	0.95839	0.07839
																										19	2699439	rs3745807	A	0.95161	7.455e-06	A	0.98827	0.008865	A	0.95313	3.632e-05	G	1.02532	0.04963	G	1.00107	0.859732	A	0.94696	2.775e-05	A	0.97132	0.174
																										19	2727677	rs11879830	A	0.95009	1.348e-06	A	0.9759	1.694e-07	A	0.9519	2.403e-05	G	1.02173	0.1085	G	1.02176	0.00042798	A	0.94961	7.303e-05	A	0.93866	0.004007
																										19	2728577	rs759071	A	0.95456	6.605e-06	A	0.97775	6.22e-07	A	0.95628	8.147e-05	G	1.01918	0.1406	G	1.01887	0.00185718	A	0.95094	7.231e-05	A	0.94658	0.0108
																										19	2729555	rs28532459	T	0.95428	5.8e-06	T	0.97765	9.299e-07	T	0.956	7.5e-05	C	1.01603	0.3018	T	0.981515	0.00193803	T	0.95113	7.765e-05	T	0.9462	0.009843
																										19	2731399	rs28754467	T	0.95352	4.115e-06	T	0.97756	3.748e-07	T	0.95514	5.484e-05	G	1.0201	0.1239	T	0.981871	0.00242151	T	0.9498	5.117e-05	T	0.94592	0.009472
																										19	2731527	rs10407667	C	0.95352	4.1e-06	C	0.97736	3.084e-07	C	0.95514	5.42e-05	T	1.02092	0.1091	T	1.01859	0.00231194	C	0.94999	5.435e-05	C	0.94526	0.008747
																										19	2747423	rs10408184	C	0.94923	8.861e-06	C	0.98206	0.0004499	C	0.95009	6.549e-05	A	1.01288	0.4444	C	0.987389	0.0732827	C	0.95476	0.001817	C	0.92765	0.003268
																										19	2819244	rs2741992	T	0.95104	7.292e-06	T	0.98324	0.001033	T	0.94111	1.111e-06	C	1.01481	0.2977	T	1.00062	0.928673	T	0.94667	6.709e-05	T	0.92876	0.001468
																										19	2819965	rs2741993	A	0.95094	7.373e-06	A	0.98344	0.001229	A	0.94186	1.565e-06	G	1.01471	0.3016	G	0.99946	0.938107	A	0.94772	0.0001011	A	0.92951	0.001721
																										19	2820105	rs2537856	G	0.94895	9.325e-06	G	0.98305	0.001219	G	0.94176	1.554e-06	A	1.01207	0.4349	G	1.00065	0.926651	G	0.94507	5.972e-05	G	0.93016	0.0019
																										19	7590845	rs28377676	G	1.06279	6.021e-07	G	1.01238	0.02174	G	1.05506	6.882e-05	A	0.97971	0.1325	G	1.00807	0.251133	G	1.05306	0.0006387	G	1.05148	0.04869
																										19	7606908	rs17854645	G	1.06131	6.77e-07	G	1.01086	0.04326	G	1.05823	1.64e-05	C	0.98491	0.2833	G	1.0055	0.434793	G	1.05253	0.0005148	G	1.06279	0.01543
																										19	7608135	rs12980173	C	1.06109	8.092e-07	C	1.01116	0.03872	C	1.05823	1.72e-05	A	0.98521	0.2945	C	1.00597	0.397313	C	1.05285	0.0005024	C	1.06386	0.01419
																										19	7609006	rs36016119	T	1.06205	7.534e-07	T	1.01167	0.03716	T	1.05717	2.569e-05	G	0.98413	0.3425	T	1.00647	0.367003	T	1.04928	0.001696	T	1.05148	0.05727
																										19	9991637	rs62104260	A	0.95476	8.473e-06	A	0.99074	0.03841	A	0.95695	0.000125	C	1.00381	0.746	C	0.996034	0.515529	A	0.94677	2.09e-05	A	0.97716	0.2856
																										19	9994286	rs10419418	G	0.95466	7.996e-06	G	0.99173	0.06189	G	0.95676	0.0001163	A	1.00391	0.7405	G	1.00366	0.54946	G	0.94667	1.956e-05	G	0.97746	0.2912
																										19	9995867	rs889122	G	0.95447	8.349e-06	G	0.99154	0.06247	G	0.95791	0.0001902	T	1.00491	0.6776	T	0.995047	0.418591	G	0.94384	7.407e-06	G	0.98079	0.3706
																										19	9996578	rs62104262	G	0.95428	6.632e-06	G	0.99164	0.06145	G	0.95657	0.0001078	A	1.00391	0.7373	G	1.00378	0.535769	G	0.94592	1.432e-05	G	0.97775	0.2982
																										19	9997238	rs16996444	T	0.95456	7.597e-06	T	0.99164	0.06052	T	0.95734	0.0001442	C	1.00501	0.6693	T	1.00408	0.505146	T	0.94649	1.836e-05	T	0.97726	0.2869
																										19	9997361	rs73018016	C	0.95428	7.455e-06	C	0.99144	0.06029	C	0.95829	0.0002147	G	1.00562	0.6355	G	0.995108	0.424441	C	0.94374	7.05e-06	C	0.98079	0.3705
																										19	9998039	rs62104264	G	0.95447	8.303e-06	G	0.99144	0.06078	G	0.9582	0.0002087	C	1.00511	0.6602	G	1.00493	0.423555	G	0.94356	6.709e-06	G	0.98128	0.3844
																										19	10001929	rs2336534	C	0.95342	8.242e-06	C	0.99015	0.03616	C	0.95705	0.0002011	G	1.0004	0.9796	G	0.996346	0.557876	C	0.94261	7.49e-06	C	0.97814	0.3216
																										19	10003011	rs56053932	G	0.95304	7.256e-06	G	0.98955	0.02394	G	0.95667	0.0001792	T	1.00642	0.5911	T	0.996306	0.553867	G	0.94252	7.526e-06	G	0.97746	0.3078
																										19	10770305	rs7248205	C	0.95791	9.731e-06	C	0.97317	1.26e-10	C	0.94224	2.439e-08	C	0.9975	0.8387	T	1.02934	3.03347e-07	C	0.93473	1.818e-08	C	0.97853	0.2847
																										19	13083967	rs7248481	C	1.05169	5.345e-07	C	1.02511	3.012e-08	C	1.06141	8.396e-08	T	0.9658	0.006842	T	0.990028	0.0949234	C	1.0646	5.788e-07	C	1.01908	0.3663
																										19	13089890	rs7408675	A	1.05222	3.191e-07	A	1.02347	9.577e-08	A	1.06279	2.873e-08	G	0.96851	0.009667	G	0.991261	0.129743	A	1.06237	9.515e-07	A	1.0246	0.2368
																										19	13096285	rs4334415	A	1.04477	6.501e-06	A	1.02102	9.894e-07	A	1.05127	3.32e-06	G	0.97395	0.029	G	0.989359	0.0590053	A	1.05106	3.793e-05	A	1.02092	0.3031
																										19	13105333	rs62109878	G	1.04707	2.394e-06	G	1.02092	7.244e-07	G	1.05506	4.462e-07	C	0.97219	0.02242	G	1.00962	0.0863826	G	1.04959	4.855e-05	G	1.02286	0.2606
																										19	19350103	rs72999016	G	0.93604	4.541e-07	G	0.9971	0.6332	G	0.92608	8.637e-08	A	0.98985	0.5072	G	1.0101	0.207236	G	0.92376	7.777e-07	G	0.90222	0.0001858
																										19	19352155	rs56352336	T	0.93538	3.335e-07	T	0.9971	0.6326	T	0.92524	6.062e-08	C	0.99035	0.5298	T	1.01046	0.190706	T	0.92182	3.936e-07	T	0.90457	0.00027
																										19	19357612	rs111492783	A	0.9337	1.156e-07	A	0.99442	0.3271	A	0.91897	2.263e-09	G	0.98876	0.4659	G	0.989682	0.17418	A	0.91256	7.528e-09	A	0.90231	0.0001694
																										19	19367319	rs55762233	C	0.93885	5.392e-07	C	0.99481	0.3427	C	0.92367	7.961e-09	G	0.98452	0.3	G	0.989914	0.168821	C	0.91622	1.385e-08	C	0.91001	0.0003647
																										19	19371370	rs56135441	A	0.93923	6.294e-07	A	0.99501	0.3572	A	0.92376	8.38e-09	T	0.98452	0.3003	T	0.98961	0.156478	A	0.9164	1.498e-08	A	0.91028	0.0003811
																										19	19378245	rs72999059	A	0.94186	2.105e-06	A	0.9975	0.6508	A	0.92645	2.995e-08	C	0.98354	0.2717	C	0.988706	0.12724	A	0.9198	6.259e-08	A	0.91074	0.0004171
																										19	19378671	rs998732	A	0.94195	2.162e-06	A	0.9973	0.6285	A	0.92635	2.97e-08	G	0.98314	0.2602	G	0.988979	0.134674	A	0.9198	6.317e-08	A	0.91065	0.0004105
																										19	19380596	rs72999063	G	0.94064	1.161e-06	G	0.99541	0.3987	G	0.92515	1.538e-08	T	0.98462	0.3045	T	0.9894	0.148362	G	0.91805	2.777e-08	G	0.91037	0.0003748
																										19	19380685	rs72999068	A	0.94129	1.612e-06	A	0.99631	0.5009	A	0.92589	2.287e-08	G	0.98393	0.2837	G	0.989245	0.143532	A	0.91906	4.508e-08	A	0.90983	0.0003536
																										19	19381728	rs2074302	G	0.94064	1.152e-06	G	0.99541	0.4009	G	0.92515	1.517e-08	C	0.98491	0.3131	G	1.01068	0.149368	G	0.91814	2.942e-08	G	0.91028	0.00037
																										19	19383298	rs55822665	C	0.94111	1.447e-06	C	0.99641	0.5132	C	0.9258	2.16e-08	T	0.98393	0.2826	T	0.989247	0.143819	C	0.91906	4.556e-08	C	0.90946	0.0003288
																										19	19387356	rs2010506	C	0.94158	1.849e-06	C	0.9978	0.6917	C	0.92598	2.41e-08	T	0.98344	0.2682	T	0.988764	0.127564	C	0.91925	5.11e-08	C	0.91001	0.0003692
																										19	19390185	rs11555053	G	0.94082	1.304e-06	G	0.99641	0.5088	G	0.92533	1.761e-08	A	0.98452	0.3006	G	1.01083	0.145159	G	0.91842	3.446e-08	G	0.90883	0.0003033
																										19	19391851	rs6511027	C	0.94026	9.78e-07	C	0.99561	0.4186	C	0.92478	1.254e-08	T	0.98531	0.3245	T	0.989176	0.140422	C	0.9175	2.227e-08	C	0.90937	0.0003207
																										19	19393653	rs8113794	A	0.94327	4.166e-06	A	0.9981	0.7322	A	0.92552	2.664e-08	G	0.98157	0.219	G	0.98844	0.126152	A	0.92035	9.538e-08	A	0.91037	0.0005448
																										19	19393657	rs8100713	T	0.94299	9.352e-06	T	0.9994	0.9102	T	0.92552	2.624e-08	C	0.972	0.07715	T	1.01156	0.130474	T	0.92008	8.595e-08	T	0.9122	0.0006381
																										19	19393683	rs8100097	G	0.94299	3.699e-06	G	0.9985	0.8012	G	0.92496	2.131e-08	A	0.98098	0.2033	G	1.01142	0.135578	G	0.92035	9.918e-08	G	0.91147	0.0005825
																										19	19394640	rs56212061	C	0.93482	2.461e-07	C	0.99422	0.3085	C	0.92321	2.062e-08	T	0.99531	0.7645	T	0.99067	0.221762	C	0.9132	1.227e-08	C	0.89253	3.379e-05
																										19	19425145	rs112253053	T	0.93791	4.735e-07	T	0.99432	0.3178	T	0.92524	1.827e-08	A	1.00944	0.5791	T	1.0119	0.112128	T	0.91594	1.54e-08	T	0.90883	0.0003102
																										19	19435876	rs4239639	G	1.06184	1.147e-06	G	1.00371	0.5003	G	1.08091	8.333e-09	G	0.98748	0.3914	G	0.98981	0.162135	G	1.08654	4.32e-08	G	1.09658	0.0003646
																										19	19443033	rs1557723	A	1.06216	9.683e-07	A	1.00391	0.4748	A	1.08101	7.008e-09	A	0.9861	0.3405	G	1.01157	0.115308	A	1.08643	3.942e-08	A	1.09977	0.0002197
																										19	19443986	rs2011503	T	1.06194	1.043e-06	T	1.0026	0.6345	T	1.0808	7.713e-09	T	0.9857	0.3263	T	0.988378	0.109708	T	1.08665	3.759e-08	T	1.09867	0.0002593
																										19	19447470	rs1989867	A	1.06141	1.286e-06	A	1.0024	0.6621	A	1.08026	9.952e-09	A	0.9859	0.3341	G	1.01196	0.103712	A	1.086	4.716e-08	A	1.099	0.0002487
																										19	19448200	rs756999	A	1.06162	1.173e-06	A	1.00371	0.4995	A	1.08047	8.85e-09	A	0.9859	0.332	G	1.01153	0.115918	A	1.08589	4.718e-08	A	1.09999	0.0002134
																										19	19451591	rs2965190	A	1.06226	9.474e-07	A	1.00381	0.4835	A	1.08047	8.764e-09	A	0.98639	0.3491	G	1.0115	0.117275	A	1.08643	4.126e-08	A	1.10032	0.0002128
																										19	19460702	rs2965194	C	1.06173	1.123e-06	C	1.0025	0.6439	C	1.08037	9.076e-09	C	0.9858	0.3283	T	1.01167	0.112736	C	1.08654	3.876e-08	C	1.10021	0.0002099
																										19	19460703	rs2905422	A	1.06109	1.457e-06	A	1.0018	0.7476	A	1.07972	1.249e-08	A	0.98541	0.3183	G	1.01195	0.10718	A	1.08567	5.405e-08	A	1.099	0.0002507
																										19	19463032	rs2965195	A	1.06194	1.029e-06	A	1.00391	0.4729	A	1.08069	7.86e-09	A	0.98531	0.3149	G	1.011	0.133232	A	1.08654	3.737e-08	A	1.10109	0.0001834
																										19	19467085	rs756997	G	1.06194	1.006e-06	G	1.0026	0.6385	G	1.08112	6.921e-09	G	0.98551	0.3188	G	0.988221	0.104019	G	1.08763	2.668e-08	G	1.099	0.0002388
																										19	19470426	rs2860494	T	1.06237	8.889e-07	T	1.00391	0.4741	T	1.08112	6.967e-09	T	0.98541	0.3162	T	0.988833	0.122638	T	1.08741	2.882e-08	T	1.09999	0.00021
																										19	19471506	rs6511031	T	1.06216	9.594e-07	T	1.00391	0.4673	T	1.08101	7.302e-09	T	0.98531	0.3124	T	0.988932	0.12596	T	1.08709	3.235e-08	T	1.10054	0.0001937
																										19	19478051	rs2965201	C	1.06014	2.208e-06	C	1.0027	0.6192	C	1.07756	3.098e-08	C	0.98689	0.3674	T	1.01165	0.112856	C	1.08242	1.665e-07	C	1.10153	0.0001783
																										19	19478454	rs2965202	C	1.06014	2.211e-06	C	1.0023	0.6757	C	1.07756	3.101e-08	C	0.98679	0.3649	G	1.01196	0.103015	C	1.08242	1.672e-07	C	1.10164	0.0001766
																										19	19480538	rs2315282	A	1.0612	1.44e-06	A	1.00521	0.3387	A	1.07896	1.792e-08	A	0.98718	0.3811	G	1.01131	0.12475	A	1.0835	1.181e-07	A	1.10351	0.0001329
																										19	19482558	rs2905429	C	1.06014	2.177e-06	C	1.0023	0.6691	C	1.07778	2.901e-08	C	0.98669	0.3622	G	1.01197	0.102799	C	1.08253	1.647e-07	C	1.10164	0.0001731
																										19	19482911	rs2965178	T	1.06109	1.483e-06	T	1.00501	0.3548	T	1.07896	1.747e-08	T	0.98718	0.3805	T	0.988363	0.108043	T	1.08372	1.072e-07	T	1.10418	0.0001188
																										19	19490203	rs2905433	T	1.06003	2.272e-06	T	1.0023	0.677	T	1.07778	2.862e-08	T	0.9862	0.3454	T	0.9881	0.100638	T	1.08275	1.547e-07	T	1.10142	0.0001958
																										19	19491053	rs2905434	T	1.06024	2.08e-06	T	1.0023	0.673	T	1.0781	2.522e-08	T	0.98649	0.3558	T	0.988057	0.0993809	T	1.08296	1.436e-07	T	1.10175	0.0001869
																										19	19494725	rs10406278	A	1.06056	1.889e-06	A	1.0025	0.6436	A	1.0781	2.557e-08	A	0.98738	0.3867	C	1.0119	0.104639	A	1.08296	1.439e-07	A	1.10241	0.0001618
																										19	19497195	rs2965186	T	1.05982	2.424e-06	T	1.0024	0.6635	T	1.07778	2.843e-08	T	0.98679	0.3653	T	0.988125	0.10121	T	1.08253	1.648e-07	T	1.10109	0.0001918
																										19	19505548	rs8111093	C	0.94308	1.976e-06	C	0.9975	0.6433	C	0.92728	2.203e-08	T	0.98708	0.3747	T	0.988059	0.0996818	C	0.9233	1.368e-07	C	0.90801	0.0001869
																										19	19509104	rs56291054	C	0.94327	2.184e-06	C	0.9976	0.6565	C	0.92756	2.517e-08	G	0.98708	0.3767	G	0.987995	0.0971739	C	0.92367	1.58e-07	C	0.9081	0.000188
																										19	19509701	rs34487417	C	0.94374	2.637e-06	C	0.9977	0.6708	C	0.92756	2.543e-08	T	0.98639	0.3516	T	0.987949	0.0959556	C	0.92395	1.721e-07	C	0.90819	0.0001921
																										19	19512317	rs2965181	C	0.94318	2.083e-06	C	0.9974	0.6409	C	0.92737	2.312e-08	T	0.98708	0.3776	T	0.988097	0.100247	C	0.92349	1.471e-07	C	0.90783	0.000181
																										19	19512755	rs2965179	G	0.94337	2.229e-06	G	0.9976	0.6567	G	0.92765	2.588e-08	A	0.98718	0.378	G	1.01216	0.0968851	G	0.92376	1.615e-07	G	0.9081	0.0001886
																										19	19524105	rs2916070	G	0.94356	2.305e-06	G	0.9977	0.6709	G	0.92784	2.67e-08	A	0.98639	0.3483	G	1.01216	0.0962556	G	0.92395	1.713e-07	G	0.90819	0.0001886
																										19	19525712	rs2916072	G	0.94356	2.406e-06	G	0.99621	0.4926	G	0.92774	2.645e-08	A	0.9969	0.8468	G	1.01225	0.0944474	G	0.92386	1.659e-07	G	0.90819	0.0001901
																										19	19530590	rs2916075	G	0.94337	2.201e-06	G	0.9977	0.6717	G	0.92765	2.523e-08	C	0.98669	0.3616	G	1.01235	0.0917697	G	0.92376	1.605e-07	G	0.90801	0.0001837
																										19	19536208	rs2060275	G	0.94337	2.234e-06	G	0.9977	0.6735	G	0.92765	2.605e-08	C	0.98708	0.3736	G	1.01233	0.0914077	G	0.92376	1.635e-07	G	0.90774	0.0001787
																										19	19543271	rs2060274	C	0.94308	1.961e-06	C	0.9976	0.6543	C	0.92747	2.34e-08	T	0.98738	0.3852	T	0.987967	0.0949799	C	0.92349	1.471e-07	C	0.90747	0.0001712
																										19	19545428	rs2965184	A	0.9428	1.816e-06	A	0.9973	0.6194	A	0.92709	1.97e-08	G	0.98857	0.4347	G	0.987973	0.0947669	A	0.92321	1.297e-07	A	0.90747	0.0001721
																										19	19554725	rs80200208	C	0.94261	1.724e-06	C	0.9975	0.6424	C	0.927	1.979e-08	T	0.98728	0.3841	T	0.988091	0.0978188	C	0.92302	1.244e-07	C	0.90728	0.0001687
																										19	19558468	rs8105642	G	0.94271	1.75e-06	G	0.9976	0.6534	G	0.92709	2.094e-08	A	0.98728	0.3851	G	1.01213	0.094862	G	0.92321	1.359e-07	G	0.90647	0.0001477
																										19	19559989	rs8110250	G	0.9428	1.817e-06	G	0.9978	0.6809	G	0.92709	2.082e-08	A	0.98718	0.3799	G	1.01217	0.0939937	G	0.9233	1.373e-07	G	0.90665	0.0001511
																										19	19560063	rs8110171	C	0.9428	1.82e-06	C	0.9976	0.6653	C	0.92709	2.079e-08	T	0.98718	0.3795	T	0.98799	0.0942188	C	0.9233	1.378e-07	C	0.90656	0.0001501
																										19	19562902	rs1560687	G	0.94299	1.961e-06	G	0.9977	0.6671	G	0.92728	2.224e-08	A	0.98708	0.3748	G	1.01214	0.0946038	G	0.92349	1.488e-07	G	0.90656	0.0001506
																										19	19564673	rs147292290	A	0.94346	2.412e-06	A	0.9977	0.6741	A	0.92719	2.156e-08	G	0.98659	0.3566	G	0.987908	0.092869	A	0.92367	1.631e-07	A	0.9071	0.0001634
																										19	19565357	rs113980591	G	0.94412	3.25e-06	G	0.999	0.8512	G	0.92784	3.116e-08	A	0.986	0.3371	G	1.01241	0.0896768	G	0.92432	2.171e-07	G	0.90865	0.0002143
																										19	19565482	rs113841472	T	0.94346	2.415e-06	T	0.9977	0.6674	T	0.92728	2.261e-08	G	0.98639	0.3497	T	1.01185	0.10402	T	0.92376	1.647e-07	T	0.9071	0.0001718
																										19	19569023	rs75582668	C	0.94356	2.53e-06	C	0.9979	0.6928	C	0.92737	2.345e-08	T	0.9862	0.3424	T	0.987961	0.0932382	C	0.92386	1.714e-07	C	0.90737	0.0001739
																										19	19570555	rs58074958	G	0.94356	2.595e-06	G	0.9979	0.695	G	0.92728	2.309e-08	C	0.98639	0.3494	G	1.01222	0.0929943	G	0.92376	1.668e-07	G	0.90728	0.0001699
																										19	19571752	rs4808958	G	0.93641	2.725e-07	G	0.99491	0.366	G	0.92395	1.425e-08	A	0.9971	0.8505	G	1.01034	0.168334	G	0.91704	3.11e-08	G	0.89503	3.475e-05
																										19	19578591	rs754256	G	0.9429	1.926e-06	G	0.9977	0.6781	G	0.92719	2.253e-08	A	0.98708	0.3751	G	1.01229	0.0909293	G	0.92339	1.485e-07	G	0.90647	0.0001494
																										19	19579557	rs4808962	A	0.9429	1.927e-06	A	0.9978	0.6792	A	0.92719	2.256e-08	G	0.98708	0.375	G	0.987842	0.0905986	A	0.92339	1.484e-07	A	0.90647	0.0001494
																										19	19585788	rs56280531	A	0.94327	2.329e-06	A	0.9979	0.7039	A	0.92719	2.248e-08	C	0.98629	0.3472	C	0.987781	0.0892471	A	0.92367	1.679e-07	A	0.90665	0.0001555
																										19	19590721	rs4808204	A	0.94337	2.348e-06	A	0.99631	0.4977	A	0.92728	2.321e-08	G	0.9971	0.8583	G	0.987697	0.0873124	A	0.92349	1.528e-07	A	0.90683	0.0001653
																										19	19592232	rs75667002	T	0.94346	2.479e-06	T	0.9982	0.7349	T	0.92728	2.325e-08	A	0.9862	0.3438	T	1.01246	0.0869775	T	0.92367	1.688e-07	T	0.90737	0.0001734
																										19	19604206	rs11671253	C	0.94318	2.336e-06	C	0.9983	0.7535	C	0.92719	2.322e-08	T	0.98629	0.3496	T	0.987443	0.081903	C	0.92376	1.746e-07	C	0.90656	0.000158
																										19	19614289	rs79370636	G	0.94356	2.648e-06	G	0.9979	0.6983	G	0.92765	2.932e-08	A	0.98639	0.3517	G	1.01223	0.0942189	G	0.92413	2.043e-07	G	0.90756	0.0001816
																										19	19615905	rs78010159	C	0.94365	2.814e-06	C	0.9983	0.7504	C	0.92765	2.924e-08	T	0.986	0.3403	T	0.987426	0.0813666	C	0.92422	2.098e-07	C	0.90756	0.0001821
																										19	19617017	rs34667451	C	0.94384	2.962e-06	C	0.9985	0.7836	C	0.92774	2.971e-08	T	0.9859	0.3365	T	0.9875	0.0831068	C	0.92422	2.149e-07	C	0.90756	0.0001804
																										19	19621752	rs11670687	A	0.9445	4.206e-06	A	0.9986	0.8027	A	0.9283	4.294e-08	G	0.98531	0.3162	G	0.987537	0.0857453	A	0.92413	2.228e-07	A	0.90828	0.0002183
																										19	19621780	rs11085264	A	0.9445	4.225e-06	A	0.9986	0.8002	A	0.9283	4.337e-08	G	0.98551	0.3225	G	0.987535	0.0856887	A	0.92422	2.326e-07	A	0.90819	0.0002167
																										19	19626734	rs80007081	A	0.94346	2.654e-06	A	0.9986	0.7961	A	0.92719	2.567e-08	G	0.98639	0.3536	G	0.987221	0.0774423	A	0.92404	2.144e-07	A	0.90701	0.0001725
																										19	19626769	rs17684164	C	0.94299	2.374e-06	C	0.9984	0.768	C	0.92654	2.126e-08	T	0.98629	0.3504	T	0.987314	0.0808238	C	0.92367	2.065e-07	C	0.9042	0.0001126
																										19	19626781	rs77254326	T	0.9429	2.349e-06	T	0.9983	0.7527	T	0.92645	2.088e-08	G	0.98639	0.3528	T	1.01276	0.0833928	T	0.92376	2.151e-07	T	0.90402	0.0001096
																										19	19627310	rs16996127	T	0.94261	1.79e-06	T	0.99561	0.416	T	0.92645	1.609e-08	G	0.98679	0.3675	T	1.01168	0.109555	T	0.92349	1.595e-07	T	0.90375	9.32e-05
																										19	19627653	rs56330647	A	0.94337	2.461e-06	A	0.9986	0.7941	A	0.92728	2.492e-08	G	0.9859	0.3372	G	0.987309	0.0786577	A	0.92386	1.872e-07	A	0.90683	0.000164
																										19	19628240	rs7256028	C	0.94242	1.591e-06	C	0.99581	0.4301	C	0.92626	1.47e-08	T	0.98629	0.3494	T	0.988435	0.108544	C	0.92312	1.353e-07	C	0.90402	9.782e-05
																										19	19630002	rs78883953	G	0.94337	2.531e-06	G	0.9986	0.7997	G	0.92747	2.733e-08	A	0.9861	0.3439	G	1.01292	0.0772001	G	0.92404	1.978e-07	G	0.90692	0.0001664
																										19	19630948	rs7250233	C	0.94346	2.595e-06	C	0.9987	0.8142	C	0.92747	2.726e-08	T	0.9858	0.3351	T	0.987155	0.075559	C	0.92404	1.986e-07	C	0.90692	0.0001655
																										19	19632970	rs148001625	T	0.94346	2.539e-06	T	0.9986	0.7922	T	0.92756	2.774e-08	C	0.9859	0.3361	T	1.01299	0.0766372	T	0.92404	1.985e-07	T	0.90665	0.0001615
																										19	19633908	rs76095338	G	0.94337	2.51e-06	G	0.9987	0.8082	G	0.92756	2.797e-08	A	0.9861	0.3434	G	1.01311	0.0731848	G	0.92404	2.02e-07	G	0.90692	0.000163
																										19	19636702	rs78176666	T	0.94346	2.666e-06	T	0.9987	0.8139	T	0.92765	2.911e-08	C	0.986	0.342	T	1.01304	0.0744998	T	0.92413	2.089e-07	T	0.90756	0.0001824
																										19	19637437	rs111406321	G	0.94346	2.677e-06	G	0.9986	0.7951	G	0.92765	2.929e-08	A	0.986	0.3417	G	1.01272	0.0818633	G	0.92413	2.106e-07	G	0.90756	0.0001811
																										19	19637781	rs75453386	C	0.94356	2.7e-06	C	0.9986	0.7943	C	0.92765	2.969e-08	T	0.9861	0.343	T	0.987379	0.0806623	C	0.92422	2.121e-07	C	0.90747	0.0001804
																										19	19638218	rs75525243	G	0.94356	2.704e-06	G	0.9987	0.809	G	0.92765	2.973e-08	A	0.9861	0.3432	G	1.01294	0.077488	G	0.92422	2.141e-07	G	0.90747	0.0001798
																										19	19638743	rs45631651	A	0.94365	2.899e-06	A	0.9988	0.8209	A	0.92784	3.204e-08	G	0.9861	0.343	G	0.987116	0.0743703	A	0.92441	2.297e-07	A	0.90756	0.0001815
																										19	19639448	rs74950305	C	0.94365	2.832e-06	C	0.9989	0.8349	C	0.92774	3.136e-08	T	0.9862	0.3492	T	0.986738	0.0667517	C	0.92422	2.17e-07	C	0.90674	0.0001692
																										19	19642032	rs55927782	T	0.9445	3.782e-06	T	0.9978	0.6903	T	0.92951	6.169e-08	C	0.98689	0.3717	T	1.0113	0.121992	T	0.92617	4.175e-07	T	0.90828	0.0002041
																										19	19643343	rs113527843	A	0.9429	2.112e-06	A	0.999	0.8532	A	0.927	2.259e-08	T	0.98491	0.3055	T	0.986553	0.0627513	A	0.92386	1.942e-07	A	0.90592	0.0001399
																										19	19643636	rs8100927	C	0.94308	2.283e-06	C	0.9989	0.8477	C	0.92737	2.643e-08	G	0.98491	0.3053	G	0.98673	0.0661567	C	0.92441	2.349e-07	C	0.90601	0.0001398
																										19	19643715	rs8101219	G	0.94327	2.475e-06	G	0.9991	0.8667	G	0.92747	2.785e-08	A	0.98462	0.2976	G	1.01364	0.0629112	G	0.9245	2.424e-07	G	0.90601	0.0001405
																										19	19644402	rs4808968	C	0.94082	1.027e-06	C	0.9974	0.6299	C	0.92728	2.562e-08	T	0.99571	0.7777	T	0.986824	0.0680133	C	0.92192	9.999e-08	C	0.90583	0.0001389
																										19	19645493	rs4808205	T	0.94318	2.317e-06	T	0.9989	0.846	T	0.92728	2.531e-08	G	0.98472	0.2993	T	1.01333	0.0685258	T	0.92422	2.167e-07	T	0.90638	0.0001463
																										19	19645645	rs4808206	C	0.94337	2.572e-06	C	0.9992	0.8792	C	0.92756	2.885e-08	A	0.98482	0.3026	C	1.01333	0.0684861	C	0.92459	2.486e-07	C	0.90611	0.0001429
																										19	19647460	rs4808969	C	0.94337	2.533e-06	C	0.9991	0.8656	C	0.92747	2.819e-08	T	0.98472	0.3004	T	0.986491	0.0619762	C	0.9245	2.426e-07	C	0.90629	0.000147
																										19	19648713	rs11669730	G	0.94299	2.178e-06	G	0.999	0.8501	G	0.92728	2.578e-08	A	0.98521	0.3137	G	1.01362	0.0628771	G	0.92432	2.283e-07	G	0.90547	0.0001305
																										19	19649327	rs11670761	G	0.94308	2.247e-06	G	0.9989	0.8429	G	0.92728	2.539e-08	C	0.98521	0.3138	G	1.01362	0.0634596	G	0.92432	2.302e-07	G	0.90565	0.0001349
																										19	19649636	rs11670775	A	0.94422	3.607e-06	A	0.9992	0.8813	A	0.92867	4.654e-08	G	0.9861	0.3462	G	0.986657	0.0652532	A	0.92533	3.311e-07	A	0.9071	0.0001708
																										19	19649748	rs11670882	G	0.94639	6.671e-06	G	0.99193	0.122	G	0.93361	2.387e-07	C	1.0005	0.9719	G	1.00776	0.277545	G	0.92691	3.96e-07	G	0.91229	0.0003107
																										19	19652157	rs76790018	G	0.94299	2.177e-06	G	0.999	0.8565	G	0.927	2.256e-08	A	0.98511	0.3109	G	1.01383	0.0598131	G	0.92404	2.076e-07	G	0.90511	0.0001282
																										19	19652746	rs8102502	T	0.94658	5.938e-06	T	0.99312	0.186	T	0.93109	7.532e-08	C	0.99074	0.5213	T	1.00824	0.248573	T	0.92747	4.209e-07	T	0.91101	0.0002462
																										19	19652776	rs77616520	G	0.94327	2.501e-06	G	0.9991	0.8739	G	0.92719	2.566e-08	A	0.98541	0.3201	G	1.01397	0.0573374	G	0.92432	2.426e-07	G	0.90583	0.0001387
																										19	19652982	rs77427798	T	0.94252	1.735e-06	T	0.9993	0.9039	T	0.92691	2.152e-08	C	0.9859	0.3391	T	1.01405	0.0556798	T	0.92376	1.792e-07	T	0.90493	0.0001186
																										19	19654189	rs45556231	G	0.94337	2.686e-06	G	0.9988	0.8311	G	0.92784	3.534e-08	A	0.98551	0.3235	G	1.01347	0.0672087	G	0.92404	2.146e-07	G	0.90601	0.0001517
																										19	19655670	rs11669558	C	0.94318	2.655e-06	C	0.9977	0.6756	C	0.92793	4.073e-08	T	0.98669	0.3699	T	0.988156	0.104046	C	0.92422	2.556e-07	C	0.90728	0.0001975
																										19	19656615	rs61744761	C	0.94459	4.803e-06	C	0.998	0.7183	C	0.92802	4.317e-08	T	0.98472	0.2997	T	0.988131	0.103393	C	0.92589	4.866e-07	C	0.90865	0.0002418
																										19	19657198	rs1036215	C	0.9445	4.725e-06	C	0.9991	0.8683	C	0.92784	4.162e-08	T	0.98432	0.288	T	0.98796	0.0994424	C	0.92561	4.58e-07	C	0.90974	0.0002898
																										19	19755946	rs10423449	G	0.94715	9.625e-06	G	0.99124	0.1054	G	0.93323	2.777e-07	A	0.9983	0.9097	G	1.00432	0.544766	G	0.93062	1.968e-06	G	0.94544	0.03039
																										19	19759925	rs112879098	C	0.94639	7.154e-06	C	0.99025	0.07337	C	0.93267	2.018e-07	A	1.00431	0.7892	C	1.00414	0.559541	C	0.93109	4.058e-06	C	0.94346	0.03136
																										19	19769157	rs10415278	C	0.94696	8.107e-06	C	0.99064	0.0811	C	0.93267	1.9e-07	A	0.9995	0.9739	C	1.0038	0.590451	C	0.93174	2.579e-06	C	0.94261	0.02165
																										19	19775829	rs11671684	C	0.94705	8.429e-06	C	0.99223	0.1449	C	0.93314	2.246e-07	T	0.9988	0.9372	T	0.99654	0.621337	C	0.93183	2.654e-06	C	0.94271	0.02207
																										19	19776814	rs10421328	C	0.9481	3.08e-06	C	0.98758	0.01252	C	0.93725	2.449e-07	T	1.00793	0.5615	T	1.00011	0.986795	C	0.93454	1.513e-06	C	0.93679	0.006368
																										19	19777505	rs56236407	G	0.94705	8.645e-06	G	0.99154	0.1162	G	0.93323	2.324e-07	A	1.00341	0.8286	G	1.00347	0.62119	G	0.93193	2.7e-06	G	0.9429	0.0224
																										19	19777644	rs55831814	C	0.94696	1.94e-06	C	0.98768	0.01333	C	0.93613	1.507e-07	T	1.00844	0.5356	T	0.999479	0.936742	C	0.93305	8.596e-07	C	0.93576	0.005511
																										19	19784891	rs7253821	G	0.94734	9.433e-06	G	0.99233	0.151	G	0.93351	2.623e-07	A	0.9974	0.8609	G	1.00324	0.645893	G	0.93165	2.495e-06	G	0.94403	0.02544
																										19	36669786	rs145767750	T	1.13553	7.052e-06	T	1.04477	0.0003603	T	1.131	0.0001476	C	0.9519	0.1116	T	1.02562	0.142302	T	1.12367	0.001617	T	1.14637	0.03409
																										20	14397667	rs6079428	C	0.9518	2.49e-06	C	0.98501	0.0007897	C	0.95142	1.489e-05	T	1.03603	0.004153	T	1.00086	0.88713	C	0.9498	6.463e-05	C	0.95609	0.03996
																										20	14400744	rs11698487	A	0.95075	1.115e-06	A	0.98462	0.0006108	A	0.95066	9.88e-06	C	1.03738	0.006452	C	1.00203	0.736864	A	0.9481	3.042e-05	A	0.95323	0.02779
																										20	14401668	rs6079434	T	0.95075	1.175e-06	T	0.98373	0.0002347	T	0.95066	9.806e-06	C	1.03925	0.001354	T	0.997949	0.733617	T	0.9481	3.171e-05	T	0.95323	0.02775
																										20	14404095	rs13039209	C	0.94971	8.708e-07	C	0.98275	0.0001191	C	0.94696	2.606e-06	T	1.03407	0.005692	T	1.00208	0.7354	C	0.94488	1.184e-05	C	0.95542	0.03905
																										20	14406086	rs6079435	C	0.95075	1.109e-06	C	0.98393	0.0002868	C	0.94971	6.766e-06	G	1.03842	0.001687	G	1.00097	0.872537	C	0.94866	4.064e-05	C	0.95237	0.0254
																										20	14423680	rs6074738	G	0.95171	1.727e-06	G	0.98364	0.0002137	G	0.95037	8.008e-06	A	1.03386	0.005148	G	0.997469	0.674671	G	0.95009	5.765e-05	G	0.9499	0.01767
																										20	14425337	rs6131581	A	0.95132	1.326e-06	A	0.98324	0.0001521	A	0.94999	6.943e-06	G	1.0378	0.001836	G	1.00275	0.649769	A	0.94933	4.385e-05	A	0.95228	0.02435
																										20	14426787	rs6074740	G	0.9499	7.21e-07	G	0.98354	0.0002116	G	0.94952	6.035e-06	T	1.03821	0.001743	T	1.00147	0.808067	G	0.9481	3.161e-05	G	0.95104	0.02117
																										20	14426892	rs6074741	T	0.94942	5.643e-07	T	0.98383	0.0002467	T	0.94895	4.6e-06	C	1.03884	0.001492	T	0.998317	0.780755	T	0.94781	2.693e-05	T	0.9499	0.01824
																										20	14427757	rs6079446	C	0.94971	6.831e-07	C	0.98373	0.0002287	C	0.94914	5.178e-06	T	1.03852	0.001639	T	1.00195	0.747984	C	0.94791	2.911e-05	C	0.95037	0.01953
																										20	14428082	rs6135147	A	0.95094	1.226e-06	A	0.98442	0.0004337	A	0.95028	8.409e-06	T	1.03427	0.004712	T	1.00127	0.834314	A	0.94952	4.949e-05	A	0.94923	0.01667
																										20	14434250	rs2064808	A	0.95104	1.194e-06	A	0.98383	0.0002558	A	0.95056	8.749e-06	G	1.03562	0.003239	G	1.00297	0.623116	A	0.94952	4.719e-05	A	0.94895	0.01573
																										20	14435970	rs6131584	T	0.95018	8.481e-07	T	0.98442	0.0004146	T	0.94971	6.302e-06	C	1.03458	0.004369	T	0.997937	0.732902	T	0.94866	3.677e-05	T	0.94961	0.01747
																										20	14441036	rs6135152	G	0.95313	2.672e-06	G	0.98462	0.0004242	G	0.95447	3.781e-05	C	1.03624	0.002364	G	0.997944	0.731054	G	0.95285	0.0001278	G	0.94923	0.01508
																										20	14442126	rs6074743	G	0.95304	2.696e-06	G	0.98462	0.0005616	G	0.95485	4.538e-05	A	1.03894	0.003918	G	0.998302	0.776844	G	0.95266	0.0001268	G	0.9518	0.02157
																										20	14442406	rs6079452	G	0.95247	2.059e-06	G	0.98462	0.0004453	G	0.95371	2.811e-05	T	1.03925	0.001132	T	1.00184	0.758843	G	0.95247	0.0001167	G	0.95151	0.02088
																										20	14442678	rs6131585	G	0.95266	2.219e-06	G	0.98462	0.0004432	G	0.95342	2.422e-05	A	1.035	0.00344	G	0.997929	0.729358	G	0.95304	0.0001296	G	0.94971	0.01613
																										20	14446942	rs6135154	G	0.95085	1.078e-06	G	0.98452	0.0004674	G	0.95428	3.54e-05	A	1.04258	0.0004867	G	0.997807	0.714427	G	0.95218	0.000105	G	0.95161	0.02098
																										20	14447223	rs6135155	C	0.95294	2.692e-06	C	0.98364	0.0002151	C	0.95371	2.952e-05	T	1.03863	0.001355	T	1.0015	0.803941	C	0.95113	8.2e-05	C	0.95323	0.02621
																										20	14461660	rs913004	A	0.95352	3.352e-06	A	0.98383	0.0002175	A	0.95504	4.909e-05	T	1.03967	0.0009827	T	1.00267	0.656727	A	0.95352	0.0001503	A	0.95256	0.02382
																										20	14463688	rs10485774	C	0.95323	3.124e-06	C	0.98442	0.0003729	C	0.95456	4.179e-05	T	1.03946	0.001096	T	1.00146	0.808663	C	0.95294	0.0001303	C	0.95323	0.02611
																										20	14465780	rs6079461	G	0.9538	4.307e-06	G	0.98423	0.0003358	G	0.95571	6.597e-05	A	1.03811	0.001621	G	0.998127	0.75459	G	0.95361	0.0001669	G	0.9519	0.02212
																										20	14466997	rs6079462	T	0.94819	4.919e-06	T	0.98157	0.0002278	T	0.94696	2.191e-05	G	1.03097	0.02177	T	0.993611	0.341782	T	0.94488	7.698e-05	T	0.94781	0.02882
																										20	14467387	rs13038351	A	0.94791	4.393e-06	A	0.98157	0.0002455	A	0.94658	1.952e-05	T	1.03097	0.02239	T	1.00626	0.354267	A	0.94469	7.231e-05	A	0.94696	0.02616
																										20	14470065	rs11698192	C	0.94611	2.269e-06	C	0.98196	0.0003511	C	0.94592	1.644e-05	T	1.03303	0.01553	T	1.00481	0.478405	C	0.94346	5.335e-05	C	0.94686	0.02641
																										20	14475757	rs6079463	A	0.94705	2.623e-06	A	0.98491	0.002024	A	0.94611	1.478e-05	G	1.03159	0.01884	G	1.00482	0.473519	A	0.94158	2.623e-05	A	0.95142	0.04195
																										20	14484024	rs34632880	T	0.94904	7.491e-06	T	0.98305	0.0007435	T	0.94734	2.635e-05	G	1.02963	0.02867	T	0.995181	0.474483	T	0.94497	8.414e-05	T	0.9462	0.02429
																										20	14485772	rs1569998	A	0.94923	6.46e-06	A	0.98501	0.002478	A	0.94686	2.064e-05	C	1.02984	0.02523	C	1.00301	0.655196	A	0.94374	5.373e-05	A	0.9519	0.04412
																										20	14493210	rs2068756	T	0.94649	2.895e-06	T	0.98265	0.0005965	T	0.94526	1.328e-05	A	1.03045	0.02547	T	0.995027	0.461241	T	0.94233	3.872e-05	T	0.94384	0.01901
																										20	14498396	rs6079468	A	0.94847	6.321e-06	A	0.98354	0.001151	A	0.94544	1.565e-05	C	1.02768	0.04065	C	1.00382	0.575084	A	0.94327	5.648e-05	A	0.94318	0.01808
																										20	14499684	rs33967173	A	0.94753	4.882e-06	A	0.98285	0.0007059	A	0.94563	1.577e-05	G	1.02922	0.03221	G	1.00504	0.458645	A	0.94365	5.931e-05	A	0.94252	0.01628
																										20	14501223	rs6079470	A	0.94582	2.424e-06	A	0.98314	0.0008971	A	0.94441	1.072e-05	C	1.02942	0.03127	C	1.00364	0.593399	A	0.94158	3.442e-05	A	0.93998	0.01254
																										20	14507909	rs11698330	G	0.94582	2.961e-06	G	0.98324	0.001055	G	0.94469	1.35e-05	T	1.02984	0.03099	T	1.00361	0.599113	G	0.94148	3.6e-05	G	0.93998	0.01291
																										20	14513492	rs1998105	G	0.9519	2.325e-06	G	0.98748	0.006418	G	0.95085	1.202e-05	A	1.02521	0.03455	G	0.997398	0.667243	G	0.95075	7.481e-05	G	0.93501	0.002115
																										20	14514841	rs17227083	C	0.94999	1.176e-06	C	0.98718	0.005819	C	0.94847	5.36e-06	T	1.02501	0.03767	T	1.00265	0.666722	C	0.94961	5.681e-05	C	0.94054	0.005437
																										20	14517145	rs1998106	A	0.95323	3.985e-06	A	0.98728	0.005288	A	0.95104	1.205e-05	G	1.02265	0.05578	G	1.00389	0.521719	A	0.9499	7.02e-05	A	0.93548	0.002203
																										20	14520570	rs56246076	A	0.95371	5.18e-06	A	0.98738	0.005624	A	0.9519	1.754e-05	C	1.02276	0.05491	C	1.00396	0.513955	A	0.95085	9.485e-05	A	0.93622	0.002471
																										20	14520959	rs17812761	T	0.95218	3.129e-06	T	0.98738	0.006834	T	0.94942	7.959e-06	C	1.02276	0.05672	T	0.997065	0.632477	T	0.94999	8.507e-05	T	0.9412	0.005962
																										20	35468190	rs117730662	G	0.8903	4.315e-06	G	0.97375	0.02324	G	0.89172	5.309e-05	A	1.09101	0.002789	G	0.99457	0.720669	G	0.92654	0.02067	G	0.8718	0.01883
																										20	35496219	rs75438122	T	1.11829	3.836e-06	T	1.03293	0.00256	T	1.10164	0.0003228	C	0.90865	0.0004984	T	1.00046	0.975096	T	1.13224	6.475e-05	T	0.98393	0.7591
																										20	37361573	rs997380	T	1.04624	6.82e-06	T	1.02112	1.261e-06	T	1.04279	0.0001468	A	0.97658	0.04094	T	1.01225	0.0352397	T	1.05264	3.561e-05	T	1.04959	0.02191
																										20	37361944	rs2246672	G	1.04791	3.834e-06	G	1.0203	3.554e-06	G	1.04571	5.661e-05	A	0.97941	0.07482	G	1.01096	0.0603083	G	1.05717	8.836e-06	G	1.04404	0.04184
																										20	37362432	rs1406857	G	1.0477	4.128e-06	G	1.0202	3.925e-06	G	1.0455	6.111e-05	A	0.97941	0.0741	G	1.01103	0.0583249	G	1.05675	1e-05	G	1.04456	0.03967
																										20	37362703	rs2246804	A	1.04613	7.5e-06	A	1.02122	1.068e-06	A	1.04258	0.0001553	G	0.97658	0.04144	G	0.987643	0.0311327	A	1.05317	3.477e-05	A	1.05064	0.01925
																										20	37364981	rs2247054	T	1.04959	2.482e-07	T	1.02163	9.798e-08	T	1.04289	4.695e-05	C	0.96754	0.00213	T	1.0099	0.0716014	T	1.06173	2.301e-07	T	1.03915	0.05047
																										20	37365129	rs2475384	A	1.0454	5.977e-06	A	1.01949	4.37e-06	A	1.04206	0.0001367	G	0.97668	0.0363	G	0.990645	0.0977217	A	1.06343	3.954e-07	A	1.02296	0.2688
																										20	37365189	rs2475385	C	1.04582	5.269e-06	C	1.01928	5.545e-06	C	1.04216	0.0001295	T	0.97658	0.03572	T	0.991017	0.112069	C	1.06364	3.815e-07	C	1.02368	0.2549
																										20	37365268	rs2475386	C	1.04791	5.027e-06	C	1.01939	6.16e-06	C	1.04216	0.0001314	T	0.97619	0.04401	T	0.990865	0.106276	C	1.06386	3.539e-07	C	1.02245	0.2789
																										20	37365330	rs2475387	G	1.04592	5.009e-06	G	1.01939	5.408e-06	G	1.04227	0.0001254	A	0.97629	0.03334	G	1.00906	0.112315	G	1.06375	3.618e-07	G	1.02357	0.2568
																										20	37365424	rs6064943	A	1.04561	5.627e-06	A	1.01949	4.541e-06	A	1.04206	0.0001339	T	0.97668	0.03674	T	0.990626	0.0971868	A	1.06332	4.165e-07	A	1.02368	0.2532
																										20	37366096	rs2263748	A	1.0454	6.038e-06	A	1.01939	5.486e-06	A	1.04185	0.0001432	C	0.97697	0.03913	C	0.990684	0.100189	A	1.0629	4.804e-07	A	1.02347	0.2587
																										20	37366570	rs6100973	G	1.0453	6.199e-06	G	1.01959	4.576e-06	G	1.04185	0.0001469	T	0.97687	0.03773	T	0.990581	0.0967582	G	1.06279	5.017e-07	G	1.02347	0.2579
																										20	37366591	rs6100974	G	1.0453	6.223e-06	G	1.01949	4.637e-06	G	1.04175	0.0001474	A	0.97687	0.03776	G	1.00949	0.0974032	G	1.06279	5.032e-07	G	1.02347	0.2577
																										20	37366807	rs6128859	G	1.0453	6.21e-06	G	1.01928	6.31e-06	G	1.04175	0.0001469	T	0.97668	0.03643	T	0.990867	0.107368	G	1.06279	4.941e-07	G	1.02347	0.2578
																										20	37366931	rs2748649	T	1.0455	6.901e-06	T	1.01979	5.507e-06	T	1.04175	0.000149	C	0.97113	0.02662	T	1.00915	0.110303	T	1.06364	8.861e-07	T	1.01248	0.5646
																										20	37367001	rs2748650	G	1.0453	6.294e-06	G	1.01939	5.208e-06	G	1.04175	0.0001492	A	0.97687	0.03814	G	1.00944	0.0979216	G	1.06279	5.012e-07	G	1.02347	0.2582
																										20	37367456	rs2748651	A	1.0453	6.394e-06	A	1.01949	4.749e-06	A	1.04175	0.0001498	G	0.97697	0.03851	G	0.990616	0.0976405	A	1.06269	5.138e-07	A	1.02337	0.2592
																										20	37367503	rs2748652	T	1.04498	7.185e-06	T	1.01918	7.026e-06	T	1.04144	0.0001665	C	0.97707	0.03937	T	1.00928	0.104742	T	1.06237	5.741e-07	T	1.02296	0.2684
																										20	37368249	rs2144539	G	1.04519	6.52e-06	G	1.01939	5.287e-06	G	1.04164	0.0001536	A	0.97707	0.03908	G	1.00934	0.101403	G	1.06258	5.294e-07	G	1.02347	0.2589
																										20	37368269	rs2144538	C	1.04519	6.544e-06	C	1.01939	5.038e-06	C	1.04164	0.0001542	T	0.97697	0.03891	T	0.990584	0.0956369	C	1.06258	5.315e-07	C	1.02337	0.259
																										20	37368708	rs2263749	C	1.0453	6.542e-06	C	1.01939	5.258e-06	C	1.04164	0.000154	A	0.97707	0.03982	C	1.00953	0.0962755	C	1.06269	5.193e-07	C	1.02337	0.2599
																										20	37368743	rs2250240	G	1.04519	6.542e-06	G	1.01949	4.795e-06	G	1.04164	0.0001537	A	0.97707	0.03947	G	1.00949	0.0974674	G	1.06258	5.323e-07	G	1.02337	0.2596
																										20	37369150	rs2144537	C	1.04519	6.57e-06	C	1.01928	5.87e-06	C	1.04164	0.0001544	T	0.97736	0.04142	T	0.990694	0.0997855	C	1.06258	5.3e-07	C	1.02337	0.2601
																										20	37370144	rs2250447	C	1.04519	6.462e-06	C	1.01918	6.329e-06	C	1.04164	0.0001531	G	0.97726	0.04072	G	0.990842	0.105409	C	1.06311	4.619e-07	C	1.02337	0.2606
																										20	37370218	rs2250455	T	1.04519	6.651e-06	T	1.01928	5.984e-06	T	1.04154	0.0001563	C	0.97726	0.04067	T	1.0094	0.0997931	T	1.06301	4.823e-07	T	1.02337	0.2598
																										20	37370933	rs2250474	A	1.0454	6.358e-06	A	1.01908	7.134e-06	A	1.04154	0.0001565	G	0.97736	0.04201	G	0.990776	0.10289	A	1.0629	4.975e-07	A	1.02337	0.2596
																										20	37371485	rs2250596	T	1.0454	6.334e-06	T	1.01928	6.127e-06	T	1.04164	0.0001557	C	0.97726	0.04147	T	1.00934	0.101623	T	1.0629	5.044e-07	T	1.02378	0.2522
																										20	37371684	rs2025155	A	0.95667	6.502e-06	A	0.98089	4.45e-06	A	0.96031	0.000172	A	0.97726	0.04156	G	1.00933	0.102266	A	0.94139	5.77e-07	A	0.97697	0.2564
																										20	37371770	rs2748654	G	1.04519	7.044e-06	G	1.01918	6.375e-06	G	1.04133	0.0001712	A	0.97746	0.04323	G	1.00937	0.100942	G	1.06269	5.617e-07	G	1.02368	0.2534
																										20	37372068	rs2425365	T	1.0453	6.618e-06	T	1.01928	5.783e-06	T	1.04154	0.0001622	C	0.97726	0.04119	T	1.00946	0.0975856	T	1.06279	5.049e-07	T	1.02337	0.2594
																										20	37372364	rs2748655	T	1.04519	6.902e-06	T	1.01928	5.603e-06	T	1.04144	0.0001673	C	0.97716	0.0407	T	1.00947	0.097313	T	1.06269	5.365e-07	T	1.02347	0.2592
																										20	37372547	rs6027723	T	1.04498	7.531e-06	T	1.01928	5.781e-06	T	1.04123	0.0001819	G	0.97726	0.04133	T	1.00939	0.100038	T	1.06237	5.949e-07	T	1.02337	0.2599
																										20	37372674	rs2748656	A	1.04519	7.085e-06	A	1.01928	5.646e-06	A	1.04133	0.0001715	G	0.97726	0.04157	G	0.990529	0.0940673	A	1.06258	5.556e-07	A	1.02337	0.2605
																										20	37372810	rs2250741	G	1.04509	7.415e-06	G	1.01928	5.956e-06	G	1.04123	0.0001783	A	0.97716	0.04117	G	1.00942	0.0990339	G	1.06247	5.839e-07	G	1.02337	0.2597
																										20	37374016	rs2748657	G	1.04488	7.736e-06	G	1.01867	1.054e-05	G	1.04175	0.0001519	A	0.97736	0.0421	G	1.00932	0.102724	G	1.06343	3.971e-07	G	1.02224	0.284
																										20	37375140	rs2748658	T	1.04498	7.826e-06	T	1.01857	1.126e-05	T	1.04102	0.0001925	C	0.97746	0.04314	T	1.00949	0.0965238	T	1.06226	6.228e-07	T	1.02337	0.2615
																										20	37375155	rs2748659	A	1.04477	8.577e-06	A	1.01867	1.074e-05	A	1.04081	0.0002103	G	0.97736	0.04223	G	0.9906	0.0966792	A	1.06194	7.285e-07	A	1.02347	0.2579
																										20	37375385	rs2757517	C	1.0454	6.777e-06	C	1.01867	1.095e-05	C	1.04133	0.0001766	T	0.97716	0.0413	T	0.99066	0.100473	C	1.06269	5.548e-07	C	1.02419	0.2457
																										20	37375469	rs6027727	G	1.04509	7.455e-06	G	1.01867	1.025e-05	G	1.04112	0.0001874	T	0.97746	0.04394	T	0.990452	0.0917466	G	1.06216	6.665e-07	G	1.02409	0.2476
																										20	37378363	rs2254234	A	1.04634	1.706e-06	A	1.01969	1.334e-06	A	1.03717	0.0004455	G	0.96696	0.001855	G	0.991068	0.103517	A	1.05253	1.169e-05	A	1.05096	0.01203
																										20	37378508	rs2254245	G	1.04624	1.698e-06	G	1.01969	1.318e-06	G	1.03717	0.0004493	A	0.96696	0.001821	G	1.00903	0.102614	G	1.05243	1.186e-05	G	1.05096	0.01202
																										20	37379726	rs2254382	A	1.04749	1.12e-06	A	1.02041	6.316e-07	A	1.03448	0.00122	C	0.96204	0.0003737	C	0.991665	0.131744	A	1.05064	2.817e-05	A	1.0498	0.01497
																										20	37381100	rs2254585	T	1.04624	1.71e-06	T	1.01959	1.38e-06	T	1.03707	0.0004606	C	0.96686	0.00176	T	1.00898	0.104025	T	1.05243	1.175e-05	T	1.05159	0.01098
																										20	37385500	rs2425368	C	1.04707	1.374e-06	C	1.0203	6.931e-07	C	1.03396	0.001428	T	0.96165	0.0003283	T	0.991897	0.142345	C	1.04991	3.464e-05	C	1.05085	0.01294
																										20	37386303	rs2255210	T	1.04613	1.726e-06	T	1.01949	1.591e-06	T	1.03697	0.000464	C	0.96676	0.001696	T	1.00874	0.113857	T	1.05222	1.236e-05	T	1.05253	0.009549
																										20	37390006	rs2244440	A	1.04592	1.897e-06	A	1.01939	1.78e-06	A	1.03655	0.0005375	G	0.96657	0.001577	G	0.991641	0.126967	A	1.05159	1.563e-05	A	1.05285	0.009122
																										20	37393248	rs2244925	G	1.04707	1.652e-06	G	1.01979	1.548e-06	G	1.03365	0.001551	C	0.96387	0.00104	G	1.00824	0.140031	G	1.04718	9.399e-05	G	1.05138	0.01184
																										20	37393470	rs2244937	G	1.04561	2.258e-06	G	1.01959	1.474e-06	G	1.03614	0.0006181	A	0.96638	0.001497	G	1.0086	0.119876	G	1.05106	1.917e-05	G	1.05264	0.00925
																										20	37395647	rs2748664	C	1.04592	1.954e-06	C	1.01949	1.702e-06	C	1.03645	0.0005561	T	0.96657	0.001581	T	0.991619	0.126037	C	1.05138	1.644e-05	C	1.05243	0.009555
																										20	37396120	rs2245231	A	1.0455	2.347e-06	A	1.01969	1.364e-06	A	1.03614	0.0006088	G	0.96638	0.001507	G	0.99139	0.116368	A	1.05117	1.837e-05	A	1.05232	0.009679
																										20	37397173	rs2263751	A	1.04592	1.91e-06	A	1.01959	1.368e-06	A	1.03666	0.0005254	G	0.96667	0.001626	G	0.991471	0.119544	A	1.05148	1.596e-05	A	1.05274	0.009205
																										20	37399525	rs911722	T	1.04592	1.986e-06	T	1.01959	1.492e-06	T	1.03655	0.0005383	C	0.96667	0.001662	T	1.00852	0.122905	T	1.05138	1.694e-05	T	1.05317	0.008672
																										20	37402304	rs4812234	C	0.95619	2.021e-06	C	0.98079	1.484e-06	C	0.96474	0.0005432	C	0.96676	0.001739	T	1.00873	0.114557	C	0.95113	1.722e-05	C	0.94961	0.008767
																										20	37402365	rs4810212	T	0.95514	1.441e-06	T	0.9801	7.052e-07	T	0.96744	0.001559	T	0.96146	0.0003068	T	0.992115	0.153755	T	0.95332	4.751e-05	T	0.95075	0.01135
																										20	37402428	rs2263752	G	1.0455	2.391e-06	G	1.01949	1.577e-06	G	1.03603	0.0006387	A	0.96638	0.00153	G	1.00853	0.122763	G	1.05085	2.06e-05	G	1.05285	0.009045
																										20	37402613	rs2263753	A	1.04582	2.021e-06	A	1.01959	1.513e-06	A	1.03645	0.0005648	G	0.96657	0.001618	G	0.991531	0.122292	A	1.05117	1.816e-05	A	1.05295	0.00888
																										20	37402982	rs941515	G	1.04582	2.034e-06	G	1.01969	1.384e-06	G	1.03645	0.0005626	A	0.96657	0.001617	G	1.00865	0.117628	G	1.05117	1.798e-05	G	1.05306	0.008838
																										20	37403122	rs941514	T	1.04582	2.037e-06	T	1.01969	1.283e-06	T	1.03645	0.0005601	C	0.96667	0.001655	T	1.00881	0.111089	T	1.05117	1.806e-05	T	1.05306	0.008848
																										20	37404892	rs2023355	T	1.04582	1.991e-06	T	1.01959	1.547e-06	T	1.03655	0.0005478	C	0.96657	0.001627	T	1.00841	0.128196	T	1.05127	1.735e-05	T	1.05306	0.008798
																										20	37405017	rs2023353	A	1.04582	2.011e-06	A	1.01959	1.402e-06	A	1.03645	0.0005587	G	0.96638	0.001541	G	0.991473	0.119833	A	1.05117	1.856e-05	A	1.05338	0.008474
																										20	37405746	rs2748666	T	1.04582	2.044e-06	T	1.01959	1.411e-06	T	1.03645	0.0005568	C	0.96667	0.001661	T	1.00864	0.118297	T	1.05127	1.785e-05	T	1.05306	0.008835
																										20	37405866	rs6027928	T	1.04582	2.046e-06	T	1.01959	1.431e-06	T	1.03645	0.0005572	C	0.96657	0.001613	T	1.00862	0.119221	T	1.05127	1.782e-05	T	1.05306	0.008837
																										20	37406007	rs6015884	T	1.04582	2.064e-06	T	1.01979	1.221e-06	T	1.03645	0.0005589	C	0.96667	0.001659	T	1.00882	0.111368	T	1.05127	1.781e-05	T	1.05306	0.008805
																										20	37406182	rs6015886	A	1.04634	1.893e-06	A	1.01908	2.911e-06	A	1.03645	0.000557	G	0.96928	0.005049	G	0.99146	0.119375	A	1.04917	4.11e-05	A	1.05306	0.008829
																										20	37406869	rs2748668	T	1.04582	2.025e-06	T	1.01969	1.392e-06	T	1.03645	0.0005516	C	0.96676	0.001709	T	1.00866	0.117288	T	1.05127	1.747e-05	T	1.05306	0.008885
																										20	37407835	rs2251931	A	1.04582	2.012e-06	A	1.01969	1.276e-06	A	1.03645	0.0005538	G	0.96676	0.001717	G	0.991244	0.110468	A	1.05127	1.781e-05	A	1.05317	0.008776
																										20	37407876	rs2251933	A	1.0455	2.448e-06	A	1.01979	1.214e-06	A	1.03614	0.000634	G	0.96667	0.001656	G	0.991165	0.107469	A	1.05085	2.088e-05	A	1.05285	0.009124
																										20	37408021	rs2021143	A	1.04603	1.898e-06	A	1.01959	1.41e-06	A	1.03666	0.0005247	G	0.96676	0.001724	G	0.991399	0.116922	A	1.05138	1.737e-05	A	1.05327	0.00857
																										20	37411393	rs2263757	G	1.04603	1.912e-06	G	1.01959	1.471e-06	G	1.03666	0.0005281	C	0.96667	0.00171	G	1.00882	0.110899	G	1.05148	1.671e-05	G	1.05306	0.008913
																										20	37412488	rs2252541	C	1.04655	1.424e-06	C	1.0202	7.547e-07	C	1.03717	0.0004348	A	0.96618	0.001425	C	1.00918	0.0976824	C	1.0498	5.13e-05	C	1.04991	0.01864
																										20	37413002	rs2745010	C	1.04592	1.92e-06	C	1.01979	1.174e-06	C	1.03666	0.0005328	T	0.96667	0.001694	T	0.991279	0.11212	C	1.05159	1.619e-05	C	1.05253	0.009531
																										20	37413047	rs2748672	A	1.04603	1.902e-06	A	1.0199	1.141e-06	A	1.03666	0.0005285	G	0.96676	0.0017	G	0.991114	0.106378	A	1.05159	1.615e-05	A	1.05253	0.009509
																										20	37419286	rs2077109	T	1.04582	2.596e-06	T	1.02041	7.515e-07	T	1.03241	0.002363	C	0.96175	0.0003512	T	1.00822	0.142605	T	1.04823	6.56e-05	T	1.0497	0.01525
																										20	37420050	rs2425371	A	1.04802	2.651e-06	A	1.02347	4.843e-08	A	1.03396	0.002287	C	0.96705	0.003351	C	0.98483	0.0083311	A	1.04279	0.0006602	A	1.06663	0.002066
																										20	37422726	rs4812272	C	0.9581	7.1e-06	C	0.97902	1.989e-07	C	0.9658	0.0008851	C	0.96938	0.004262	G	1.01145	0.0399481	C	0.95018	1.399e-05	C	0.97395	0.1855
																										20	37426336	rs6071522	G	0.95552	1.353e-06	G	0.97951	5.68e-07	G	0.96503	0.0005953	G	0.9539	5.691e-05	G	0.994142	0.287415	G	0.94885	6.508e-06	G	0.96551	0.07615
																										20	37441935	rs12625702	C	0.95533	1.169e-06	C	0.98059	1.127e-06	C	0.96541	0.0006826	C	0.9631	0.000469	G	1.00638	0.248357	C	0.94961	8.977e-06	C	0.96483	0.07007
																										20	37444221	rs6071589	G	0.95667	2.188e-06	G	0.98118	2.277e-06	G	0.96281	0.0002335	G	0.96986	0.00425	G	0.992126	0.149475	G	0.94791	3.643e-06	G	0.96397	0.06116
																										20	37458009	rs1006945	G	0.95657	2.019e-06	G	0.98138	2.955e-06	G	0.96242	0.0001949	G	0.96938	0.003753	T	1.00742	0.178366	G	0.94715	2.521e-06	G	0.96368	0.0596
																										20	37468445	rs1474973	T	0.95628	1.846e-06	T	0.98138	3.101e-06	T	0.96194	0.0001716	T	0.96948	0.003913	T	0.992672	0.182614	T	0.94649	4.068e-06	T	0.96909	0.1279
																										20	40964152	rs763474	C	0.95648	4.443e-06	C	0.99263	0.08092	C	0.95743	4.736e-05	A	1.01552	0.1817	C	0.999203	0.889145	C	0.95973	0.00059	C	0.98098	0.3479
																										20	41866638	rs60038425	C	0.94469	6.429e-06	C	0.99193	0.1681	C	0.94035	9.913e-06	A	1.00965	0.5135	C	1.00335	0.675067	C	0.93576	2.065e-05	C	0.98748	0.6352
																										20	43598154	rs67651814	G	1.06577	7.978e-10	G	1.01572	0.0008796	G	1.07358	5.384e-10	C	0.96339	0.003339	G	0.996905	0.613505	G	1.07799	4.425e-09	G	1.04227	0.05559
																										20	43601653	rs6073581	C	1.06567	7.223e-10	C	1.01593	0.0007275	C	1.07358	4.925e-10	T	0.96012	0.001347	T	1.00333	0.585907	C	1.07799	4.053e-09	C	1.043	0.05072
																										20	43603533	rs6073582	A	1.06513	7.848e-10	A	1.01521	0.001198	A	1.07304	4.988e-10	C	0.96358	0.003235	C	1.00399	0.512876	A	1.07756	3.917e-09	A	1.04321	0.0485
																										20	43608925	rs34748157	G	1.06588	5.598e-10	G	1.01562	0.0008489	G	1.07283	5.622e-10	C	0.96002	0.001283	G	0.996636	0.579395	G	1.07799	3.335e-09	G	1.04237	0.05268
																										20	43612080	rs13037444	A	1.06567	5.45e-10	A	1.01582	0.000708	A	1.07294	5.057e-10	G	0.96012	0.001274	G	1.00325	0.592309	A	1.07821	2.907e-09	A	1.04227	0.05314
																										20	43615408	rs6073587	G	1.06449	9.077e-10	G	1.0144	0.001747	G	1.07208	6.372e-10	A	0.9688	0.006224	G	0.996241	0.532486	G	1.07745	3.389e-09	G	1.04216	0.0521
																										20	43617904	rs34654732	G	1.06556	5.465e-10	G	1.01461	0.001483	G	1.07251	5.576e-10	A	0.96705	0.00401	G	0.996626	0.575399	G	1.07821	2.696e-09	G	1.04248	0.05149
																										20	43620419	rs6073591	T	1.06418	9.242e-10	T	1.0141	0.002018	T	1.07144	8.008e-10	C	0.96967	0.007586	T	0.996091	0.514281	T	1.07735	3.178e-09	T	1.04196	0.05236
																										20	43620581	rs6073593	A	1.06449	8.074e-10	A	1.0139	0.00228	A	1.07165	6.887e-10	G	0.96977	0.007819	G	1.00396	0.511063	A	1.07778	2.58e-09	A	1.04175	0.05377
																										20	43620856	rs6513959	A	1.0646	7.389e-10	A	1.01238	0.008091	A	1.07186	6.274e-10	G	0.97307	0.04014	G	1.00389	0.518241	A	1.07788	2.469e-09	A	1.04216	0.05159
																										20	43626696	rs7271519	T	1.06556	4.225e-10	T	1.01481	0.001125	T	1.07208	5.329e-10	C	0.96764	0.004258	T	0.996934	0.607807	T	1.0781	2.295e-09	T	1.04258	0.04892
																										20	43627127	rs34131103	G	1.06599	3.345e-10	G	1.0145	0.001408	G	1.07272	3.913e-10	A	0.96793	0.004644	G	0.996768	0.588571	G	1.07907	1.52e-09	G	1.04269	0.04916
																										20	43627776	rs6073595	G	1.06577	3.612e-10	G	1.01491	0.001069	G	1.0724	4.378e-10	C	0.96793	0.004601	G	0.996937	0.60799	G	1.07853	1.841e-09	G	1.0431	0.04631
																										20	43629135	rs17420378	G	1.06588	3.193e-10	G	1.01471	0.001213	G	1.07262	3.836e-10	A	0.96754	0.004089	G	0.996782	0.589826	G	1.07885	1.576e-09	G	1.04321	0.0461
																										20	43630615	rs13043430	C	1.06599	3.158e-10	C	1.01471	0.001195	C	1.07272	3.79e-10	T	0.96744	0.003977	T	1.00321	0.591875	C	1.07875	1.596e-09	C	1.04321	0.04588
																										20	43641939	rs6017463	A	1.06567	3.816e-10	A	1.0143	0.001481	A	1.07229	4.641e-10	T	0.96715	0.003612	T	1.00337	0.570983	A	1.07875	1.638e-09	A	1.04248	0.04932
																										20	43643199	rs34864931	G	1.06556	4.086e-10	G	1.0144	0.001421	G	1.0724	4.528e-10	A	0.96773	0.004149	G	0.996731	0.581556	G	1.07875	1.609e-09	G	1.04206	0.05192
																										20	43646694	rs6065773	A	1.06503	5.597e-10	A	1.01461	0.001188	A	1.07165	6.326e-10	G	0.96715	0.003586	G	1.0033	0.578135	A	1.07788	2.354e-09	A	1.04269	0.04835
																										20	43648458	rs73111631	T	1.07026	4.187e-07	T	1.00904	0.1279	T	1.06791	9.062e-06	C	0.97093	0.06379	T	0.987415	0.0954672	T	1.07358	1.881e-05	T	1.04571	0.1111
																										20	43650136	rs68119487	T	1.06492	5.978e-10	T	1.0145	0.001284	T	1.07165	6.588e-10	C	0.96802	0.004543	T	0.996761	0.583917	T	1.07799	2.294e-09	T	1.04196	0.05243
																										20	43656433	rs13041216	G	1.06545	4.53e-10	G	1.0143	0.001551	G	1.07219	5.002e-10	A	0.96725	0.003691	G	0.996645	0.570047	G	1.07853	1.77e-09	G	1.04248	0.04989
																										20	43660532	rs6073608	C	1.07026	4.064e-07	C	1.00894	0.1418	C	1.06823	8.242e-06	T	0.96483	0.06496	T	1.01223	0.110251	C	1.07444	1.515e-05	C	1.04655	0.1048
																										20	43669641	rs6065777	T	1.06577	3.539e-10	T	1.0139	0.002056	T	1.07251	4.189e-10	G	0.96831	0.004869	T	0.996531	0.555701	T	1.07929	1.295e-09	T	1.04258	0.0491
																										20	43675392	rs7268941	G	1.06599	3.241e-10	G	1.0142	0.001566	G	1.07262	3.973e-10	A	0.96715	0.003468	G	0.996916	0.599821	G	1.07918	1.413e-09	G	1.0431	0.04668
																										20	43682551	rs67712855	T	1.07004	4.221e-11	T	1.01248	0.006725	T	1.07272	3.832e-10	G	0.97035	0.02977	T	0.996117	0.510796	T	1.07616	1.758e-08	T	1.04509	0.04747
																										20	43682799	rs35140738	C	1.0662	2.824e-10	C	1.0141	0.001678	C	1.07283	3.649e-10	T	0.96783	0.004249	T	1.00299	0.611406	C	1.0795	1.159e-09	C	1.04289	0.04721
																										20	43684314	rs13041360	A	1.06599	3.221e-10	A	1.0145	0.001246	A	1.07251	4.211e-10	G	0.96754	0.003988	G	1.00283	0.630213	A	1.07918	1.364e-09	A	1.04352	0.04402
																										20	43684825	rs6073615	A	1.06599	3.242e-10	A	1.0145	0.001236	A	1.07251	4.226e-10	G	0.96754	0.003953	G	1.00281	0.632327	A	1.07918	1.397e-09	A	1.04362	0.04375
																										20	43686161	rs7266289	C	1.06588	3.412e-10	C	1.01379	0.002217	C	1.07272	3.842e-10	T	0.96735	0.003747	T	1.0027	0.645535	C	1.07961	1.157e-09	C	1.04269	0.04895
																										20	43688152	rs6065778	A	1.0662	2.757e-10	A	1.0142	0.001534	A	1.07304	3.097e-10	G	0.96831	0.004834	G	1.00321	0.584115	A	1.07788	6.683e-09	A	1.04509	0.04715
																										20	43690561	rs7263949	C	1.06577	3.688e-10	C	1.01349	0.003206	C	1.07251	4.383e-10	G	0.97045	0.0231	G	1.00276	0.640582	C	1.07907	1.464e-09	C	1.04383	0.04301
																										20	43690625	rs6073618	A	1.06609	2.963e-10	A	1.0143	0.001409	A	1.07283	3.369e-10	G	0.96822	0.004811	G	1.00297	0.613846	A	1.07961	1.077e-09	A	1.04289	0.04737
																										20	43691230	rs34494381	G	1.06577	3.6e-10	G	1.01349	0.002653	G	1.07251	4.2e-10	A	0.96744	0.003911	G	0.996882	0.594828	G	1.07961	1.155e-09	G	1.04258	0.04922
																										20	43694648	rs73113459	A	1.07004	4.364e-07	A	1.00904	0.1276	A	1.0678	9.193e-06	T	0.97006	0.05665	T	1.0125	0.10418	A	1.0738	1.79e-05	A	1.04613	0.108
																										20	43695443	rs6073621	A	1.06609	3.056e-10	A	1.01369	0.002313	A	1.07283	3.499e-10	G	0.96802	0.004558	G	1.00351	0.549514	A	1.07972	1.026e-09	A	1.04279	0.04806
																										20	43695762	rs6073622	T	1.06588	3.493e-10	T	1.0141	0.00165	T	1.07262	4.011e-10	C	0.96822	0.004722	T	0.99684	0.588537	T	1.07929	1.25e-09	T	1.043	0.04686
																										20	43696303	rs6073623	A	1.06588	3.359e-10	A	1.0141	0.0016	A	1.07262	3.916e-10	G	0.96793	0.004429	G	1.00313	0.593131	A	1.07929	1.264e-09	A	1.04279	0.04808
																										20	43697728	rs35626751	G	1.06588	3.352e-10	G	1.014	0.001725	G	1.07272	3.828e-10	A	0.96793	0.004446	G	0.996863	0.591714	G	1.07939	1.239e-09	G	1.04279	0.04808
																										20	43708906	rs6073631	G	1.06577	4.178e-10	G	1.0144	0.001583	G	1.07219	5.51e-10	T	0.95983	0.001021	T	1.003	0.611424	G	1.07961	1.208e-09	G	1.04102	0.05898
																										20	43713593	rs6073636	T	1.06556	5.249e-10	T	1.0144	0.001692	T	1.07186	7.666e-10	C	0.95993	0.001072	T	0.997186	0.633159	T	1.07896	1.785e-09	T	1.04112	0.05834
																										20	43715028	rs66879784	A	1.06535	5.73e-10	A	1.01511	0.0009969	A	1.07165	8.673e-10	C	0.96002	0.001084	C	1.00299	0.613218	A	1.07885	1.945e-09	A	1.04091	0.05999
																										20	43717080	rs55700114	G	1.06449	1.064e-09	G	1.01491	0.001183	G	1.07047	1.637e-09	A	0.96041	0.001267	G	0.997201	0.635367	G	1.07767	3.409e-09	G	1.04019	0.06505
																										20	43717435	rs6065784	C	1.06418	1.247e-09	C	1.01511	0.0009474	C	1.07015	1.974e-09	G	0.96041	0.001263	G	1.00269	0.649573	C	1.07724	4.196e-09	C	1.04019	0.06544
																										20	43723627	rs734784	T	1.05717	3.357e-09	T	1.0139	0.0007511	T	1.0612	9.206e-09	C	0.98354	0.1214	T	1.00176	0.749246	T	1.05866	8.86e-07	T	1.03015	0.1312
																										20	43730442	rs6031991	G	1.05897	1.219e-09	G	1.01633	6.836e-05	G	1.06301	4.001e-09	A	0.98196	0.09078	G	1.00435	0.429803	G	1.05211	1.228e-05	G	1.06407	0.001615
																										20	43730952	rs6031992	C	1.05612	7.867e-09	C	1.01816	3.233e-05	C	1.05866	4.646e-08	T	0.97736	0.03421	T	0.994902	0.354228	C	1.05148	1.74e-05	C	1.05908	0.003841
																										20	43740490	rs2157360	G	1.05696	3.429e-09	G	1.01582	0.0001011	G	1.06078	1.062e-08	C	0.98216	0.09166	G	1.00445	0.414757	G	1.04875	3.856e-05	G	1.06513	0.00128
																										20	43741484	rs763058	G	1.05707	3.202e-09	G	1.01613	7.384e-05	G	1.06078	1.024e-08	T	0.98128	0.07706	T	0.995224	0.379048	G	1.04896	3.493e-05	G	1.0646	0.0014
																										20	43742438	rs6017491	A	1.05707	4.656e-09	A	1.01511	0.000266	A	1.06024	1.434e-08	A	1.01217	0.3368	G	0.995316	0.387847	A	1.04645	0.0001445	A	1.06471	0.002241
																										20	43744229	rs6124690	C	1.05686	3.508e-09	C	1.01643	5.008e-05	C	1.05919	2.407e-08	T	0.97863	0.04193	T	0.994359	0.296835	C	1.05075	1.802e-05	C	1.05728	0.004442
																										20	43744898	rs6032002	T	1.05591	6.321e-09	T	1.01796	1.019e-05	T	1.05728	6.815e-08	T	1.02296	0.033	T	1.00711	0.192261	T	1.05001	2.402e-05	T	1.0518	0.01016
																										20	43745864	rs6130757	T	1.0577	2.125e-09	T	1.01755	1.585e-05	T	1.05887	3.083e-08	C	0.97707	0.02908	T	1.0062	0.255806	T	1.05253	9.493e-06	T	1.05222	0.009488
																										20	43746463	rs6130760	G	1.05749	2.636e-09	G	1.01745	1.872e-05	G	1.05823	4.256e-08	C	0.97746	0.03237	G	1.00654	0.231661	G	1.05253	9.63e-06	G	1.05306	0.008546
																										20	43749366	rs6032005	T	1.05654	4.559e-09	T	1.01664	4.599e-05	T	1.05707	8.051e-08	C	0.97677	0.02724	T	1.00587	0.282715	T	1.05096	1.725e-05	T	1.05264	0.008983
																										20	43750118	rs62206433	T	1.05454	6.806e-06	T	1.01786	0.0004321	T	1.05813	1.541e-05	C	0.98383	0.2153	T	1.01551	0.0242132	T	1.07272	1.743e-06	T	1.00874	0.7255
																										20	43750410	rs6130764	T	1.05961	9.98e-10	T	1.01837	8.788e-06	T	1.06343	3.884e-09	C	0.98157	0.08376	T	1.00882	0.110377	T	1.06003	6.194e-07	T	1.0406	0.04516
																										20	43751326	rs6104016	G	1.06099	3.874e-10	G	1.01816	1.146e-05	G	1.06503	1.478e-09	A	0.98334	0.1162	G	1.0082	0.136286	G	1.06216	2.331e-07	G	1.04091	0.04293
																										20	43751660	rs1573699	A	1.06141	2.865e-10	A	1.01888	4.791e-06	A	1.06556	1.097e-09	G	0.98305	0.1109	G	0.991826	0.135049	A	1.06258	1.919e-07	A	1.04112	0.04204
																										20	43751782	rs2157361	G	1.06152	2.706e-10	G	1.01857	6.306e-06	G	1.06567	1.031e-09	A	0.98305	0.1108	G	1.00795	0.148378	G	1.06269	1.836e-07	G	1.04123	0.04141
																										20	43752029	rs1573700	A	1.06141	2.905e-10	A	1.01867	5.346e-06	A	1.06545	1.124e-09	T	0.98305	0.1097	T	0.991919	0.138775	A	1.06269	1.84e-07	A	1.04091	0.04326
																										20	43752168	rs6104017	T	1.06141	2.878e-10	T	1.01877	5.053e-06	T	1.06556	1.1e-09	A	0.98305	0.1095	T	1.00833	0.130346	T	1.06269	1.821e-07	T	1.04081	0.04345
																										20	43753220	rs13043809	A	1.06046	1.847e-06	A	1.02214	5.063e-05	A	1.06375	5.974e-06	G	0.97424	0.05891	G	0.982725	0.0144236	A	1.08101	3.667e-07	A	1.01308	0.6153
																										20	43753461	rs13042449	G	1.06109	3.686e-10	G	1.01857	6.07e-06	G	1.06535	1.266e-09	A	0.98305	0.1113	G	1.00808	0.141505	G	1.06247	2.003e-07	G	1.04029	0.04637
																										20	43753914	rs6104020	G	1.06109	3.42e-10	G	1.01877	4.84e-06	G	1.06513	1.354e-09	A	0.98275	0.1042	G	1.00836	0.128649	G	1.06237	2.097e-07	G	1.0405	0.04467
																										20	43754444	rs13044116	T	1.06035	1.933e-06	T	1.02194	5.487e-05	T	1.06364	6.095e-06	C	0.97472	0.06399	T	1.01755	0.0145347	T	1.0808	3.929e-07	T	1.01339	0.6052
																										20	43755053	rs6032006	G	1.0612	1.355e-06	G	1.02255	2.404e-05	G	1.0646	4.366e-06	A	0.97395	0.05564	G	1.01749	0.014671	G	1.08177	2.751e-07	G	1.0139	0.5914
																										20	43755830	rs34919068	C	1.06056	1.765e-06	C	1.02265	3.782e-05	C	1.06396	5.577e-06	A	0.97424	0.0585	C	1.01755	0.0157341	C	1.08123	3.431e-07	C	1.01349	0.6033
																										20	43755858	rs34313230	C	1.06067	1.689e-06	C	1.02265	3.85e-05	C	1.06418	5.31e-06	G	0.97434	0.05981	G	0.98273	0.0156501	C	1.08134	3.33e-07	C	1.01339	0.606
																										20	43756071	rs17332243	T	1.06078	1.642e-06	T	1.02255	3.375e-05	T	1.06428	5.148e-06	C	0.97424	0.05853	T	1.01755	0.0145218	T	1.08134	3.315e-07	T	1.014	0.5902
																										20	43756133	rs74174932	G	1.06067	1.681e-06	G	1.02214	4.765e-05	G	1.06418	5.274e-06	A	0.97424	0.05864	G	1.01767	0.0138457	G	1.08134	3.303e-07	G	1.01349	0.6046
																										20	43756548	rs34622539	A	1.06078	1.628e-06	A	1.02224	4.605e-05	A	1.06428	5.106e-06	T	0.97424	0.05831	T	0.982635	0.0138674	A	1.08145	3.223e-07	A	1.01359	0.6018
																										20	43756697	rs35227660	C	1.06078	1.659e-06	C	1.02276	2.86e-05	C	1.06418	5.193e-06	G	0.97404	0.05644	G	0.982548	0.01334	C	1.08134	3.315e-07	C	1.01379	0.5964
																										20	43756955	rs6017495	G	1.06088	1.601e-06	G	1.02276	2.848e-05	G	1.06428	5.016e-06	A	0.97414	0.05782	G	1.01786	0.0128744	G	1.08134	3.251e-07	G	1.01369	0.5974
																										20	43758144	rs17423416	G	1.06078	1.701e-06	G	1.02235	4.107e-05	G	1.06418	5.363e-06	T	0.97404	0.0572	T	0.982467	0.0130132	G	1.08123	3.455e-07	G	1.01369	0.5983
																										20	43759316	rs62206437	T	1.06078	1.649e-06	T	1.02235	4.29e-05	T	1.06428	5.11e-06	C	0.97414	0.05718	T	1.01783	0.0133053	T	1.08156	3.099e-07	T	1.01319	0.6132
																										20	43760461	rs6104027	A	1.06216	1.932e-10	A	1.01918	3.323e-06	A	1.06641	7.155e-10	G	0.98226	0.09515	G	0.991622	0.124926	A	1.06396	1.084e-07	A	1.04164	0.03991
																										20	43761331	rs74174934	T	1.06067	1.707e-06	T	1.02224	5.031e-05	T	1.06418	5.412e-06	G	0.97404	0.05708	T	1.0175	0.0148662	T	1.08166	3.056e-07	T	1.01268	0.6269
																										20	43763968	rs35882692	T	1.06109	1.491e-06	T	1.02255	4.012e-05	T	1.06449	4.845e-06	C	0.97472	0.06376	T	1.01742	0.0154672	T	1.08231	2.565e-07	T	1.01238	0.6336
																										20	43764426	rs62208373	G	1.06078	1.692e-06	G	1.02306	2.164e-05	G	1.06418	5.36e-06	A	0.97472	0.06347	G	1.01681	0.0192324	G	1.08231	2.562e-07	G	1.01136	0.6619
																										20	43765628	rs62208374	C	1.06067	1.777e-06	C	1.02306	2.108e-05	C	1.06407	5.61e-06	T	0.97472	0.06399	T	0.98355	0.0198341	C	1.0822	2.598e-07	C	1.01096	0.6728
																										20	43765658	rs6104034	G	1.05496	1.192e-08	G	1.01806	1.131e-05	G	1.05317	5.439e-07	G	1.03821	0.001239	G	1.00649	0.234731	G	1.05054	2.113e-05	G	1.05117	0.0112
																										20	43765800	rs34811768	T	1.06056	1.862e-06	T	1.02296	2.362e-05	T	1.06396	5.904e-06	C	0.97463	0.06278	T	1.01667	0.0203372	T	1.0821	2.751e-07	T	1.01086	0.6769
																										20	43765839	rs34638860	C	1.06056	1.863e-06	C	1.02306	2.193e-05	C	1.06396	5.892e-06	T	0.97472	0.06394	T	0.983625	0.0204813	C	1.0821	2.716e-07	C	1.01076	0.6793
																										20	43766067	rs2143943	G	1.05919	1.441e-09	G	1.01796	1.825e-05	G	1.05919	4.015e-08	G	1.03852	0.001321	T	0.994064	0.281741	G	1.05422	6.699e-06	G	1.04928	0.01556
																										20	43766927	rs6104036	A	1.06205	2.091e-10	A	1.01908	3.865e-06	A	1.06652	6.95e-10	G	0.98246	0.09973	G	0.991654	0.126655	A	1.06418	1.042e-07	A	1.0406	0.04482
																										20	43767178	rs13042991	A	1.06046	1.923e-06	A	1.02306	2.098e-05	A	1.06386	6.039e-06	G	0.97463	0.06301	G	0.983567	0.0200037	A	1.0821	2.762e-07	A	1.01056	0.6856
																										20	43767759	rs13038485	T	1.06056	1.838e-06	T	1.02296	3.011e-05	T	1.06407	5.685e-06	A	0.97443	0.06051	T	1.01714	0.0171639	T	1.0821	2.713e-07	T	1.01126	0.6647
																										20	43768050	rs17423617	G	1.06056	1.843e-06	G	1.02245	4.588e-05	G	1.06407	5.689e-06	C	0.97463	0.06312	G	1.01713	0.0174824	G	1.0821	2.763e-07	G	1.01116	0.6686
																										20	43768533	rs6032016	T	1.06194	2.317e-10	T	1.01918	3.381e-06	T	1.06641	7.608e-10	C	0.98246	0.09933	T	1.00848	0.123636	T	1.06407	1.084e-07	T	1.03998	0.04881
																										20	43768712	rs6032017	T	1.06035	2.072e-06	T	1.02316	2.065e-05	T	1.06364	6.594e-06	C	0.97463	0.06309	T	1.01669	0.0202393	T	1.08231	2.603e-07	T	1.00914	0.7246
																										20	43768734	rs34602589	T	1.06046	1.967e-06	T	1.02255	4.379e-05	T	1.06386	6.172e-06	A	0.97463	0.06335	T	1.01724	0.0166727	T	1.0822	2.651e-07	T	1.00995	0.7014
																										20	43769302	rs6017496	A	1.06194	2.371e-10	A	1.01918	3.466e-06	A	1.06641	7.768e-10	G	0.98236	0.09768	G	0.991628	0.125632	A	1.06418	1.054e-07	A	1.03967	0.05009
																										20	43770291	rs34973476	G	1.06067	1.861e-06	G	1.02306	2.791e-05	G	1.06396	5.85e-06	A	0.97424	0.05923	G	1.01718	0.0170073	G	1.08242	2.529e-07	G	1.01025	0.6921
																										20	43771407	rs34448893	A	1.06056	1.944e-06	A	1.02316	2.661e-05	A	1.06386	6.064e-06	G	0.97424	0.05949	G	0.983161	0.0174194	A	1.08264	2.372e-07	A	1.00944	0.7157
																										20	43772272	rs761500	G	1.06056	1.924e-06	G	1.02296	2.934e-05	G	1.06386	6.032e-06	A	0.97365	0.05415	G	1.0168	0.0196675	G	1.08275	2.303e-07	G	1.00914	0.726
																										20	43773168	rs6130775	T	1.05285	4.387e-08	T	1.01765	1.657e-05	T	1.05012	2.345e-06	T	1.0379	0.001335	T	1.00664	0.221861	T	1.04739	6.767e-05	T	1.04373	0.02961
																										20	43777506	rs17332620	C	1.05665	7.025e-06	C	1.02306	2.242e-05	C	1.05897	2.493e-05	T	0.97268	0.04492	T	0.983989	0.0233419	C	1.07832	7.854e-07	C	0.9999	0.998
																										20	43778544	rs35434469	C	1.05686	6.584e-06	C	1.02255	3.94e-05	C	1.05929	2.3e-05	T	0.97239	0.0425	T	0.983003	0.0160965	C	1.07853	7.35e-07	C	1.0005	0.9835
																										20	43778990	rs34163611	T	1.05675	6.908e-06	T	1.02296	2.444e-05	T	1.05908	2.453e-05	C	0.97268	0.04468	T	1.01623	0.0239499	T	1.07853	7.208e-07	T	0.9996	0.9866
																										20	43779963	rs16989763	T	1.05506	5.469e-06	T	1.01877	0.0002041	T	1.05739	1.925e-05	C	0.98039	0.1334	T	1.01564	0.0234852	T	1.07347	1.327e-06	T	1.0004	0.9873
																										20	43780307	rs17423897	T	1.05675	6.826e-06	T	1.02327	1.904e-05	T	1.05908	2.38e-05	C	0.97268	0.04434	T	1.01668	0.020098	T	1.07875	6.727e-07	T	0.9993	0.9778
																										20	43780475	rs16989769	C	1.05506	5.499e-06	C	1.01888	0.000191	C	1.05749	1.899e-05	T	0.98039	0.1328	T	0.984494	0.0225643	C	1.07347	1.325e-06	C	1.0003	0.9907
																										20	43780988	rs13038275	A	1.05675	6.75e-06	A	1.02306	2.272e-05	A	1.05919	2.366e-05	T	0.97278	0.04566	T	0.983947	0.023041	A	1.07896	6.415e-07	A	0.9991	0.9715
																										20	43781253	rs13042431	A	1.05496	5.635e-06	A	1.01867	0.0002195	A	1.05739	1.915e-05	G	0.98039	0.133	G	0.984673	0.0242014	A	1.07337	1.349e-06	A	1.0009	0.9716
																										20	43782230	rs13037651	C	1.05654	7.208e-06	C	1.02316	2.071e-05	C	1.05887	2.561e-05	G	0.97278	0.0453	G	0.983667	0.0205484	C	1.07885	6.529e-07	C	0.9987	0.9584
																										20	43782952	rs34916007	T	1.05654	7.137e-06	T	1.02357	1.472e-05	T	1.05887	2.539e-05	G	0.97278	0.04534	T	1.01652	0.0211633	T	1.07885	6.462e-07	T	0.9986	0.9569
																										20	43783210	rs56063128	G	1.05665	6.92e-06	G	1.02337	1.656e-05	G	1.05897	2.485e-05	A	0.97278	0.04551	G	1.01655	0.0209613	G	1.07896	6.206e-07	G	0.9986	0.9556
																										20	43784396	rs13039211	C	1.05654	7.03e-06	C	1.02306	2.101e-05	C	1.05887	2.499e-05	T	0.97278	0.04507	T	0.983708	0.0207473	C	1.07896	6.113e-07	C	0.9984	0.9491
																										20	43784872	rs74174935	G	1.05622	9.618e-06	G	1.02265	3.244e-05	G	1.05887	2.543e-05	A	0.97873	0.1296	G	1.01656	0.020747	G	1.07412	6.162e-06	G	0.99581	0.876
																										20	43785287	rs80323300	T	1.05643	7.303e-06	T	1.02316	1.997e-05	T	1.05876	2.59e-05	C	0.97278	0.04475	T	1.01657	0.0206338	T	1.07918	5.684e-07	T	0.998	0.9364
																										20	43785549	rs62208382	C	1.05654	7.131e-06	C	1.02306	2.11e-05	C	1.05876	2.531e-05	T	0.97278	0.04506	T	0.983712	0.0206681	C	1.07907	5.888e-07	C	0.998	0.939
																										20	43786020	rs35009666	C	1.05643	7.204e-06	C	1.02316	2.017e-05	C	1.05876	2.558e-05	T	0.97278	0.045	T	0.98362	0.0201864	C	1.07907	5.791e-07	C	0.9979	0.934
																										20	43786064	rs6032029	A	1.05443	6.457e-06	A	1.01857	0.0002348	A	1.05686	2.193e-05	G	0.9802	0.1285	G	0.984465	0.0218831	A	1.07337	1.278e-06	A	0.9996	0.9864
																										20	43786170	rs34085254	T	1.05675	6.615e-06	T	1.02224	4.702e-05	T	1.05897	2.423e-05	G	0.97239	0.04238	T	1.0171	0.0169441	T	1.07896	5.998e-07	T	0.9988	0.9623
																										20	43786336	rs979641	C	1.05643	7.239e-06	C	1.02306	2.174e-05	C	1.05897	2.374e-05	T	0.97287	0.04588	T	0.983806	0.021481	C	1.07929	5.326e-07	C	0.9971	0.9101
																										20	43788087	rs34508373	T	1.05454	6.476e-06	T	1.01877	0.0002114	T	1.05675	2.3e-05	C	0.9799	0.1238	T	1.01596	0.0205123	T	1.07315	1.404e-06	T	1	0.9991
																										20	43788265	rs34233258	G	1.05665	6.658e-06	G	1.02327	1.86e-05	G	1.05897	2.374e-05	A	0.97249	0.04278	G	1.01668	0.0197785	G	1.07918	5.649e-07	G	0.9988	0.9634
																										20	43788804	rs35770435	C	1.05802	4.184e-06	C	1.02327	1.881e-05	C	1.06014	1.657e-05	T	0.97181	0.03765	T	0.983505	0.0189793	C	1.08047	3.717e-07	C	0.9999	0.9983
																										20	43788917	rs34073275	C	1.05665	6.837e-06	C	1.02337	1.688e-05	C	1.05887	2.441e-05	T	0.97249	0.04267	T	0.983394	0.0183409	C	1.07918	5.687e-07	C	0.9984	0.9503
																										20	43789823	rs62208385	A	1.05665	6.751e-06	A	1.02327	1.818e-05	A	1.05897	2.407e-05	T	0.97249	0.04276	T	0.983476	0.018861	A	1.07918	5.647e-07	A	0.9984	0.9506
																										20	43789924	rs2223901	C	1.05665	6.69e-06	C	1.02327	1.794e-05	C	1.05897	2.391e-05	G	0.97239	0.0419	G	0.983395	0.0183416	C	1.07918	5.612e-07	C	0.9984	0.9507
																										20	43790872	rs62208386	G	1.05665	6.671e-06	G	1.02337	1.688e-05	G	1.05897	2.375e-05	A	0.97249	0.04262	G	1.01692	0.0180564	G	1.07918	5.592e-07	G	0.9984	0.9516
																										20	43793370	rs1011536	A	1.05475	6.109e-06	A	1.01877	0.0002043	A	1.05696	2.119e-05	G	0.98	0.1259	G	0.984071	0.0188057	A	1.07337	1.306e-06	A	1.0001	0.9968
																										20	43794026	rs2868234	C	1.05675	6.409e-06	C	1.02337	1.725e-05	C	1.05908	2.329e-05	T	0.97278	0.04478	T	0.983273	0.0174556	C	1.07929	5.521e-07	C	0.9986	0.9573
																										20	43794069	rs2868235	T	1.05781	5.13e-06	T	1.02501	6.253e-06	T	1.06046	1.786e-05	C	0.9721	0.04052	T	1.01927	0.00856138	T	1.08069	4.365e-07	T	0.9982	0.9432
																										20	43794070	rs2868236	G	1.05781	5.134e-06	G	1.02501	6.244e-06	G	1.06046	1.789e-05	A	0.9721	0.0405	G	1.01928	0.00854437	G	1.08069	4.361e-07	G	0.9982	0.9433
																										20	43794189	rs2868237	C	1.05686	6.347e-06	C	1.02337	1.631e-05	C	1.05908	2.322e-05	T	0.97239	0.04198	T	0.983251	0.0173099	C	1.07929	5.499e-07	C	0.9986	0.9575
																										20	43794403	rs35361894	G	1.05686	6.28e-06	G	1.02337	1.662e-05	G	1.05908	2.316e-05	A	0.97239	0.04192	G	1.01705	0.0173137	G	1.07929	5.485e-07	G	0.9987	0.9588
																										20	43794783	rs62208389	A	1.05696	6.105e-06	A	1.02316	2.005e-05	A	1.05919	2.273e-05	T	0.97239	0.04167	T	0.983783	0.0215577	A	1.07939	5.373e-07	A	0.9987	0.9598
																										20	43794844	rs62208390	A	1.05696	6.119e-06	A	1.02347	1.563e-05	A	1.05919	2.283e-05	C	0.97239	0.04178	C	0.983206	0.0170075	A	1.07929	5.414e-07	A	0.9987	0.9603
																										20	43795081	rs6032033	G	1.05527	5.045e-06	G	1.01918	0.0001576	G	1.05749	1.776e-05	C	0.97981	0.122	G	1.01661	0.0162473	G	1.0739	1.11e-06	G	1.0003	0.9908
																										20	43795293	rs34343273	G	1.05696	6.061e-06	G	1.02327	1.89e-05	G	1.05919	2.281e-05	A	0.97229	0.04143	G	1.01676	0.0193826	G	1.07929	5.467e-07	G	0.9989	0.9659
																										20	43797025	rs13038813	A	1.05686	6.301e-06	A	1.02357	1.421e-05	A	1.05897	2.456e-05	G	0.97181	0.03794	G	0.983071	0.0161311	A	1.07918	5.645e-07	A	0.9984	0.9509
																										20	43799036	rs34855539	T	1.05707	5.704e-06	T	1.02347	1.487e-05	T	1.05919	2.246e-05	G	0.97239	0.04146	T	1.01721	0.0162103	T	1.07929	5.497e-07	T	0.9991	0.9714
																										20	43799368	rs13042694	G	1.05717	5.689e-06	G	1.02327	1.822e-05	G	1.05919	2.242e-05	A	0.97249	0.04221	G	1.01686	0.018614	G	1.07929	5.482e-07	G	0.9991	0.972
																										20	43800232	rs13038342	G	1.05781	4.322e-06	G	1.02398	9.605e-06	G	1.05993	1.758e-05	A	0.97258	0.04291	G	1.01729	0.0156413	G	1.08004	4.267e-07	G	1.0006	0.9813
																										20	43801395	rs73907811	T	1.05707	5.755e-06	T	1.02357	1.348e-05	T	1.05908	2.333e-05	A	0.97229	0.04084	T	1.01744	0.0148297	T	1.07907	5.785e-07	T	0.9992	0.976
																										20	43801865	rs13044826	G	1.05717	5.537e-06	G	1.02368	1.271e-05	G	1.05919	2.265e-05	A	0.97229	0.04052	G	1.0175	0.0145026	G	1.07918	5.633e-07	G	0.9993	0.9785
																										20	43802487	rs56191952	A	1.05823	4.063e-06	A	1.02388	1.201e-05	A	1.06088	1.418e-05	G	0.97346	0.05044	G	0.982657	0.0141785	A	1.08069	3.881e-07	A	1.0009	0.9735
																										20	43802497	rs55767422	A	1.05781	4.659e-06	A	1.02388	1.146e-05	A	1.05982	1.89e-05	G	0.97239	0.04172	G	0.982633	0.0140518	A	1.07961	5.133e-07	A	1.0007	0.9785
																										20	43802875	rs35476703	C	1.05739	5.284e-06	C	1.02388	1.099e-05	C	1.05929	2.243e-05	G	0.97239	0.04171	G	0.982462	0.0129864	C	1.07929	5.498e-07	C	0.9996	0.9871
																										20	43802889	rs35632684	C	1.05717	5.575e-06	C	1.02398	1.082e-05	C	1.05908	2.347e-05	T	0.9721	0.03949	T	0.982422	0.0127736	C	1.07918	5.745e-07	C	0.9993	0.9794
																										20	43803226	rs62208416	G	1.05717	5.604e-06	G	1.02357	1.368e-05	G	1.05897	2.376e-05	A	0.97229	0.0405	G	1.01753	0.014311	G	1.07896	5.977e-07	G	0.9995	0.9841
																										20	43803613	rs17333103	C	1.05717	5.512e-06	C	1.02327	1.723e-05	C	1.05887	2.405e-05	T	0.97278	0.04413	T	0.982945	0.0152352	C	1.0795	5.024e-07	C	0.9982	0.9427
																										20	43803708	rs17333180	C	1.05696	5.915e-06	C	1.02368	1.323e-05	C	1.05876	2.517e-05	A	0.97287	0.04508	C	1.01777	0.0132879	C	1.07929	5.409e-07	C	0.998	0.9374
																										20	43803971	rs56168207	C	1.05866	1.953e-06	C	1.0247	3.465e-06	C	1.0594	1.435e-05	T	0.97424	0.05296	T	0.980451	0.00460878	C	1.07961	2.817e-07	C	1.00421	0.8663
																										20	43804522	rs2664581	A	1.05971	1.317e-06	A	1.02532	1.945e-06	A	1.06024	1.065e-05	C	0.9758	0.06883	C	0.979418	0.00284879	A	1.0795	2.851e-07	A	1.00753	0.7654
																										20	43804789	rs34885285	C	1.06014	1.169e-06	C	1.02542	2.029e-06	C	1.06078	9.415e-06	A	0.9755	0.06589	C	1.02085	0.00329876	C	1.07918	3.424e-07	C	1.00844	0.7375
																										20	43804797	rs17424474	C	1.05971	1.718e-06	C	1.02439	5.908e-06	C	1.06046	1.059e-05	A	0.98079	0.1631	C	1.02103	0.00303578	C	1.07659	9.084e-07	C	1.00854	0.7364
																										20	43804919	rs17333381	C	1.05993	1.204e-06	C	1.02573	1.377e-06	C	1.06067	9.595e-06	T	0.9757	0.06795	T	0.978923	0.00227915	C	1.07939	3.076e-07	C	1.00833	0.7412
																										20	43805132	rs34412950	C	1.05971	1.328e-06	C	1.02603	1.322e-06	C	1.06046	1.031e-05	A	0.9759	0.07075	C	1.02202	0.00203595	C	1.07939	3.103e-07	C	1.00783	0.7552
																										20	43805134	rs35869085	G	1.05993	1.252e-06	G	1.02583	1.589e-06	G	1.06056	9.759e-06	C	0.9758	0.06908	G	1.02156	0.0025255	G	1.0795	2.99e-07	G	1.00813	0.7464
																										20	43805274	rs45461302	G	1.05961	1.528e-06	G	1.02521	2.504e-06	G	1.06003	1.26e-05	A	0.97531	0.06404	G	1.02039	0.0040693	G	1.07929	3.527e-07	G	1.00753	0.7671
																										20	43805279	rs2267864	C	1.05823	1.358e-06	C	1.02276	8.149e-06	C	1.05866	1.185e-05	G	0.98128	0.147	G	0.98159	0.00649765	C	1.07412	9.426e-07	C	1.01288	0.6012
																										20	43805555	rs13038355	C	1.05993	1.229e-06	C	1.02532	2.096e-06	C	1.06056	9.841e-06	T	0.9756	0.06715	T	0.97941	0.00286285	C	1.0795	3.009e-07	C	1.00823	0.7446
																										20	43805688	rs13043296	T	1.05982	1.288e-06	T	1.02532	2.385e-06	T	1.06046	1.031e-05	C	0.9757	0.06771	T	1.02081	0.00338933	T	1.07929	3.137e-07	T	1.00813	0.7481
																										20	43805712	rs13039213	A	1.05982	1.297e-06	A	1.02521	2.562e-06	A	1.06056	9.876e-06	C	0.97609	0.07314	C	0.979594	0.00336363	A	1.0795	3.004e-07	A	1.00813	0.7454
																										20	43805835	rs13043503	T	1.05993	1.252e-06	T	1.02542	1.891e-06	T	1.06056	1.001e-05	C	0.9757	0.06757	T	1.02097	0.00293235	T	1.07939	3.056e-07	T	1.00813	0.7456
																										20	43806321	rs17424578	A	1.05982	1.273e-06	A	1.02583	1.315e-06	A	1.06046	1.014e-05	G	0.9757	0.06823	G	0.979454	0.00292486	A	1.07929	3.144e-07	A	1.00823	0.7436
																										20	43806441	rs17424613	C	1.05982	1.274e-06	C	1.02542	1.919e-06	C	1.06046	1.012e-05	T	0.9757	0.06803	T	0.97946	0.0029353	C	1.07939	3.078e-07	C	1.00813	0.7457
																										20	43808783	rs6104052	T	1.05823	1.199e-06	T	1.02183	1.283e-05	T	1.05887	9.477e-06	G	0.98128	0.1464	T	1.0191	0.00537901	T	1.07498	6.094e-07	T	1.0145	0.5556
																										20	43809049	rs11699850	T	1.0594	1.503e-06	T	1.02532	2.133e-06	T	1.06014	1.145e-05	C	0.9758	0.06904	T	1.02099	0.00291617	T	1.07864	3.885e-07	T	1.00813	0.7471
																										20	43809647	rs17424668	A	1.0594	1.55e-06	A	1.02573	1.44e-06	A	1.06003	1.176e-05	G	0.9758	0.0697	G	0.97944	0.00292105	A	1.07853	4.035e-07	A	1.00823	0.7453
																										20	43809761	rs17333555	G	1.0594	1.537e-06	G	1.02542	2.02e-06	G	1.06014	1.164e-05	A	0.9757	0.06873	G	1.02101	0.00291976	G	1.07864	3.939e-07	G	1.00813	0.7483
																										20	43810734	rs17424696	G	1.05908	1.735e-06	G	1.0245	4.639e-06	G	1.06014	1.134e-05	A	0.97638	0.07623	G	1.02115	0.00272292	G	1.07853	4.082e-07	G	1.00763	0.7618
																										20	43810961	rs1997892	T	1.05897	1.81e-06	T	1.02532	2.2e-06	T	1.06003	1.181e-05	A	0.97599	0.0722	T	1.02093	0.0030276	T	1.07842	4.216e-07	T	1.00753	0.7639
																										20	43811697	rs13041304	G	1.05897	1.825e-06	G	1.02491	3.115e-06	G	1.06024	1.155e-05	A	0.97638	0.07637	G	1.02044	0.00384449	G	1.07853	4.234e-07	G	1.00763	0.7626
																										20	43813341	rs62208424	G	1.05929	1.654e-06	G	1.0246	4.287e-06	G	1.06046	1.071e-05	A	0.97638	0.07647	G	1.01996	0.00473404	G	1.07939	3.241e-07	G	1.00793	0.7525
																										20	43814520	rs17424723	T	1.05929	1.66e-06	T	1.0247	3.855e-06	T	1.06046	1.061e-05	G	0.97648	0.07742	T	1.02011	0.00447282	T	1.07939	3.194e-07	T	1.00773	0.758
																										20	43814622	rs17424751	T	1.05919	1.674e-06	T	1.0247	3.97e-06	T	1.06046	1.069e-05	C	0.97638	0.07655	T	1.02013	0.00440704	T	1.07929	3.282e-07	T	1.00783	0.7569
																										20	43815103	rs6017503	G	1.0595	1.502e-06	G	1.02398	7.701e-06	G	1.06078	9.515e-06	A	0.97668	0.08036	G	1.01997	0.00474129	G	1.07993	2.753e-07	G	1.00783	0.755
																										20	43815949	rs6032042	T	1.05961	1.494e-06	T	1.0245	4.513e-06	T	1.06088	9.34e-06	C	0.97658	0.07912	T	1.01988	0.0049418	T	1.07993	2.674e-07	T	1.00783	0.7554
																										20	43816593	rs1007137	T	1.05813	1.276e-06	T	1.02143	1.996e-05	T	1.0595	8.019e-06	C	0.98216	0.1673	T	1.01802	0.00877511	T	1.07605	4.361e-07	T	1.0143	0.5618
																										20	43816835	rs1007138	A	1.05823	1.234e-06	A	1.02143	2.015e-05	A	1.05961	7.746e-06	C	0.98216	0.1667	C	0.982338	0.00891031	A	1.07616	4.239e-07	A	1.0143	0.56
																										20	43817897	rs6032043	A	1.05823	1.215e-06	A	1.02132	2.081e-05	A	1.05961	7.738e-06	C	0.98206	0.166	C	0.982373	0.00904909	A	1.07616	4.216e-07	A	1.0143	0.5612
																										20	43818519	rs17424868	T	1.05961	1.488e-06	T	1.0247	3.81e-06	T	1.06088	9.406e-06	G	0.97668	0.08081	T	1.0199	0.00488435	T	1.07993	2.727e-07	T	1.00813	0.7488
																										20	43818920	rs6017504	G	1.05961	1.479e-06	G	1.02419	6.195e-06	G	1.06088	9.314e-06	A	0.97668	0.08095	G	1.01983	0.00504664	G	1.08004	2.612e-07	G	1.00793	0.7532
																										20	43819370	rs2143944	G	1.05971	1.43e-06	G	1.02429	5.882e-06	G	1.06099	8.997e-06	A	0.97677	0.08165	G	1.0199	0.00489738	G	1.08015	2.517e-07	G	1.00793	0.7533
																										20	43819416	rs6032044	C	1.05971	1.443e-06	C	1.0247	3.817e-06	C	1.06099	9.085e-06	A	0.97677	0.08174	C	1.01989	0.00491191	C	1.08015	2.575e-07	C	1.00803	0.7496
																										20	43821001	rs35880287	G	1.05971	1.44e-06	G	1.02388	8.283e-06	G	1.06099	9.08e-06	A	0.97668	0.08085	G	1.01985	0.00500064	G	1.08015	2.534e-07	G	1.00783	0.7552
																										20	43821080	rs35475980	A	1.05971	1.415e-06	A	1.0247	3.955e-06	A	1.06099	8.93e-06	T	0.97668	0.08131	T	0.980587	0.00510517	A	1.08015	2.562e-07	A	1.00803	0.751
																										20	43822581	rs8126178	A	1.0557	1.924e-06	A	1.0203	2.939e-05	A	1.05781	8.464e-06	C	0.9861	0.266	C	0.98383	0.0141332	A	1.07573	2.452e-07	A	1.01258	0.5989
																										20	43822771	rs6104054	C	1.05454	3.063e-06	C	1.0202	3.414e-05	C	1.05675	1.17e-05	T	0.9861	0.2654	T	0.984206	0.0165722	C	1.07433	4.003e-07	C	1.01238	0.6049
																										20	43822962	rs6104055	A	1.0557	1.967e-06	A	1.0203	3.028e-05	A	1.0577	8.556e-06	G	0.9862	0.2717	G	0.983842	0.0142014	A	1.07562	2.601e-07	A	1.01298	0.5872
																										20	43823679	rs6032046	A	1.0595	1.495e-06	A	1.0246	4.209e-06	A	1.06109	8.803e-06	G	0.97677	0.08231	G	0.980644	0.00523569	A	1.08026	2.5e-07	A	1.00783	0.7554
																										20	43825556	rs6032049	C	1.05961	1.481e-06	C	1.02419	6.356e-06	C	1.06109	8.628e-06	T	0.97668	0.08048	T	0.980627	0.00520004	C	1.08037	2.417e-07	C	1.00773	0.7607
																										20	43826993	rs2868238	C	1.05961	1.448e-06	C	1.02419	6.344e-06	C	1.0612	8.471e-06	G	0.97658	0.07984	G	0.980644	0.00523821	C	1.08037	2.353e-07	C	1.00763	0.7611
																										20	43827241	rs876835	T	1.05961	1.423e-06	T	1.0246	4.104e-06	T	1.0612	8.329e-06	C	0.97668	0.0805	T	1.0197	0.00532914	T	1.08037	2.349e-07	T	1.00783	0.756
																										20	43827578	rs62208428	A	1.05971	1.41e-06	A	1.0246	4.249e-06	A	1.0612	8.252e-06	C	0.97668	0.08017	C	0.980654	0.00525835	A	1.08047	2.318e-07	A	1.00783	0.7557
																										20	43828668	rs7344269	T	1.05982	1.363e-06	T	1.0245	4.522e-06	T	1.06141	7.966e-06	C	0.97658	0.07904	T	1.01953	0.00575057	T	1.08069	2.164e-07	T	1.00773	0.7584
																										20	43829290	rs13042522	G	1.0595	1.595e-06	G	1.02368	1.212e-05	G	1.06109	9.398e-06	A	0.97609	0.07404	G	1.0197	0.0057737	G	1.08047	2.441e-07	G	1.00692	0.7846
																										20	43829584	rs13039108	T	1.05982	1.361e-06	T	1.0246	4.097e-06	T	1.06131	7.95e-06	C	0.97638	0.07723	T	1.01962	0.00553319	T	1.08058	2.186e-07	T	1.00773	0.7585
																										20	43829883	rs6032052	C	1.05982	1.357e-06	C	1.02419	6.16e-06	C	1.06131	7.962e-06	A	0.97638	0.07632	C	1.01971	0.00530469	C	1.08069	2.149e-07	C	1.00763	0.7638
																										20	43829935	rs6032053	G	1.05982	1.354e-06	G	1.02419	6.136e-06	G	1.06141	7.903e-06	T	0.97638	0.07652	T	0.980672	0.0053017	G	1.08069	2.133e-07	G	1.00763	0.7635
																										20	43830362	rs6017509	A	1.05982	1.365e-06	A	1.02378	8.632e-06	A	1.06131	8.093e-06	G	0.97629	0.07629	G	0.980664	0.00528377	A	1.08058	2.213e-07	A	1.00763	0.7612
																										20	43830368	rs6073675	G	0.94214	5.283e-07	G	0.98167	0.0006236	G	0.9429	8.854e-06	T	1.0538	0.0003001	T	0.999941	0.99329	G	0.95113	0.0007085	G	0.93277	0.004511
																										20	43831785	rs6017510	A	1.05982	1.35e-06	A	1.02419	6.073e-06	A	1.06141	7.908e-06	G	0.97638	0.07617	G	0.98068	0.00532004	A	1.08069	2.159e-07	A	1.00763	0.7626
																										20	43833132	rs6017511	C	1.06014	1.168e-06	C	1.02429	5.499e-06	C	1.06184	6.746e-06	T	0.97638	0.07729	T	0.9807	0.00537106	C	1.08101	1.9e-07	C	1.00793	0.7546
																										20	43833336	rs6032055	C	1.05982	1.314e-06	C	1.0247	3.745e-06	C	1.06152	7.658e-06	T	0.97619	0.07472	T	0.980634	0.00524096	C	1.08069	2.129e-07	C	1.00793	0.7543
																										20	43834313	rs13037087	T	1.05982	1.347e-06	T	1.02419	6.129e-06	T	1.06141	7.847e-06	C	0.97619	0.07408	T	1.01975	0.00521342	T	1.08069	2.147e-07	T	1.00763	0.7622
																										20	43835038	rs6017512	G	1.05982	1.31e-06	G	1.0246	4.251e-06	G	1.06152	7.643e-06	A	0.97619	0.07445	G	1.01943	0.00600562	G	1.08069	2.144e-07	G	1.00793	0.7539
																										20	43835232	rs6017513	A	1.05982	1.339e-06	A	1.02419	5.929e-06	A	1.06141	7.798e-06	C	0.97619	0.07377	C	0.980657	0.00526717	A	1.08069	2.141e-07	A	1.00773	0.7601
																										20	43835683	rs2233882	T	1.05993	1.305e-06	T	1.02419	5.925e-06	T	1.06152	7.58e-06	A	0.97619	0.07384	T	1.01973	0.00526052	T	1.0808	2.069e-07	T	1.00783	0.7574
																										20	43835822	rs2233883	T	1.05982	1.327e-06	T	1.02419	6.665e-06	T	1.06141	7.715e-06	C	0.97609	0.07335	T	1.0196	0.00573982	T	1.08069	2.121e-07	T	1.00773	0.7588
																										20	43836173	rs2301366	T	1.05559	1.93e-06	T	1.02051	2.41e-05	T	1.05792	7.802e-06	A	0.9856	0.2505	T	1.01624	0.0152073	T	1.07584	2.453e-07	T	1.01207	0.6123
																										20	43837659	rs16989820	G	1.05591	1.758e-06	G	1.0203	3.083e-05	G	1.05823	7.29e-06	T	0.9857	0.253	T	0.984392	0.0178874	G	1.07584	2.402e-07	G	1.01319	0.5818
																										20	43839197	rs17334064	T	1.06014	1.167e-06	T	1.0245	4.884e-06	T	1.06173	7.059e-06	C	0.97609	0.07362	T	1.01943	0.00612602	T	1.08091	2.012e-07	T	1.00844	0.7391
																										20	43839761	rs6032057	A	1.05601	1.639e-06	A	1.0202	3.301e-05	A	1.05834	6.957e-06	G	0.9856	0.2499	G	0.984106	0.0157753	A	1.07605	2.224e-07	A	1.01268	0.5974
																										20	43842014	rs56131549	A	1.06014	1.194e-06	A	1.02409	7.043e-06	A	1.06162	7.43e-06	T	0.97619	0.07394	T	0.980852	0.00575721	A	1.0808	2.094e-07	A	1.00864	0.7333
																										20	43843130	rs112290342	A	1.05622	1.881e-06	A	1.01888	0.0001161	A	1.05834	7e-06	C	0.99015	0.444	C	0.984243	0.0166638	A	1.07229	1.991e-06	A	1.00793	0.7525
																										20	43844308	rs6017514	C	1.05961	1.828e-06	C	1.02429	7.698e-06	C	1.06194	8.211e-06	G	0.98049	0.1478	G	0.980766	0.00635961	C	1.07724	8.582e-07	C	1.01918	0.4553
																										20	43844722	rs7346579	A	1.0594	2.04e-06	A	1.02398	8.962e-06	A	1.06216	7.66e-06	G	0.98049	0.1489	G	0.981367	0.00805317	A	1.07724	8.538e-07	A	1.01908	0.4576
																										20	43845836	rs35284867	A	1.0594	1.989e-06	A	1.02327	1.697e-05	A	1.06194	8.255e-06	T	0.98049	0.1479	T	0.981598	0.00878172	A	1.07691	9.748e-07	A	1.01877	0.4655
																										20	43845986	rs35343177	A	1.05633	1.48e-06	A	1.02	3.755e-05	A	1.05823	7.146e-06	G	0.98521	0.2362	G	0.984753	0.0205698	A	1.07584	2.402e-07	A	1.01298	0.5857
																										20	43847658	rs35751129	C	1.0594	2.013e-06	C	1.02306	2.18e-05	C	1.06216	7.857e-06	A	0.98059	0.1492	C	1.01874	0.00877479	C	1.07691	9.701e-07	C	1.01908	0.4574
																										20	43848079	rs6104065	C	1.05591	1.709e-06	C	1.0201	3.586e-05	C	1.05813	7.448e-06	G	0.98531	0.2408	G	0.984656	0.0196558	C	1.07573	2.435e-07	C	1.01288	0.5887
																										20	43850400	rs2233896	C	1.0595	1.899e-06	C	1.02316	1.841e-05	C	1.06216	7.865e-06	A	0.98079	0.1543	C	1.01873	0.00889718	C	1.07681	9.977e-07	C	1.01847	0.4713
																										20	43850525	rs2233898	A	1.0594	2.001e-06	A	1.02327	1.737e-05	A	1.06194	8.232e-06	G	0.98059	0.1508	G	0.981532	0.00874461	A	1.07681	9.857e-07	A	1.01888	0.4624
																										20	43851094	rs2233901	G	1.05876	2.365e-06	G	1.02245	2.815e-05	G	1.0612	9.859e-06	A	0.98255	0.1952	G	1.01834	0.00996341	G	1.07691	8.607e-07	G	1.01908	0.4574
																										20	43852243	rs6104069	C	1.05612	1.596e-06	C	1.01979	4.49e-05	C	1.05823	7.053e-06	A	0.98531	0.2403	C	1.01558	0.019619	C	1.07573	2.446e-07	C	1.01308	0.5829
																										20	43852443	rs6032059	A	1.05887	2.646e-06	A	1.02347	1.748e-05	A	1.06109	1.172e-05	T	0.98039	0.1469	T	0.980983	0.00745542	A	1.07552	1.587e-06	A	1.01826	0.4791
																										20	43852454	rs6032060	A	1.05823	3.47e-06	A	1.02347	1.687e-05	A	1.06056	1.438e-05	T	0.9803	0.1442	T	0.980808	0.00689199	A	1.07541	1.7e-06	A	1.01603	0.5322
																										20	43853153	rs2071651	T	1.05612	1.545e-06	T	1.01979	4.374e-05	T	1.05834	6.775e-06	G	0.98531	0.2405	T	1.01532	0.021747	T	1.07584	2.375e-07	T	1.01308	0.583
																										20	43853276	rs6032061	C	1.05929	2.14e-06	C	1.02306	1.969e-05	C	1.06184	8.729e-06	T	0.98089	0.1572	T	0.981746	0.00931585	C	1.07648	1.094e-06	C	1.01867	0.4661
																										20	43854475	rs6032063	C	1.05876	2.452e-06	C	1.02265	2.424e-05	C	1.06099	1.049e-05	T	0.98167	0.1738	T	0.981871	0.00949562	C	1.07659	9.703e-07	C	1.01877	0.464
																										20	43854677	rs6017519	C	1.05876	2.424e-06	C	1.02265	2.428e-05	C	1.06109	1.038e-05	T	0.98167	0.1743	T	0.98187	0.00949162	C	1.07659	9.563e-07	C	1.01877	0.4633
																										20	43854827	rs6032064	A	1.05876	2.449e-06	A	1.02265	2.342e-05	A	1.06099	1.043e-05	G	0.98167	0.1736	G	0.981787	0.00923832	A	1.07659	9.639e-07	A	1.01877	0.4634
																										20	43855229	rs55726011	C	1.05908	2.115e-06	C	1.02276	2.261e-05	C	1.06152	8.746e-06	T	0.98157	0.1715	T	0.981858	0.00946087	C	1.07702	8.55e-07	C	1.01928	0.4528
																										20	43855649	rs6032065	C	1.05929	2.072e-06	C	1.02306	2.075e-05	C	1.06184	8.694e-06	T	0.98049	0.1485	T	0.981894	0.00993324	C	1.07648	1.109e-06	C	1.01888	0.4629
																										20	43856024	rs2206887	T	1.05643	1.375e-06	T	1.02	3.768e-05	T	1.05887	5.685e-06	C	0.98531	0.2412	T	1.01549	0.0204122	T	1.07627	2.045e-07	T	1.01329	0.5789
																										20	43857089	rs6073687	G	0.94101	2.961e-07	G	0.98216	0.0007836	G	0.94176	5.707e-06	C	1.05548	0.0001874	G	1.0011	0.873663	G	0.94904	0.0003924	G	0.93267	0.004419
																										20	43857700	rs6032066	C	1.05897	2.425e-06	C	1.02296	2.329e-05	C	1.06162	9.344e-06	T	0.98069	0.1538	T	0.981841	0.00980391	C	1.07627	1.193e-06	C	1.01826	0.4757
																										20	43859921	rs35875037	A	1.05908	2.436e-06	A	1.02296	2.31e-05	A	1.06162	9.415e-06	G	0.98069	0.1528	G	0.981798	0.00959719	A	1.07616	1.249e-06	A	1.01837	0.4741
																										20	43864089	rs62205501	G	1.05866	2.751e-06	G	1.02296	2.376e-05	G	1.06162	9.673e-06	A	0.98089	0.1569	G	1.01864	0.00928006	G	1.07552	1.53e-06	G	1.01796	0.4856
																										20	43864197	rs62205502	G	1.05601	1.703e-06	G	1.0199	4.031e-05	G	1.05855	6.439e-06	C	0.98531	0.2394	G	1.01557	0.0198984	G	1.07541	2.92e-07	G	1.01278	0.5923
																										20	43864298	rs34274189	G	1.05866	3.101e-06	G	1.02183	6.702e-05	G	1.06152	1.051e-05	T	0.98069	0.1553	T	0.981157	0.00770243	G	1.07584	1.499e-06	G	1.01704	0.5076
																										20	43864809	rs6032067	G	1.05876	2.706e-06	G	1.02286	2.584e-05	G	1.06173	9.224e-06	T	0.98098	0.1605	T	0.981804	0.00976385	G	1.07562	1.481e-06	G	1.01816	0.4807
																										20	43864889	rs6094110	T	1.0558	1.81e-06	T	1.0199	4.193e-05	T	1.05855	6.409e-06	C	0.98541	0.2449	T	1.01554	0.0201826	T	1.0753	2.959e-07	T	1.01288	0.5907
																										20	43865006	rs35665166	A	1.0558	1.799e-06	A	1.0199	4.202e-05	A	1.05855	6.417e-06	G	0.98541	0.2435	G	0.984685	0.0200547	A	1.0753	2.951e-07	A	1.01288	0.5908
																										20	43867388	rs6032069	T	1.05887	2.59e-06	T	1.02286	2.53e-05	T	1.06194	8.699e-06	C	0.98108	0.1619	T	1.01857	0.00957	T	1.07573	1.425e-06	T	1.01847	0.4736
																										20	43867894	rs62205504	C	1.05823	3.078e-06	C	1.02245	3.024e-05	C	1.06099	1.09e-05	G	0.98187	0.1816	G	0.981998	0.010207	C	1.07573	1.328e-06	C	1.01837	0.4753
																										20	43869795	rs6032070	A	1.05823	3.138e-06	A	1.02235	3.132e-05	A	1.06099	1.099e-05	T	0.98187	0.1817	T	0.981906	0.00982993	A	1.07562	1.345e-06	A	1.01837	0.4757
																										20	43871555	rs6017526	A	1.05887	2.652e-06	A	1.02265	3.049e-05	A	1.06205	8.605e-06	T	0.98138	0.1695	T	0.98185	0.00993974	A	1.07584	1.387e-06	A	1.01888	0.4631
																										20	43871637	rs6073692	T	0.94393	5.116e-07	T	0.98314	0.001037	T	0.94374	4.282e-06	G	1.06641	0.0001566	T	0.998535	0.822767	T	0.95466	0.001511	T	0.94573	0.02428
																										20	43873088	rs36032462	T	1.05866	2.763e-06	T	1.02224	4.248e-05	T	1.06173	9.292e-06	C	0.98108	0.162	T	1.01832	0.0106685	T	1.07562	1.534e-06	T	1.01826	0.4785
																										20	43873368	rs2868239	T	1.0557	1.937e-06	T	1.0199	5.569e-05	T	1.05866	6.454e-06	G	0.986	0.3318	T	1.01545	0.0209611	T	1.07541	2.917e-07	T	1.01288	0.5896
																										20	43874039	rs2868240	C	1.05834	3.042e-06	C	1.02173	5.385e-05	C	1.0612	1.045e-05	T	0.98196	0.1837	T	0.982065	0.010539	C	1.07595	1.27e-06	C	1.01877	0.4649
																										20	43874856	rs62205505	C	1.05887	2.661e-06	C	1.02245	3.773e-05	C	1.06205	8.653e-06	T	0.98108	0.163	T	0.981842	0.00993728	C	1.07573	1.474e-06	C	1.01888	0.4631
																										20	43878103	rs11699099	A	0.94176	3.982e-07	A	0.98236	0.0008914	A	0.94242	6.835e-06	T	1.05432	0.0002395	T	0.999301	0.919479	A	0.94971	0.0004478	A	0.93314	0.004609
																										20	43878475	rs6513969	A	1.05548	2.117e-06	A	1.01979	4.476e-05	A	1.05855	6.751e-06	G	0.98551	0.2483	G	0.984861	0.0217165	A	1.07498	3.354e-07	A	1.01298	0.5869
																										20	43878838	rs13039083	T	1.05749	4.22e-06	T	1.02194	4.133e-05	T	1.06088	1.205e-05	A	0.98177	0.1795	T	1.01851	0.00962333	T	1.07616	1.234e-06	T	1.01613	0.5293
																										20	43880089	rs17425504	T	1.05813	3.344e-06	T	1.02173	5.74e-05	T	1.06109	1.104e-05	C	0.98206	0.1855	T	1.01835	0.0102043	T	1.07562	1.398e-06	T	1.01826	0.4767
																										20	43881630	rs6032073	A	1.05527	2.313e-06	A	1.01918	7.587e-05	A	1.05876	6.023e-06	G	0.98787	0.3329	G	0.984818	0.0211796	A	1.07476	3.49e-07	A	1.0139	0.5615
																										20	43882006	rs2206888	A	1.05517	2.317e-06	A	1.01928	7.139e-05	A	1.05876	6.079e-06	G	0.98738	0.3143	G	0.984774	0.020862	A	1.07283	1.448e-06	A	1.00833	0.7386
																										20	43884340	rs6032075	T	1.05485	2.725e-06	T	1.01908	8.576e-05	T	1.05866	6.475e-06	C	0.98689	0.2946	T	1.01485	0.0265527	T	1.07487	3.554e-07	T	1.01248	0.6022
																										20	43884861	rs4359712	T	1.05475	2.862e-06	T	1.01908	8.558e-05	T	1.05855	6.772e-06	C	0.98689	0.2944	T	1.01488	0.0262152	T	1.07476	3.595e-07	T	1.01238	0.6054
																										20	43885185	rs4525753	A	1.05485	2.785e-06	A	1.01908	8.503e-05	A	1.05855	6.583e-06	G	0.98699	0.3009	G	0.985282	0.025719	A	1.07476	3.704e-07	A	1.01217	0.6106
																										20	43885764	rs3761192	C	1.05506	2.498e-06	C	1.01918	8.111e-05	C	1.05897	5.745e-06	G	0.98689	0.2971	G	0.98541	0.0270226	C	1.07541	2.922e-07	C	1.01197	0.6176
																										20	43885827	rs3761193	C	1.05253	8.403e-06	C	1.01806	0.000265	C	1.05739	1.242e-05	T	0.99253	0.5537	T	0.985766	0.0332237	C	1.07026	2.116e-06	C	1.01888	0.4359
																										20	43885935	rs3761194	C	1.05506	2.504e-06	C	1.01918	7.708e-05	C	1.05897	5.75e-06	T	0.98689	0.2955	T	0.985223	0.0253462	C	1.0753	3.018e-07	C	1.01197	0.6175
																										20	43886291	rs6017527	G	1.05527	2.369e-06	G	1.01908	8.352e-05	G	1.05919	5.395e-06	A	0.98689	0.2961	G	1.01481	0.0269873	G	1.07573	2.634e-07	G	1.01157	0.6297
																										20	43886487	rs2206889	C	1.05538	2.215e-06	C	1.01918	7.947e-05	C	1.0594	4.859e-06	A	0.98689	0.2952	C	1.01486	0.0264729	C	1.07584	2.549e-07	C	1.01238	0.6048
																										20	43887682	rs6032076	T	1.05538	2.245e-06	T	1.01877	0.000111	T	1.0594	4.88e-06	C	0.98649	0.2825	T	1.01487	0.0263458	T	1.07433	9.553e-07	T	1.00773	0.7595
																										20	43888042	rs34685021	A	1.05792	4.304e-06	A	1.02122	0.0001318	A	1.06247	8.741e-06	G	0.98196	0.1851	G	0.98164	0.00965823	A	1.07616	1.48e-06	A	1.01654	0.5219
																										20	43888106	rs13038434	G	1.05844	3.217e-06	G	1.02204	4.982e-05	G	1.0629	6.487e-06	A	0.98236	0.1932	G	1.01765	0.0139358	G	1.07638	1.192e-06	G	1.01674	0.5164
																										20	43888216	rs7272937	C	1.04949	6.31e-06	C	1.01694	0.0002209	C	1.05096	2.55e-05	G	0.98718	0.2801	G	0.98542	0.0181218	C	1.06737	8.647e-07	C	1.01126	0.6178
																										20	43891253	rs1883829	G	1.04928	6.636e-06	G	1.01735	0.0001503	G	1.05075	2.686e-05	C	0.98768	0.2983	G	1.01467	0.0191097	G	1.06705	9.364e-07	G	1.01187	0.5997
																										20	43898139	rs991049	A	1.04886	7.911e-06	A	1.01674	0.0002599	A	1.05043	2.966e-05	G	0.98797	0.3113	G	0.985822	0.0213307	A	1.06663	1.094e-06	A	1.01187	0.5966
																										20	43899514	rs16989916	C	1.04875	8.299e-06	C	1.01674	0.0002598	C	1.05033	3.089e-05	T	0.98787	0.3093	T	0.985575	0.0197205	C	1.06652	1.118e-06	C	1.01177	0.6003
																										20	43899731	rs6017530	G	1.04865	8.485e-06	G	1.01694	0.00022	G	1.05022	3.174e-05	A	0.98787	0.3099	G	1.01478	0.0180466	G	1.06641	1.163e-06	G	1.01197	0.5957
																										20	43899974	rs57047308	T	1.04875	8.43e-06	T	1.01674	0.0002531	T	1.05033	3.103e-05	C	0.98797	0.3106	T	1.01419	0.0230588	T	1.06641	1.155e-06	T	1.01177	0.6011
																										20	43901302	rs6104085	A	1.04854	9.108e-06	A	1.01664	0.0002831	A	1.05022	3.255e-05	C	0.98807	0.3174	C	0.985871	0.0218045	A	1.06631	1.183e-06	A	1.01177	0.6004
																										20	43902305	rs6032087	A	1.04854	9.093e-06	A	1.01654	0.0002962	A	1.05012	3.338e-05	G	0.98797	0.3127	G	0.98581	0.0212491	A	1.06631	1.203e-06	A	1.01136	0.6128
																										20	43906730	rs6104092	G	1.05117	7.329e-06	G	1.01908	8.297e-05	G	1.05211	3.588e-05	A	0.97668	0.06151	G	1.01626	0.0123523	G	1.06908	1.262e-06	G	1.00894	0.7051
																										20	43908297	rs6104093	T	1.05106	7.65e-06	T	1.01826	0.0001768	T	1.0518	3.956e-05	C	0.97746	0.07092	T	1.01637	0.0117841	T	1.06844	1.537e-06	T	1.00975	0.6775
																										20	43908869	rs7272597	T	1.05106	7.637e-06	T	1.01908	8.125e-05	T	1.05201	3.67e-05	C	0.97687	0.06302	T	1.01632	0.0120045	T	1.06887	1.322e-06	T	1.00884	0.7057
																										20	43912167	rs6032093	A	1.05106	7.594e-06	A	1.01816	0.0001901	A	1.0518	3.987e-05	G	0.97707	0.06499	G	0.984204	0.013457	A	1.06865	1.429e-06	A	1.00874	0.7093
																										20	43912637	rs6032094	G	1.05085	8.311e-06	G	1.01888	9.532e-05	G	1.05148	4.368e-05	A	0.97629	0.05624	G	1.01598	0.0137806	G	1.06865	1.434e-06	G	1.00733	0.7564
																										20	43913255	rs6032095	A	1.05085	8.292e-06	A	1.01806	0.0002127	A	1.05159	4.289e-05	T	0.97707	0.06536	T	0.984318	0.014216	A	1.06844	1.531e-06	A	1.00854	0.7152
																										20	43920446	rs2741523	C	1.05043	9.598e-06	C	1.01755	0.0002817	C	1.05106	4.935e-05	T	0.97726	0.0668	T	0.984644	0.0160536	C	1.06759	1.992e-06	C	1.00965	0.6817
																										20	43923473	rs2743396	T	1.05749	2.447e-09	T	1.01359	0.0008266	T	1.0595	2.105e-08	C	0.98226	0.0923	T	1.00382	0.482213	T	1.06492	5.369e-08	T	1.032	0.1084
																										20	43924106	rs11086956	T	1.05717	2.945e-09	T	1.01329	0.0009909	T	1.05929	2.419e-08	C	0.98226	0.09241	T	1.00363	0.503972	T	1.06449	6.604e-08	T	1.03045	0.1271
																										20	43924957	rs2741511	C	1.0576	2.242e-09	C	1.01329	0.00103	C	1.05971	1.906e-08	G	0.98255	0.09802	G	0.996493	0.517585	C	1.06524	4.81e-08	C	1.03149	0.1144
																										20	43928698	rs2743246	T	1.0577	2.044e-09	T	1.01319	0.001129	T	1.05971	1.875e-08	A	0.98236	0.09382	T	1.0034	0.531542	T	1.06535	4.504e-08	T	1.03149	0.114
																										20	43929473	rs2072789	A	1.05717	2.821e-09	A	1.01339	0.0009737	A	1.05908	2.62e-08	G	0.98177	0.08381	G	0.99642	0.508942	A	1.06428	7.231e-08	A	1.03076	0.1229
																										20	43931096	rs2743283	G	1.05739	2.403e-09	G	1.01319	0.001161	G	1.05929	2.321e-08	A	0.98216	0.09015	G	1.00351	0.519067	G	1.06449	6.607e-08	G	1.03056	0.1247
																										20	43931410	rs2743290	T	1.05612	2.175e-08	T	1.01227	0.002631	T	1.05982	1.681e-08	C	0.98876	0.3156	T	1.00343	0.5286	T	1.06545	4.176e-08	T	1.03179	0.11
																										20	43931476	rs2743292	G	1.05749	2.322e-09	G	1.01329	0.001049	G	1.0594	2.109e-08	A	0.98226	0.0924	G	1.00358	0.510085	G	1.06471	6.017e-08	G	1.03087	0.1215
																										20	43933196	rs2233093	C	1.05138	8.818e-06	C	1.01684	0.0005899	C	1.05295	3.324e-05	T	0.97893	0.09126	T	0.984755	0.0181244	C	1.06652	3.925e-06	C	1.01116	0.6386
																										20	43937127	rs2235226	T	1.05728	2.736e-09	T	1.01238	0.002176	T	1.05876	3.017e-08	G	0.98147	0.07941	T	1.00321	0.555756	T	1.06418	7.619e-08	T	1.02984	0.1333
																										20	43939444	rs2741501	T	1.05749	2.269e-09	T	1.01268	0.001731	T	1.05919	2.406e-08	G	0.98118	0.07489	T	1.00306	0.574745	T	1.06418	7.522e-08	T	1.03118	0.1176
																										20	43939981	rs2743326	A	1.0576	2.174e-09	A	1.01278	0.001674	A	1.05908	2.501e-08	G	0.98167	0.08219	G	0.99737	0.629052	A	1.0646	6.096e-08	A	1.03076	0.1223
																										20	43940112	rs2743327	C	1.05823	1.467e-09	C	1.01308	0.001306	C	1.05971	1.785e-08	G	0.98177	0.08487	G	0.997094	0.593075	C	1.06524	4.604e-08	C	1.03179	0.1101
																										20	43941226	rs2072793	G	1.05781	1.869e-09	G	1.01298	0.001456	G	1.0595	2.09e-08	A	0.98177	0.08468	G	1.00285	0.601522	G	1.0646	6.288e-08	G	1.03221	0.1058
																										20	43942369	rs2235227	G	1.05866	1.198e-09	G	1.01258	0.002085	G	1.05982	1.799e-08	T	0.98098	0.07255	T	0.997123	0.598221	G	1.06588	3.673e-08	G	1.03097	0.1198
																										20	43944241	rs6032109	C	1.05908	1.021e-09	C	1.01298	0.001497	C	1.06024	1.691e-08	T	0.98059	0.06854	T	0.99714	0.601169	C	1.06684	2.646e-08	C	1.03035	0.1292
																										20	43944323	rs6032110	A	1.05908	1.01e-09	A	1.01248	0.002655	A	1.06024	1.618e-08	G	0.9803	0.1033	G	0.997484	0.645769	A	1.06705	2.365e-08	A	1.03045	0.1281
																										20	44680853	rs12624433	G	0.95151	3.612e-06	G	0.97687	4.98e-07	G	0.9463	2.873e-06	A	1.01248	0.306	G	0.982701	0.00532305	G	0.95409	0.0003824	G	0.96252	0.0888
																										20	44688665	rs9074	G	0.95294	5.3e-06	G	0.97716	4.261e-07	G	0.94829	4.921e-06	A	1.01126	0.3516	G	0.982141	0.00338026	G	0.95399	0.0003042	G	0.96783	0.1397
																										20	44692598	rs13037326	C	0.95294	5.257e-06	C	0.97726	4.525e-07	C	0.94819	4.662e-06	T	1.01096	0.3632	T	1.01815	0.00334084	C	0.9539	0.0002924	C	0.96793	0.1403
																										20	44702120	rs2425752	T	1.0498	4.448e-06	T	1.02316	4.867e-07	T	1.05496	4.085e-06	T	1.01106	0.3546	T	1.01821	0.00307603	T	1.04907	0.0002385	T	1.03293	0.1427
																										20	44721656	rs4578918	T	1.04865	7.522e-06	T	1.02286	1.233e-06	T	1.05295	9.786e-06	T	1.00944	0.4422	T	1.01645	0.00801366	T	1.04886	0.0002628	T	1.02788	0.2159
																										20	44724305	rs6131010	A	1.04865	7.474e-06	A	1.02143	3.291e-06	A	1.05317	8.28e-06	A	1.00985	0.4123	G	0.984565	0.011239	A	1.04823	0.0003109	A	1.02984	0.185
																										20	44730245	rs6032660	G	1.05369	1.248e-06	G	1.02173	2.959e-06	G	1.05749	2.296e-06	G	1.01076	0.3793	G	1.01527	0.0147885	G	1.05432	6.747e-05	G	1.02388	0.2968
																										20	44732089	rs2024568	T	1.05432	9.278e-07	T	1.02153	3.622e-06	T	1.05813	1.739e-06	T	1.01076	0.3804	T	1.01516	0.0155077	T	1.05506	5.337e-05	T	1.02347	0.3047
																										20	44734310	rs6032662	C	1.05432	8.531e-07	C	1.02183	2.464e-06	C	1.05823	1.575e-06	C	1.01126	0.3553	T	0.985008	0.0147577	C	1.05527	4.74e-05	C	1.02245	0.3234
																										20	44735263	rs6032663	T	1.05432	8.591e-07	T	1.02194	2.283e-06	T	1.05834	1.547e-06	T	1.01086	0.3747	T	1.01523	0.0147055	T	1.05527	4.786e-05	T	1.02265	0.3195
																										20	44735854	rs6065926	A	1.05432	8.931e-07	A	1.02204	4.619e-06	A	1.05834	1.659e-06	A	1.01167	0.3456	G	0.985685	0.0205628	A	1.05601	4.009e-05	A	1.01928	0.3976
																										20	44739419	rs6032664	A	1.05464	7.433e-07	A	1.02183	2.433e-06	A	1.05834	1.506e-06	A	1.01076	0.377	T	0.985155	0.0156244	A	1.05517	4.909e-05	A	1.02296	0.3127
																										20	44740196	rs6074022	C	1.05464	7.37e-07	C	1.02163	3.203e-06	C	1.05823	1.531e-06	C	1.01086	0.3738	T	0.985076	0.0150475	C	1.05517	4.898e-05	C	1.02306	0.3107
																										20	44742064	rs1569723	C	1.05601	3.898e-07	C	1.02204	1.912e-06	C	1.0595	9.158e-07	C	1.01056	0.3884	C	1.01534	0.0137771	C	1.05633	3.404e-05	C	1.02378	0.2962
																										20	44746982	rs1883832	T	1.05359	1.187e-06	T	1.02235	1.407e-06	T	1.05739	2.181e-06	T	1.01106	0.3651	T	1.01623	0.00917364	T	1.05253	0.0001055	T	1.02347	0.3017
																										20	44747947	rs4810485	T	1.05338	1.261e-06	T	1.02214	1.577e-06	T	1.05717	2.297e-06	T	1.00985	0.4174	T	1.01621	0.00920447	T	1.05211	0.0001197	T	1.02368	0.2968
																										20	44749251	rs4239702	T	1.05064	1.996e-06	T	1.02183	1.051e-06	T	1.05295	6.09e-06	T	1.01045	0.3912	T	1.01806	0.0027099	T	1.04896	0.0001887	T	1.01735	0.4312
																										20	48025392	rs237452	T	0.95628	2.129e-06	T	0.98472	0.0001613	T	0.9498	6.973e-07	T	0.986	0.1895	T	0.995109	0.377566	T	0.94592	1.934e-06	T	0.95332	0.01515
																										20	48026193	rs12624576	A	1.04467	3.309e-06	A	1.01471	0.0003029	A	1.05033	2.161e-06	G	0.98521	0.1655	G	0.996272	0.499473	A	1.05432	5.11e-06	A	1.04467	0.02635
																										20	48026293	rs59494676	C	1.04456	3.528e-06	C	1.01471	0.0002902	C	1.04991	2.617e-06	A	0.98511	0.1613	C	1.00392	0.479301	C	1.05411	5.672e-06	C	1.04456	0.02657
																										20	48026562	rs6090975	T	1.04342	6.161e-06	T	1.0144	0.0003911	T	1.04844	4.937e-06	G	0.98551	0.1745	T	1.00352	0.525448	T	1.05306	8.619e-06	T	1.04352	0.03044
																										20	48026607	rs6090976	A	1.04352	6.112e-06	A	1.01481	0.0002959	A	1.04823	5.606e-06	G	0.98511	0.1643	G	0.996257	0.498906	A	1.05274	1.015e-05	A	1.04488	0.026
																										20	48026608	rs6095507	T	1.04352	6.199e-06	T	1.01481	0.0002945	T	1.04823	5.673e-06	C	0.98511	0.164	T	1.00374	0.500515	T	1.05264	1.018e-05	T	1.04488	0.02607
																										20	48026668	rs6067087	G	1.04362	5.678e-06	G	1.01461	0.0003339	G	1.04844	4.852e-06	A	0.98531	0.1701	G	1.00377	0.495777	G	1.05317	8.187e-06	G	1.04289	0.03262
																										20	48026827	rs6067088	T	1.04352	5.837e-06	T	1.0145	0.0003579	T	1.04833	5.078e-06	A	0.9857	0.1796	T	1.00366	0.508646	T	1.05317	8.208e-06	T	1.04258	0.03408
																										20	48026872	rs6067089	C	1.04352	5.885e-06	C	1.0145	0.0003607	C	1.04833	5.118e-06	T	0.98531	0.1682	T	0.996428	0.517267	C	1.05317	8.308e-06	C	1.04269	0.03356
																										20	48026947	rs1812248	G	1.04373	5.4e-06	G	1.01471	0.000311	G	1.04865	4.556e-06	A	0.98521	0.1654	G	1.00363	0.512059	G	1.05338	7.511e-06	G	1.04279	0.03336
																										20	48027093	rs8120399	G	1.04362	5.497e-06	G	1.01461	0.0003689	G	1.04854	4.577e-06	A	0.98521	0.1671	G	1.00321	0.565307	G	1.05338	7.57e-06	G	1.04269	0.0336
																										20	48027096	rs2869731	C	1.04373	5.469e-06	C	1.01461	0.0003723	C	1.04854	4.564e-06	T	0.98521	0.1652	T	0.996803	0.565136	C	1.05338	7.56e-06	C	1.04269	0.03357
																										20	48027184	rs8120326	C	1.04362	5.535e-06	C	1.01461	0.0003282	C	1.04854	4.609e-06	G	0.98531	0.1678	G	0.996358	0.509024	C	1.05338	7.561e-06	C	1.04258	0.03394
																										20	48027409	rs6125646	C	1.04362	5.721e-06	C	1.01461	0.0003206	C	1.04854	4.717e-06	T	0.98541	0.1706	T	0.996334	0.506432	C	1.05338	7.532e-06	C	1.04237	0.03486
																										20	48027463	rs6125647	A	1.04352	5.824e-06	A	1.01461	0.0003404	A	1.04875	4.219e-06	C	0.9861	0.1928	C	0.996518	0.52826	A	1.05369	6.483e-06	A	1.04331	0.03112
																										20	48027837	rs6067091	G	1.04342	6.082e-06	G	1.01461	0.0003361	G	1.04833	4.994e-06	A	0.98541	0.1706	G	1.00371	0.503268	G	1.05338	7.563e-06	G	1.04196	0.0366
																										20	48027906	rs6067092	G	1.04352	5.765e-06	G	1.0144	0.0004017	G	1.04833	4.909e-06	A	0.98531	0.1692	G	1.00343	0.536533	G	1.05338	7.461e-06	G	1.04185	0.037
																										20	48027917	rs6063403	C	1.04352	5.693e-06	C	1.0143	0.0004312	C	1.04833	4.892e-06	T	0.98531	0.1689	T	0.996619	0.541363	C	1.05317	7.857e-06	C	1.04185	0.03689
																										20	48028056	rs6125648	T	1.04352	5.673e-06	T	1.0145	0.0003654	T	1.04844	4.749e-06	C	0.98541	0.1721	T	1.0035	0.527807	T	1.05359	6.998e-06	T	1.04196	0.03656
																										20	48028171	rs6095508	G	1.04362	5.684e-06	G	1.01461	0.0003271	G	1.04844	4.774e-06	A	0.98541	0.171	G	1.00366	0.509061	G	1.05348	7.106e-06	G	1.04175	0.03729
																										20	48028499	rs6067093	A	1.04362	5.526e-06	A	1.01461	0.0003256	A	1.04854	4.645e-06	T	0.98541	0.1721	T	0.99627	0.499334	A	1.0576	2.73e-06	A	1.05043	0.01662
																										20	48028751	rs6067094	T	1.04362	5.529e-06	T	1.0141	0.0005142	T	1.04854	4.693e-06	C	0.98531	0.1692	T	1.00373	0.500536	T	1.05338	7.329e-06	T	1.04185	0.03699
																										20	48029792	rs6063406	C	1.04561	2.194e-06	C	1.01674	4.483e-05	C	1.05148	1.297e-06	A	0.98659	0.211	C	1.00603	0.279639	C	1.05728	1.377e-06	C	1.04008	0.04592
																										20	48030813	rs237455	C	0.94705	7.635e-09	C	0.98157	4.132e-06	C	0.93585	1.551e-10	T	1.0145	0.1815	T	1.00851	0.123193	C	0.93034	4.986e-10	C	0.95323	0.01488
																										20	48031208	rs237456	T	0.94639	5.331e-09	T	0.98118	2.506e-06	T	0.93632	1.988e-10	G	1.01379	0.2037	T	0.990811	0.0919696	T	0.93137	9.278e-10	T	0.9499	0.008902
																										20	48031549	rs237458	G	0.94658	5.537e-09	G	0.98138	2.818e-06	G	0.93632	1.949e-10	A	1.01319	0.2253	G	0.990846	0.0930947	G	0.92876	5.815e-10	G	0.93866	0.002037
																										20	48031630	rs237459	T	0.94658	5.475e-09	T	0.98196	6.044e-06	T	0.93632	1.968e-10	C	1.01339	0.2171	T	0.991319	0.111236	T	0.93137	8.509e-10	T	0.9498	0.008662
																										20	48033127	rs237460	C	0.9462	4.253e-09	C	0.98128	2.492e-06	C	0.93594	1.526e-10	T	1.01319	0.2234	T	1.00925	0.0924849	C	0.93109	6.959e-10	C	0.94933	0.008026
																										20	48033171	rs237461	T	0.95782	9.576e-06	T	0.98708	0.001706	T	0.94762	5.308e-07	C	0.9992	0.9433	T	0.992635	0.193388	T	0.94233	8.055e-07	T	0.95495	0.0243
																										20	48034156	rs237465	A	0.94847	1.33e-08	A	0.98334	2.58e-05	A	0.93679	1.839e-10	G	1.00702	0.5095	G	1.00694	0.202779	A	0.9323	1.078e-09	A	0.94999	0.008349
																										20	48035220	rs119417	A	0.94686	6.213e-09	A	0.98167	4.135e-06	A	0.93669	2.464e-10	G	1.0141	0.1943	G	1.00876	0.111073	A	0.93128	8.043e-10	A	0.94971	0.008527
																										20	48036642	rs237467	T	0.94686	6.779e-09	T	0.98079	1.519e-06	T	0.93697	2.957e-10	C	1.01288	0.2336	T	0.990612	0.085044	T	0.93062	5.578e-10	T	0.95123	0.01083
																										20	48039417	rs6019825	A	0.94829	1.322e-08	A	0.98324	2.559e-05	A	0.93716	2.454e-10	G	1.00753	0.4853	G	1.00727	0.182776	A	0.93174	8.051e-10	A	0.9518	0.01127
																										20	48040774	rs237470	T	0.94658	5.491e-09	T	0.98118	2.284e-06	T	0.93679	2.558e-10	C	1.01339	0.2173	T	0.990739	0.0893218	T	0.9309	6.527e-10	T	0.95085	0.01016
																										20	48049506	rs237475	T	0.94696	5.171e-09	T	0.98334	2.816e-05	T	0.93557	8.194e-11	C	1.00955	0.3694	T	0.993028	0.198142	T	0.9257	1.856e-11	T	0.96445	0.0627
																										20	48051382	rs237476	G	0.9499	3.948e-08	G	0.98383	4.703e-05	G	0.93838	5.94e-10	T	1.01045	0.3334	T	1.00732	0.179855	G	0.92895	1.602e-10	G	0.97258	0.154
																										20	48065859	rs237478	T	0.9499	3.912e-08	T	0.9856	0.0003342	T	0.93651	1.858e-10	C	1.00331	0.7598	T	0.996204	0.487972	T	0.92672	4.502e-11	T	0.97064	0.1276
																										20	48081983	rs6019855	T	0.95056	7.665e-08	T	0.98324	0.0006635	T	0.94016	2.641e-09	G	1.02347	0.04843	T	1.00563	0.471029	T	0.92849	1.839e-10	T	0.96696	0.08825
																										20	48090779	rs6125656	G	0.93735	6.77e-08	G	0.96281	8.839e-13	G	0.92867	1.87e-08	A	1.06024	0.0001794	G	0.973509	0.000115491	G	0.92293	5.231e-08	G	0.93651	0.008776
																										20	48097481	rs6090988	T	0.94111	3.206e-07	T	0.96454	6.275e-12	T	0.93295	9.912e-08	C	1.06152	0.0001076	T	0.975312	0.000292554	T	0.92589	1.332e-07	T	0.93193	0.004487
																										20	48099623	rs74361372	C	0.938	1.679e-07	C	0.96618	2.738e-10	C	0.93081	6.963e-08	T	1.04949	0.009947	T	1.02544	0.00035995	C	0.92645	3.352e-07	C	0.93651	0.00955
																										20	48101910	rs6019867	G	0.94167	4.464e-07	G	0.96551	2.689e-11	G	0.93379	1.54e-07	A	1.06162	0.0001081	G	0.976373	0.000550709	G	0.92682	1.998e-07	G	0.93193	0.004537
																										20	48103185	rs6012676	G	0.94214	5.48e-07	G	0.96628	4.969e-11	G	0.93426	1.9e-07	A	1.06194	9.901e-05	G	0.976551	0.000596062	G	0.92719	2.347e-07	G	0.93342	0.00552
																										20	48103201	rs6012677	T	0.94205	5.379e-07	T	0.96522	1.674e-11	T	0.93417	1.878e-07	C	1.06216	9.54e-05	T	0.976304	0.000521465	T	0.92719	2.394e-07	T	0.93239	0.004827
																										20	48105317	rs11696755	T	0.94176	4.312e-07	T	0.96493	1.133e-11	T	0.93407	1.731e-07	C	1.06332	6.513e-05	T	0.976143	0.0004728	T	0.92617	1.521e-07	T	0.93305	0.005144
																										20	48109475	rs11700222	T	0.93923	2e-07	T	0.96512	5.5e-12	T	0.92951	3.058e-08	C	1.03169	0.02976	T	0.972743	7.04276e-05	T	0.92524	1.58e-07	T	0.93295	0.005769
																										20	48110188	rs6095541	C	0.93894	1.752e-07	C	0.96522	5.881e-12	C	0.92914	2.58e-08	T	1.03169	0.02985	T	1.02762	8.75598e-05	C	0.92515	1.492e-07	C	0.93267	0.005579
																										20	48110279	rs6095542	G	0.93913	1.861e-07	G	0.96522	5.57e-12	G	0.92932	2.828e-08	A	1.03179	0.02915	G	0.973117	8.7651e-05	G	0.92524	1.512e-07	G	0.93295	0.005722
																										20	48113300	rs6095543	T	0.93969	5.484e-07	T	0.9686	2.043e-09	T	0.93156	1.744e-07	C	1.02501	0.09636	T	0.973072	0.000130508	T	0.92988	1.822e-06	T	0.94252	0.02312
																										20	48120999	rs492195	C	0.9499	1.833e-06	C	0.97648	8.875e-08	C	0.94563	8.542e-07	A	1.01308	0.305	C	0.979471	0.000531595	C	0.94961	5.151e-05	C	0.9539	0.02932
																										20	48129169	rs7271624	C	0.95399	9.531e-06	C	0.9757	3.874e-08	C	0.94441	9.549e-07	G	1.01015	0.4137	G	1.02253	0.000282955	C	0.94762	3.973e-05	C	0.93791	0.003989
																										20	49606831	rs59126570	C	0.9539	9.554e-06	C	0.98344	0.0006296	C	0.95075	1.891e-05	G	1.01359	0.3413	G	1.00984	0.125473	C	0.94035	3.092e-06	C	0.96899	0.1531
																										20	49610597	rs8118905	T	0.95332	7.046e-06	T	0.98413	0.0008248	T	0.95037	1.576e-05	C	1.01106	0.374	T	0.990291	0.125919	T	0.93969	2.285e-06	T	0.97006	0.1679
																										20	49647391	rs13041974	A	0.95743	5.215e-06	A	0.98423	0.0004961	A	0.95849	5.794e-05	A	0.98669	0.2508	G	1.0037	0.554264	A	0.94431	1.201e-06	A	0.96089	0.0455
																										20	49649589	rs6020922	G	0.95676	3.086e-06	G	0.98551	0.001018	G	0.9581	4.268e-05	G	0.98768	0.2831	G	0.995902	0.507836	G	0.94393	8.004e-07	G	0.96079	0.043
																										20	49651567	rs4811114	A	0.95715	4.324e-06	A	0.98531	0.0009856	A	0.95897	6.71e-05	A	0.98738	0.2773	G	1.00396	0.526201	A	0.94469	1.293e-06	A	0.96098	0.04544
																										20	59005072	rs348840	A	0.95849	9.651e-06	A	0.98423	9.545e-05	A	0.96339	0.0003872	A	0.98393	0.1446	C	1.01489	0.00745092	A	0.96532	0.002795	A	0.92821	0.00023
																										20	59006257	rs193233	C	0.9581	8.375e-06	C	0.98432	0.000113	C	0.96348	0.0003989	C	0.98373	0.1393	T	1.01458	0.00887993	C	0.96512	0.00262	C	0.92876	0.0002544
																										20	59011327	rs348829	G	0.956	5.605e-06	G	0.98196	1.775e-05	G	0.95858	9.669e-05	G	0.98728	0.2621	G	0.981028	0.000855282	G	0.95676	0.0002876	G	0.93913	0.0026
																										20	59032097	rs348809	A	0.95456	2.288e-06	A	0.98216	1.865e-05	A	0.95533	2.194e-05	A	0.98669	0.2388	G	1.018	0.00174242	A	0.95418	0.0001043	A	0.93941	0.00259
																										20	59044356	rs348798	G	0.95142	4.242e-07	G	0.98216	1.993e-05	G	0.95256	6.416e-06	G	0.98295	0.1303	G	0.985221	0.00929386	G	0.95018	2.456e-05	G	0.93847	0.002148
																										20	59149148	rs73133974	A	1.14557	9.117e-06	A	1.01959	0.1359	A	1.15108	3.328e-05	C	0.97502	0.5039	C	1.00079	0.961521	A	1.16044	0.000161	A	1.08698	0.2665
																										20	60538561	rs6061396	A	1.04896	9.663e-06	A	1.01908	0.0009569	A	1.0519	2.01e-05	A	1.04833	0.00045	G	1.00297	0.730616	A	1.04854	0.0003546	A	1.02163	0.3387
																										20	60783939	rs1631577	T	0.95409	6.545e-06	T	0.9857	0.001103	T	0.9559	9.495e-05	G	1.01745	0.1336	T	0.990181	0.102563	T	0.94961	6.442e-05	T	0.95839	0.04874
																										20	60801829	rs6142997	C	1.04739	3.622e-06	C	1.0142	0.001386	C	1.04739	2.585e-05	T	0.9802	0.1231	T	0.992005	0.166674	C	1.04875	0.0001149	C	1.05612	0.008311
																										20	60805983	rs11204467	T	1.04865	7.108e-07	T	1.01238	0.003749	T	1.04854	5.728e-06	G	0.97151	0.0184	T	1.00136	0.810396	T	1.05411	6.776e-06	T	1.03832	0.05831
																										20	60806580	rs1739592	G	1.04446	8.403e-06	G	1.01298	0.002599	G	1.04582	2.371e-05	A	0.97883	0.08727	G	1.00484	0.395444	G	1.05033	3.467e-05	G	1.02963	0.1474
																										20	60808026	rs6089695	C	1.05085	2.255e-07	C	1.01207	0.004615	C	1.05201	1.177e-06	T	0.97404	0.03237	T	0.998533	0.793985	C	1.05823	1.295e-06	C	1.03666	0.06983
																										20	60810452	rs1572095	C	1.0497	2.52e-07	C	1.01207	0.004302	C	1.05222	1.001e-06	T	0.97482	0.03316	T	0.99868	0.813934	C	1.05844	1.177e-06	C	1.03707	0.06682
																										20	60810487	rs1572094	G	1.05022	2.259e-07	G	1.01217	0.004127	G	1.05211	1.062e-06	A	0.97443	0.03214	G	1.0014	0.803787	G	1.05844	1.191e-06	G	1.03697	0.06731
																										20	60811072	rs3761226	A	0.94933	3.708e-08	A	0.9861	0.0007987	A	0.94563	6.696e-08	C	1.03066	0.01257	C	1.00319	0.569564	A	0.94327	1.046e-06	A	0.94885	0.01083
																										20	60811521	rs4142484	G	0.94914	3.34e-08	G	0.9861	0.0007984	G	0.94582	6.983e-08	A	1.03087	0.01178	G	0.997027	0.594392	G	0.94346	5.222e-07	G	0.95447	0.01788
																										20	60812329	rs3761231	C	0.95142	1.261e-07	C	0.98679	0.001548	C	0.95018	7.733e-07	T	1.04008	0.00114	T	1.00171	0.761739	C	0.95171	2.024e-05	C	0.93267	0.0003987
																										20	60812845	rs6089336	G	0.95047	6.748e-08	G	0.98718	0.001958	G	0.9481	2.362e-07	A	1.03749	0.002217	G	0.998426	0.778391	G	0.94914	6.724e-06	G	0.93463	0.0005695
																										20	60814235	rs6089697	G	1.04959	3.532e-07	G	1.01197	0.004935	G	1.05001	2.838e-06	A	0.97443	0.03248	G	1.00117	0.835629	G	1.06099	4.316e-07	G	1.02634	0.191
																										20	60815446	rs6089701	A	1.05001	2.663e-07	A	1.01207	0.00431	A	1.05148	1.302e-06	G	0.97336	0.02613	G	0.999646	0.949338	A	1.06014	5.389e-07	A	1.0321	0.11
																										20	60815755	rs6061461	C	0.95066	6.536e-08	C	0.98629	0.0008983	C	0.94573	6.808e-08	G	1.02922	0.01572	G	1.00209	0.707446	C	0.94111	1.681e-07	C	0.96108	0.04389
																										20	60818263	rs6061463	G	0.95171	1.662e-07	G	0.98639	0.001007	G	0.94895	3.818e-07	A	1.03262	0.008084	G	0.997325	0.631427	G	0.94459	8.793e-07	G	0.96069	0.04203
																										20	60819697	rs4925223	C	1.04907	4.751e-07	C	1.01136	0.00703	C	1.04991	2.668e-06	A	0.97317	0.02579	C	1.00042	0.940439	C	1.05823	1.142e-06	C	1.02984	0.1381
																										20	60821180	rs2380129	T	0.95009	5.791e-08	T	0.98679	0.001436	T	0.94592	7.313e-08	A	1.02994	0.01456	T	0.997766	0.688322	T	0.94111	1.643e-07	T	0.96098	0.04379
																										20	60821550	rs944883	G	0.95285	3.562e-07	G	0.98837	0.005065	G	0.95132	1.512e-06	A	1.03769	0.002317	G	0.999678	0.954229	G	0.9498	9.983e-06	G	0.94318	0.003106
																										20	60822776	rs6089337	G	1.04812	6.186e-07	G	1.01106	0.008296	G	1.05001	2.552e-06	A	0.97434	0.03074	G	1.0002	0.970788	G	1.05844	1.064e-06	G	1.03015	0.1332
																										20	60823059	rs6089338	T	1.04655	1.512e-06	T	1.01096	0.009048	T	1.04687	9.782e-06	C	0.97239	0.02104	T	1.00043	0.939223	T	1.05485	4.396e-06	T	1.03004	0.1364
																										20	60823950	rs2380128	T	1.04687	1.335e-06	T	1.01136	0.006866	T	1.04707	8.936e-06	C	0.97239	0.02087	T	1.0007	0.899513	T	1.05506	4.125e-06	T	1.03045	0.1305
																										20	60824119	rs6089340	G	1.04676	1.382e-06	G	1.01167	0.005767	G	1.04697	9.635e-06	A	0.97229	0.02074	G	1.00062	0.911005	G	1.05464	4.78e-06	G	1.03128	0.1213
																										20	60824800	rs6089702	T	1.04718	1.13e-06	T	1.01319	0.003968	T	1.04749	7.555e-06	G	0.97287	0.02544	T	1.00056	0.919464	T	1.0557	3.16e-06	T	1.03066	0.1291
																										20	60825595	rs6062168	C	0.95275	2.845e-07	C	0.98787	0.003389	C	0.95094	1.136e-06	T	1.03842	0.001765	T	1.00094	0.866224	C	0.95018	1.079e-05	C	0.94035	0.0018
																										20	60826161	rs34259616	G	0.95123	1.108e-07	G	0.98807	0.004506	G	0.94857	3.088e-07	A	1.04269	0.003146	G	0.999185	0.883658	G	0.94772	3.489e-06	G	0.94007	0.001634
																										20	60826804	rs6143006	T	1.04802	6.346e-07	T	1.01126	0.007431	T	1.04991	2.687e-06	C	0.97395	0.02811	T	1.00049	0.93045	T	1.05834	1.13e-06	T	1.03066	0.1274
																										20	60828877	rs6062172	C	0.95705	3.379e-06	C	0.98629	0.0009799	C	0.95399	5.674e-06	T	1.03417	0.00512	T	1.00345	0.540907	C	0.95371	7.647e-05	C	0.94356	0.005017
																										20	60829432	rs12481249	A	1.04687	1.214e-06	A	1.01116	0.007675	A	1.04791	6.151e-06	T	0.97171	0.01712	T	0.99968	0.954246	A	1.05675	2.011e-06	A	1.03056	0.1271
																										20	60833870	rs3787433	T	1.04718	1.01e-06	T	1.01147	0.005963	T	1.04823	5.359e-06	C	0.97443	0.01943	T	1.00077	0.890855	T	1.05728	1.628e-06	T	1.03128	0.1193
																										20	60833900	rs3787434	T	0.95171	1.465e-07	T	0.98728	0.002224	T	0.94914	4.404e-07	G	1.03998	0.001143	T	0.999375	0.911193	T	0.9481	4.416e-06	T	0.93782	0.001114
																										20	60836257	rs6121967	G	1.0497	2.776e-07	G	1.01167	0.005104	G	1.05159	1.215e-06	A	0.97511	0.02265	G	1.00035	0.949301	G	1.0612	3.232e-07	G	1.03149	0.1156
																										20	60837010	rs62204468	C	1.04687	1.267e-06	C	1.01066	0.009778	C	1.0476	6.891e-06	T	0.97443	0.02002	T	0.999738	0.962606	C	1.05643	2.274e-06	C	1.02942	0.1436
																										20	60837747	rs3787435	G	0.92672	8.053e-06	G	0.97404	0.0004609	G	0.91723	5.226e-06	A	1.01268	0.5345	G	0.988685	0.267005	G	0.92026	9.338e-05	G	0.9221	0.02478
																										20	60838116	rs3787436	G	1.04896	3.676e-07	G	1.01126	0.006266	G	1.05117	1.461e-06	A	0.9755	0.02431	G	1.00024	0.966298	G	1.06046	4.326e-07	G	1.03128	0.1185
																										20	60838300	rs3818745	C	1.04739	9.772e-07	C	1.01106	0.007551	C	1.04823	5.29e-06	T	0.97502	0.02258	T	0.999893	0.984774	C	1.05707	1.791e-06	C	1.03087	0.1227
																										20	60841256	rs6143008	G	0.94961	3.603e-08	G	0.98738	0.001942	G	0.9463	8.732e-08	C	1.02994	0.0073	G	0.999347	0.90677	G	0.94535	1.251e-06	G	0.93622	0.0007989
																										20	60842978	rs6143010	G	0.94942	3.124e-08	G	0.98718	0.001589	G	0.94573	6.552e-08	A	1.03015	0.006863	G	0.999279	0.897233	G	0.94459	8.658e-07	G	0.93622	0.000801
																										20	60843154	rs4925224	C	0.94904	2.755e-08	C	0.98679	0.001247	C	0.94573	6.328e-08	T	1.03076	0.006034	T	1.00094	0.867574	C	0.94459	8.703e-07	C	0.93594	0.0007652
																										20	60843546	rs55966486	T	0.94866	2.038e-08	T	0.98689	0.001309	T	0.94535	5.169e-08	C	1.03056	0.006289	T	0.999346	0.906673	T	0.94403	1.351e-06	T	0.93267	0.0006935
																										20	60844829	rs1537482	C	0.94923	3.004e-08	C	0.98738	0.001862	C	0.94601	7.543e-08	G	1.03045	0.006483	G	1.0006	0.914888	C	0.94478	9.362e-07	C	0.93669	0.0008728
																										20	60846248	rs6143012	G	1.05012	2.418e-07	G	1.01136	0.005849	G	1.0518	1.078e-06	A	0.97511	0.02337	G	0.999998	0.999703	G	1.0612	3.258e-07	G	1.03231	0.1079
																										20	60847086	rs2297594	C	0.92793	3.635e-06	C	0.97658	0.0008493	C	0.91796	1.611e-06	T	1.00511	0.7791	T	1.00973	0.320121	C	0.91851	1.975e-05	C	0.92737	0.02696
																										20	60848348	rs2236526	C	1.05085	1.805e-07	C	1.01157	0.005449	C	1.05232	8.638e-07	T	0.9755	0.02547	T	0.999824	0.974856	C	1.06173	2.563e-07	C	1.03283	0.1013
																										20	60848835	rs2236525	C	1.0538	2.349e-08	C	1.01288	0.001742	C	1.05802	4.791e-08	C	1.02881	0.009618	T	0.999376	0.910894	C	1.05876	8.374e-07	C	1.07111	0.0004792
																										20	60848948	rs2236524	G	1.04959	2.658e-07	G	1.01136	0.006042	G	1.05211	9.428e-07	A	0.97619	0.02815	G	1.00004	0.994834	G	1.06131	3.124e-07	G	1.03283	0.102
																										20	60850442	rs6061477	A	0.95437	4.882e-07	A	0.98926	0.008106	A	0.95066	1.047e-06	A	0.97736	0.03298	G	1.00003	0.996336	A	0.94242	3.432e-07	A	0.96967	0.1191
																										20	60851022	rs6089341	G	1.04959	2.422e-07	G	1.01147	0.00571	G	1.05243	8.123e-07	A	0.97619	0.02739	G	1.00003	0.995601	G	1.06173	2.548e-07	G	1.03283	0.1016
																										20	60851579	rs6121975	G	0.94923	2.694e-08	G	0.98758	0.002335	G	0.94535	5.274e-08	A	1.02809	0.01152	G	0.999626	0.94654	G	0.94459	8.604e-07	G	0.93538	0.0006753
																										20	60852398	rs6062183	C	0.94895	2.287e-08	C	0.98738	0.001938	C	0.94516	4.717e-08	T	1.02881	0.009516	T	1.00038	0.945357	C	0.94412	7.119e-07	C	0.93557	0.0007061
																										20	60852517	rs6089718	C	1.04949	2.71e-07	C	1.01136	0.005823	C	1.05211	9.522e-07	T	0.97648	0.02923	T	0.999884	0.983402	C	1.06131	3.132e-07	C	1.03241	0.1053
																										20	60855723	rs2282215	G	1.0497	2.301e-07	G	1.01157	0.005167	G	1.05232	8.539e-07	A	0.97638	0.02817	G	1.00041	0.941824	G	1.06184	2.537e-07	G	1.0319	0.1112
																										20	60855734	rs2282214	C	1.0497	2.242e-07	C	1.01157	0.005072	C	1.05243	8.295e-07	T	0.97638	0.02803	T	0.999583	0.9404	C	1.06184	2.447e-07	C	1.0319	0.1113
																										20	60856281	rs2282213	G	0.92756	3.744e-06	G	0.97658	0.0008654	G	0.91732	1.717e-06	A	1.00491	0.7889	G	0.990099	0.308463	G	0.91888	2.218e-05	G	0.92728	0.02675
																										20	60857034	rs2274938	G	1.04991	2.086e-07	G	1.01157	0.005243	G	1.05243	8.123e-07	A	0.97638	0.0279	G	1.00021	0.970526	G	1.06216	2.188e-07	G	1.03179	0.1124
																										20	60858776	rs6121538	A	1.0498	2.362e-07	A	1.01147	0.005839	A	1.05211	9.271e-07	G	0.97677	0.03083	G	0.999947	0.992395	A	1.06205	2.345e-07	A	1.03076	0.1242
																										20	60858917	rs2274937	G	1.0497	2.482e-07	G	1.01147	0.005724	G	1.05211	9.46e-07	A	0.97629	0.02763	G	1.00011	0.984531	G	1.06184	2.513e-07	G	1.03128	0.1189
																										20	60859537	rs6121978	A	0.95332	3.551e-07	A	0.98936	0.009105	A	0.95104	1.272e-06	A	0.97599	0.02571	G	0.999825	0.974964	A	0.94242	3.528e-07	A	0.97151	0.1429
																										20	60860916	rs4925367	G	0.94933	2.881e-08	G	0.98748	0.002125	G	0.94554	5.704e-08	A	1.0286	0.009712	G	0.999491	0.927358	G	0.9445	8.179e-07	G	0.93632	0.0008215
																										20	60860944	rs4925368	C	0.94933	2.765e-08	C	0.98758	0.002161	C	0.94544	5.445e-08	T	1.0284	0.01041	T	1.00051	0.927014	C	0.94441	7.985e-07	C	0.93613	0.0007937
																										20	60861061	rs6089342	G	1.04959	2.584e-07	G	1.01116	0.006701	G	1.05201	9.835e-07	A	0.97619	0.0271	G	0.999936	0.99087	G	1.06162	2.765e-07	G	1.03118	0.1201
																										20	60861782	rs2297592	A	0.94933	2.919e-08	A	0.98748	0.002145	A	0.94544	5.741e-08	G	1.0287	0.009504	G	1.00048	0.931478	A	0.9445	8.434e-07	A	0.93632	0.000819
																										20	60862390	rs6089343	C	1.04949	2.996e-07	C	1.01136	0.005945	C	1.05169	1.19e-06	T	0.97599	0.02665	T	0.99972	0.959907	C	1.0612	3.408e-07	C	1.03138	0.118
																										20	60862906	rs6061482	C	0.95371	4.405e-07	C	0.98955	0.01013	C	0.95151	1.612e-06	C	0.97609	0.0265	T	0.999982	0.997458	C	0.94299	4.624e-07	C	0.97132	0.1399
																										20	60864068	rs3746656	C	0.92441	2.02e-06	C	0.97707	0.001467	C	0.91539	1.299e-06	T	1.0011	0.9538	T	1.01046	0.28934	C	0.91549	1.545e-05	C	0.92654	0.02732
																										20	60864390	rs3746657	C	1.0498	2.598e-07	C	1.01116	0.006933	C	1.0519	1.046e-06	T	0.97609	0.02741	T	1.00008	0.98835	C	1.06152	3.002e-07	C	1.03097	0.1237
																										20	60865030	rs6089722	A	1.05033	2.363e-07	A	1.01167	0.005069	A	1.05211	9.647e-07	T	0.97326	0.01673	T	0.999958	0.994043	A	1.06194	5.959e-07	A	1.03666	0.08209
																										20	60865815	rs13044225	A	0.94677	8.498e-09	A	0.98689	0.001681	A	0.94544	5.787e-08	G	1.03811	0.004072	G	1.00067	0.905042	A	0.94346	6.276e-07	A	0.93669	0.0009227
																										20	60867509	rs2379131	T	0.94961	4.242e-08	T	0.98718	0.001752	T	0.94573	7.883e-08	C	1.02798	0.01179	T	0.999338	0.906472	T	0.94356	6.112e-07	T	0.93894	0.001435
																										20	60867510	rs2379130	G	0.94961	4.129e-08	G	0.98718	0.001708	G	0.94573	7.63e-08	A	1.02809	0.01143	G	0.999342	0.90715	G	0.94356	6.169e-07	G	0.93857	0.001343
																										20	60867591	rs4925370	A	1.04959	2.824e-07	A	1.01187	0.004215	A	1.05138	1.376e-06	G	0.97638	0.02942	G	0.999622	0.945947	A	1.06078	4.215e-07	A	1.03097	0.1234
																										20	60867781	rs4925371	A	1.05022	2.503e-07	A	1.01076	0.009867	A	1.05159	1.307e-06	G	0.97541	0.02473	G	1.00076	0.892098	A	1.06099	3.899e-07	A	1.03066	0.1274
																										20	60867854	rs4925372	G	1.05359	2.856e-08	G	1.01329	0.001312	G	1.05717	8.066e-08	G	1.03334	0.002731	G	0.999437	0.919814	G	1.0577	1.412e-06	G	1.07186	0.0004422
																										20	60867993	rs6062198	G	1.05475	1.694e-08	G	1.01369	0.0009287	G	1.05866	3.731e-08	G	1.0286	0.01029	G	1.00083	0.881307	G	1.05971	5.985e-07	G	1.07069	0.0005341
																										20	60868251	rs56237636	T	1.06194	1.562e-07	T	1.01015	0.01814	T	1.05844	2.907e-06	C	0.97658	0.05646	T	1.00045	0.936106	T	1.06513	7.141e-06	T	1.04624	0.06035
																										20	60872695	rs6089726	T	1.05106	1.834e-07	T	1.01187	0.00454	T	1.05222	1.012e-06	A	0.97619	0.03067	T	1.00043	0.938775	T	1.06141	3.286e-07	T	1.03179	0.1136
																										20	60876718	rs2018659	A	0.94933	3.462e-08	A	0.98807	0.004079	A	0.94488	4.916e-08	C	1.02922	0.02104	C	1.00037	0.947318	A	0.94459	2.052e-06	A	0.93183	0.0006534
																										20	60879829	rs7264166	C	0.95724	4.686e-06	C	0.99124	0.03502	C	0.95104	1.764e-06	T	1.02306	0.04043	T	0.995822	0.458986	C	0.95247	3.762e-05	C	0.93286	0.0005022
																										20	60886611	rs2297590	C	1.04676	2.876e-06	C	1.00501	0.2531	C	1.04791	1.215e-05	C	1.00713	0.5805	T	1.0034	0.558598	C	1.06014	1.122e-06	C	1.01725	0.3978
																										21	39421574	rs2257130	T	0.95542	9.798e-06	T	0.98738	0.004686	T	0.94961	5.186e-06	T	0.97268	0.03197	T	1.00183	0.760682	T	0.95151	9.267e-05	T	0.94601	0.01043
																										21	39451403	rs2836139	A	0.95829	7.07e-06	A	0.99273	0.07938	A	0.95571	1.407e-05	G	1.01949	0.07509	G	0.993535	0.241361	A	0.94526	1.463e-06	A	0.9721	0.1526
																										21	39452670	rs2836140	C	0.95868	8.327e-06	C	0.99223	0.06028	C	0.95619	1.659e-05	T	1.02132	0.05131	T	0.993742	0.256379	C	0.94582	1.83e-06	C	0.97122	0.1405
																										21	39454888	rs34190469	T	0.95428	8.045e-07	T	0.98886	0.006301	T	0.95342	4.674e-06	C	1.02501	0.02292	T	1.00439	0.429437	T	0.94327	5.956e-07	T	0.9686	0.1088
																										21	39455061	rs2836141	T	0.95447	8.793e-07	T	0.98866	0.005362	T	0.95361	5.116e-06	C	1.02511	0.02212	T	1.00475	0.393143	T	0.94337	6.113e-07	T	0.96938	0.1181
																										21	39456226	rs10460716	T	0.95552	1.562e-06	T	0.98886	0.006138	T	0.95476	8.817e-06	A	1.02491	0.02304	T	1.00418	0.451675	T	0.94403	8.355e-07	T	0.96938	0.1175
																										21	39459318	rs8131986	A	0.95342	4.454e-07	A	0.99104	0.02797	A	0.95123	1.486e-06	C	1.02429	0.02602	C	0.992988	0.203113	A	0.9412	1.996e-07	A	0.96069	0.04248
																										21	39462323	rs2836142	C	0.95562	1.547e-06	C	0.98817	0.003377	C	0.95495	8.949e-06	T	1.02521	0.02147	T	0.995827	0.449247	C	0.94393	7.527e-07	C	0.96986	0.1218
																										21	39465185	rs7275439	C	0.95562	1.483e-06	C	0.98896	0.006138	C	0.95485	8.488e-06	G	1.02521	0.02149	G	0.996195	0.489375	C	0.94374	6.84e-07	C	0.96967	0.1195
																										21	39473127	rs2836147	C	0.95504	1.102e-06	C	0.98787	0.002569	C	0.95418	6.221e-06	T	1.02593	0.01815	T	0.99615	0.483608	C	0.94337	5.531e-07	C	0.9686	0.107
																										21	39474743	rs995717	A	0.95523	1.214e-06	A	0.98886	0.005911	A	0.95437	6.805e-06	G	1.02552	0.02008	G	0.996218	0.491106	A	0.94337	5.364e-07	A	0.96918	0.1128
																										21	39477800	rs2836151	T	0.95409	6.362e-07	T	0.98955	0.009912	T	0.95266	2.949e-06	A	1.02511	0.0219	T	1.0045	0.415222	T	0.94224	3.225e-07	T	0.96735	0.09302
																										21	39479924	rs8130567	A	0.95409	6.332e-07	A	0.98985	0.0119	A	0.95275	3.096e-06	G	1.02491	0.02289	G	0.995738	0.437518	A	0.94233	3.332e-07	A	0.96735	0.09289
																										21	39486320	rs2211854	A	0.9559	1.799e-06	A	0.98847	0.004675	A	0.95285	3.109e-06	C	1.02337	0.0331	C	0.997206	0.612627	A	0.94111	1.882e-07	A	0.98059	0.3222
																										21	39500355	rs28535684	G	0.95628	3.172e-06	G	0.98728	0.001982	G	0.95648	2.493e-05	A	1.02429	0.02889	G	1.00051	0.927749	G	0.9463	3.428e-06	G	0.97971	0.3097
																										21	39504356	rs2836162	A	0.95628	3.199e-06	A	0.98758	0.00261	A	0.95648	2.434e-05	G	1.02439	0.02821	G	0.998952	0.852054	A	0.94658	3.646e-06	A	0.97981	0.311
																										21	39512841	rs2836167	T	0.95676	3.281e-06	T	0.98886	0.005935	T	0.95715	2.598e-05	C	1.0248	0.02367	T	1.00371	0.504424	T	0.94403	9.146e-07	T	0.98246	0.3723
																										21	39521110	rs9305633	T	0.95686	3.34e-06	T	0.98876	0.005378	T	0.95715	2.645e-05	G	1.02501	0.02266	T	1.00354	0.523682	T	0.94412	9.145e-07	T	0.98265	0.3794
																										21	39525549	rs1016695	A	0.95705	3.61e-06	A	0.98896	0.006183	A	0.95734	2.787e-05	C	1.0246	0.02464	C	0.996433	0.517936	A	0.94422	9.571e-07	A	0.98305	0.3882
																										21	39526409	rs2836171	G	0.95581	1.407e-06	G	0.98896	0.006047	G	0.95075	9.234e-07	A	1.01898	0.07936	G	1.00416	0.446455	G	0.94082	1.32e-07	G	0.97142	0.138
																										21	39527971	rs991015	A	0.95705	3.582e-06	A	0.98886	0.005842	A	0.95743	2.879e-05	G	1.0246	0.0246	G	0.996557	0.532281	A	0.94412	9.102e-07	A	0.98314	0.3918
																										21	39529937	rs986363	C	0.95695	3.512e-06	C	0.98896	0.005986	C	0.95743	2.9e-05	T	1.0245	0.02501	T	0.996542	0.530243	C	0.94422	9.418e-07	C	0.98324	0.3951
																										21	39531534	rs2836173	G	0.95715	4.767e-06	G	0.98669	0.001256	G	0.95762	3.878e-05	A	1.02532	0.02242	G	0.999917	0.988094	G	0.94734	4.515e-06	G	0.98196	0.3643
																										21	39534446	rs1029252	C	0.95695	3.454e-06	C	0.98886	0.005601	C	0.95734	2.784e-05	T	1.0248	0.02362	T	0.996571	0.534012	C	0.94412	8.909e-07	C	0.98305	0.3887
																										21	39541333	rs6517450	A	0.95686	4.083e-06	A	0.98906	0.007087	A	0.95724	2.724e-05	G	1.02388	0.03495	G	0.996654	0.543981	A	0.94497	1.549e-06	A	0.98275	0.3806
																										21	39544159	rs2836179	G	0.95676	3.159e-06	G	0.98896	0.006171	G	0.95705	2.5e-05	A	1.02511	0.02197	G	1.00315	0.5698	G	0.94384	8.201e-07	G	0.98275	0.3802
																										21	39545990	rs4816593	C	0.95657	2.825e-06	C	0.98896	0.006335	C	0.95648	1.956e-05	A	1.02388	0.02919	C	1.00298	0.590014	C	0.94346	6.994e-07	C	0.98167	0.3515
																										21	39562620	rs9283035	C	0.95705	3.655e-06	C	0.98906	0.006849	C	0.95705	2.527e-05	T	1.02306	0.03552	T	0.997002	0.586852	C	0.94393	8.559e-07	C	0.98295	0.3868
																										21	39564794	rs9982163	C	0.95686	4.272e-06	C	0.98649	0.001048	C	0.95705	3.085e-05	T	1.0247	0.02561	T	1.00039	0.94478	C	0.94649	3.464e-06	C	0.98206	0.3675
																										21	39567503	rs2836187	T	0.95686	4.263e-06	T	0.98669	0.001246	T	0.95705	3.13e-05	C	1.02491	0.02476	T	0.999615	0.945075	T	0.94658	3.598e-06	T	0.98206	0.368
																										21	39568996	rs12627524	C	0.95695	4.634e-06	C	0.98649	0.001044	C	0.95724	3.346e-05	T	1.02491	0.02496	T	1.00031	0.955745	C	0.94667	3.819e-06	C	0.98206	0.3691
																										21	39570684	rs10470179	C	0.95743	3.987e-06	C	0.98629	0.0006849	C	0.9538	5.211e-06	T	1.0199	0.06829	T	1.00182	0.740518	C	0.94658	2.518e-06	C	0.97775	0.2588
																										21	39575325	rs9975045	A	0.95695	4.558e-06	A	0.98649	0.00103	A	0.95715	3.282e-05	T	1.02501	0.02422	T	1.00038	0.946308	A	0.94667	3.883e-06	A	0.98216	0.3718
																										21	39575804	rs9977777	C	0.95743	4.053e-06	C	0.9862	0.0006478	C	0.9538	5.296e-06	A	1.02	0.06742	C	0.998203	0.743392	C	0.94658	2.586e-06	C	0.97795	0.2626
																										21	39577250	rs915514	G	0.95695	4.477e-06	G	0.98659	0.001123	G	0.95724	3.335e-05	C	1.02511	0.02364	G	0.999538	0.934077	G	0.94677	3.937e-06	G	0.98236	0.3759
																										21	39578221	rs1573271	T	0.95686	4.361e-06	T	0.98639	0.0009751	T	0.95715	3.21e-05	C	1.02501	0.02385	T	0.999661	0.951673	T	0.94658	3.734e-06	T	0.98226	0.3734
																										21	39581045	rs9977015	A	0.95734	3.908e-06	A	0.9862	0.000647	A	0.9538	5.2e-06	G	1.0202	0.06349	G	1.00189	0.731153	A	0.94658	2.528e-06	A	0.97804	0.2642
																										21	39583320	rs2836188	C	0.95743	4.083e-06	C	0.9862	0.0006615	C	0.9539	5.295e-06	G	1.0201	0.06483	G	1.00177	0.747125	C	0.94686	2.789e-06	C	0.97804	0.2634
																										21	39585809	rs2836192	A	0.95705	4.676e-06	A	0.98679	0.00138	A	0.95734	3.523e-05	G	1.02552	0.02132	G	1.0003	0.957096	A	0.94715	4.421e-06	A	0.98236	0.3753
																										21	39589945	rs4817922	C	0.95705	4.663e-06	C	0.98629	0.0008927	C	0.95734	3.419e-05	A	1.02552	0.02135	C	0.99945	0.92165	C	0.94705	4.34e-06	C	0.98255	0.3815
																										21	39591356	rs2836198	G	0.95743	4.147e-06	G	0.98629	0.0006869	G	0.9539	5.401e-06	T	1.0203	0.06307	T	1.00161	0.76983	G	0.94677	2.679e-06	G	0.97951	0.2964
																										21	39591887	rs12483542	G	0.95715	3.617e-06	G	0.98629	0.0006969	G	0.9538	5.022e-06	A	1.0199	0.06851	G	0.998236	0.747898	G	0.94686	2.767e-06	G	0.97814	0.2646
																										21	39595476	rs743295	A	0.95724	3.665e-06	A	0.98659	0.0009102	A	0.9538	5.003e-06	G	1.02	0.06693	G	1.00152	0.782188	A	0.94686	2.732e-06	A	0.97844	0.272
																										21	39598054	rs7280000	G	0.95715	3.447e-06	G	0.98639	0.0007949	G	0.95371	4.834e-06	C	1.0203	0.06249	G	0.997916	0.705757	G	0.94677	2.688e-06	G	0.97814	0.2661
																										21	39602251	rs12482324	T	0.95734	3.959e-06	T	0.9862	0.0006721	T	0.95399	5.532e-06	C	1.02	0.06775	T	0.99818	0.739973	T	0.94715	3.214e-06	T	0.97814	0.2654
																										21	39604658	rs4817930	T	0.95676	3.923e-06	T	0.98669	0.001265	T	0.95686	2.861e-05	C	1.02501	0.0238	T	0.999618	0.945497	T	0.94705	4.275e-06	T	0.98187	0.363
																										21	39611364	rs719838	G	0.95676	4.054e-06	G	0.98649	0.001087	G	0.95676	2.737e-05	A	1.0247	0.02607	G	0.999673	0.953463	G	0.94686	4.184e-06	G	0.98196	0.3658
																										21	39613774	rs9305638	C	0.95724	4.03e-06	C	0.98659	0.001002	C	0.95361	4.97e-06	G	1.01939	0.07763	G	1.00134	0.808552	C	0.94677	2.909e-06	C	0.97853	0.2749
																										21	39618490	rs2836239	C	0.95705	4.95e-06	C	0.98758	0.002784	C	0.95648	2.491e-05	T	1.02286	0.03939	T	0.999761	0.965936	C	0.94667	4.169e-06	C	0.98167	0.3583
																										21	39621213	rs2836241	T	0.95762	4.952e-06	T	0.98689	0.001255	T	0.95352	4.82e-06	C	1.01796	0.1014	T	0.998906	0.842701	T	0.94677	2.97e-06	T	0.97883	0.2828
																										21	39625779	rs8129186	C	1.0453	2.441e-06	C	1.01056	0.01047	C	1.04613	1.28e-05	C	1.01765	0.1056	C	0.998488	0.782798	C	1.05085	1.982e-05	C	1.04206	0.03636
																										21	39626421	rs2211863	C	1.0453	2.44e-06	C	1.01045	0.01118	C	1.04624	1.186e-05	C	1.01765	0.1056	T	1.00172	0.754147	C	1.05106	1.831e-05	C	1.04216	0.03587
																										22	20136651	rs113521702	A	0.94346	7.967e-06	A	0.9861	0.01359	A	0.93735	2.334e-06	T	1.02696	0.1295	T	1.00348	0.627521	A	0.93426	8.429e-06	A	0.96541	0.1734
																										22	20137046	rs9606264	C	0.94507	5.858e-06	C	0.98629	0.01427	C	0.93679	2.067e-06	A	1.02778	0.09006	C	0.997523	0.731028	C	0.93417	9.004e-06	C	0.96474	0.1671
																										22	20137047	rs9606265	C	0.94488	5.384e-06	C	0.9861	0.01326	C	0.93651	1.848e-06	T	1.02737	0.09408	T	1.00273	0.704951	C	0.93398	8.361e-06	C	0.96483	0.1676
																										22	20159422	rs111837408	T	0.93622	2.66e-06	T	0.98147	0.00232	T	0.92867	4.921e-07	C	1.02429	0.1915	T	0.992811	0.355409	T	0.93183	1.571e-05	T	0.96899	0.2461
																										22	20161605	rs8136093	G	0.94016	3.102e-06	G	0.98118	0.001764	G	0.92895	5.458e-07	A	1.02491	0.1412	G	0.992594	0.343126	G	0.93249	1.845e-05	G	0.96812	0.2332
																										22	20169422	rs73150891	G	0.94337	4.013e-06	G	0.98314	0.003318	G	0.93491	1.573e-06	A	1.02296	0.1578	G	0.994166	0.431153	G	0.9412	0.0001038	G	0.96754	0.2035
																										22	22106618	rs5749806	C	1.04279	8.347e-06	C	1.01227	0.002631	C	1.0455	1.691e-05	A	0.9992	0.9441	C	1.00704	0.198668	C	1.04342	0.0002454	C	1.05813	0.004077
																										22	22112802	rs3810609	C	1.04248	8.485e-06	C	1.01248	0.002141	C	1.0454	1.62e-05	T	0.9989	0.923	T	0.993018	0.197566	C	1.0431	0.0002546	C	1.05717	0.004596
																										22	22115004	rs6928	C	1.04289	6.803e-06	C	1.01238	0.002273	C	1.04603	1.205e-05	G	0.9991	0.9397	G	0.99299	0.194785	C	1.04404	0.0001831	C	1.05686	0.004715
																										22	22115498	rs3810610	T	1.04237	8.715e-06	T	1.01217	0.002673	T	1.0454	1.526e-05	C	0.9991	0.939	T	1.00697	0.200405	T	1.043	0.0002539	T	1.05686	0.004751
																										22	22116202	rs13943	C	1.04227	9.446e-06	C	1.01207	0.002909	C	1.0454	1.562e-05	G	0.9993	0.9541	G	0.993143	0.204925	C	1.043	0.0002571	C	1.05696	0.004713
																										22	22125040	rs5755099	A	1.04269	7.361e-06	A	1.01238	0.002053	A	1.04603	1.138e-05	C	0.998	0.8507	C	0.993036	0.197869	A	1.04383	0.0001956	A	1.05749	0.004297
																										22	22145634	rs34550586	A	1.04613	1.469e-06	A	1.01308	0.001308	A	1.0476	6.295e-06	G	0.99501	0.6559	G	0.989951	0.0635985	A	1.04687	7.473e-05	A	1.04928	0.01461
																										22	22227448	rs9607347	T	1.0431	7.408e-06	T	1.01167	0.004337	T	1.04624	1.321e-05	C	0.9984	0.8831	T	1.00661	0.234354	T	1.04467	0.0001728	T	1.05707	0.004977
																										22	22240895	rs2329883	G	1.04289	9.059e-06	G	1.0139	0.0007945	G	1.0453	2.097e-05	T	0.9986	0.9078	T	0.988483	0.0367033	G	1.04561	0.0002084	G	1.05274	0.01358
																										22	22246782	rs2845466	A	1.04352	6.449e-06	A	1.014	0.0007575	A	1.04613	1.427e-05	C	0.9995	0.9682	C	0.988668	0.0389367	A	1.04812	5.458e-05	A	1.04844	0.01686
																										22	22250166	rs4820214	C	1.04509	2.859e-06	C	1.014	0.0007088	C	1.0477	6.85e-06	T	0.9988	0.9218	T	0.988928	0.0434919	C	1.0497	3.001e-05	C	1.04907	0.01588
																										22	22252386	rs240615	T	1.04436	4.042e-06	T	1.01359	0.0009701	T	1.04676	1.004e-05	C	0.9992	0.9466	T	1.01131	0.0408341	T	1.04854	4.519e-05	T	1.04907	0.01513
																										22	22256524	rs171277	A	1.04404	4.417e-06	A	1.0142	0.0007156	A	1.04645	1.102e-05	G	0.9995	0.9631	G	0.988684	0.0395228	A	1.04812	5.17e-05	A	1.04959	0.01446
																										22	22260576	rs240049	G	1.04415	4.167e-06	G	1.01339	0.001156	G	1.04655	1.051e-05	A	0.9996	0.9761	G	1.01119	0.042293	G	1.04875	3.992e-05	G	1.04791	0.01642
																										22	22264103	rs240051	A	1.043	7.654e-06	A	1.01379	0.0007919	A	1.04456	2.44e-05	C	0.9979	0.8583	C	0.989802	0.0612811	A	1.04436	0.0001786	A	1.04467	0.02676
																										22	22268759	rs5756052	A	1.043	7.7e-06	A	1.01308	0.001515	A	1.04488	2.223e-05	G	0.998	0.8646	G	0.990317	0.0766177	A	1.04509	0.0001455	A	1.04289	0.03421
																										22	41081164	rs133075	G	1.04959	2.731e-07	G	1.02337	1.855e-08	G	1.05559	1.766e-07	G	1	0.9993	T	0.979481	0.000160749	G	1.05506	3.85e-06	G	1.0694	0.0006003
																										22	41081561	rs133076	T	1.04739	7.794e-07	T	1.02296	2.592e-08	T	1.0538	4.018e-07	T	0.9996	0.9725	T	1.02089	0.000151342	T	1.05359	6.248e-06	T	1.07004	0.000527
																										22	41086497	rs133078	T	1.0476	7.797e-07	T	1.02255	4.963e-08	T	1.05306	5.57e-07	T	1.0003	0.9792	T	1.01991	0.000314288	T	1.05338	7.304e-06	T	1.06833	0.0007438
																										22	41087095	rs133079	T	1.04728	8.276e-07	T	1.02245	5.151e-08	T	1.05306	5.595e-07	T	1.0003	0.9759	T	1.01992	0.000310473	T	1.05338	7.163e-06	T	1.06823	0.0007606
																										22	41090554	rs133082	C	1.0477	7.175e-07	C	1.02255	5.247e-08	C	1.05359	4.368e-07	C	1.0004	0.9703	T	0.980175	0.000264658	C	1.05348	7.415e-06	C	1.07047	0.000496
																										22	41095958	rs133084	T	1.04624	1.74e-06	T	1.02194	1.134e-07	T	1.05359	4.507e-07	T	0.99641	0.747	T	1.02045	0.000224333	T	1.05243	1.097e-05	T	1.07133	0.0004382
																										22	41098206	rs13058356	G	0.95466	7.398e-07	G	0.97804	5.462e-08	G	0.94904	4.115e-07	T	0.9994	0.9542	T	1.0203	0.000250807	G	0.94857	5.85e-06	G	0.93398	0.0004914
																										22	41101907	rs4821971	G	0.95466	8.142e-07	G	0.97814	6.827e-08	G	0.94961	5.576e-07	C	1.0007	0.9462	G	0.979952	0.000226631	G	0.94933	8.085e-06	G	0.93342	0.0004295
																										22	41107688	rs12168697	C	0.95285	8.039e-07	C	0.97824	9.582e-08	C	0.95056	9.072e-07	T	0.9974	0.8203	T	1.02053	0.000218724	C	0.94762	6.571e-06	C	0.93379	0.0008234
																										22	41108102	rs998483	A	0.95562	1.24e-06	A	0.97834	8.839e-08	A	0.95047	8.991e-07	T	0.9991	0.9299	T	1.02043	0.000235167	A	0.95294	1.939e-05	A	0.93566	0.0006764
																										22	41110024	rs738660	A	0.95542	1.201e-06	A	0.97834	9.06e-08	A	0.95056	9.121e-07	G	0.999	0.9287	G	1.02027	0.000265569	A	0.95142	1.407e-05	A	0.93566	0.0006854
																										22	41119316	rs7292907	T	0.95409	6.043e-07	T	0.97795	5.715e-08	T	0.94933	5.086e-07	C	0.9993	0.9493	T	0.980147	0.000268946	T	0.94914	6.893e-06	T	0.93445	0.0005343
																										22	41119899	rs6519227	G	0.94933	2.887e-08	G	0.97609	3.409e-09	G	0.94601	7.41e-08	A	1.00541	0.6166	G	0.980124	0.000261408	G	0.94544	1.299e-06	G	0.9258	7.695e-05
																										22	41125392	rs11704680	G	0.95075	2.662e-07	G	0.97834	1.25e-07	G	0.94866	3.579e-07	A	0.9975	0.8269	G	0.980515	0.000355952	G	0.94791	4.139e-06	G	0.93081	0.0002555
																										22	41126128	rs1807606	G	0.9538	5.218e-07	G	0.97824	8.759e-08	G	0.94923	4.809e-07	A	0.9988	0.9154	G	0.980428	0.000332839	G	0.94743	4.354e-06	G	0.93305	0.0004056
																										22	41127062	rs35860575	C	0.95361	4.349e-07	C	0.97765	5.771e-08	C	0.94904	4.413e-07	T	1.0011	0.9298	T	1.01924	0.000541129	C	0.94819	4.725e-06	C	0.9337	0.0004624
																										22	41145630	rs11703894	T	0.95667	2.344e-06	T	0.97844	7.774e-08	T	0.9518	1.661e-06	C	0.999	0.926	T	0.979814	0.000193241	T	0.95256	2.833e-05	T	0.93491	0.0005843
																										22	41147033	rs7290246	G	0.95542	1.21e-06	G	0.97765	2.582e-08	G	0.95113	1.213e-06	C	1.001	0.9274	G	0.979224	0.000123993	G	0.95285	3.046e-05	G	0.93193	0.0003087
																										22	41153879	rs5758064	T	1.0538	2.011e-08	T	1.02644	1.148e-10	T	1.05675	7.624e-08	C	0.98936	0.3172	T	1.02239	4.57748e-05	T	1.0595	5.417e-07	T	1.08796	1.572e-05
																										22	41161049	rs5758065	C	1.05264	4.067e-08	C	1.02665	7.217e-11	C	1.05749	5.206e-08	G	0.99302	0.5164	G	0.976677	1.38982e-05	C	1.05897	6.903e-07	C	1.08796	1.532e-05
																										22	41202136	rs138312	C	0.95075	7.947e-08	C	0.97424	1.22e-10	C	0.94677	1.255e-07	C	0.99471	0.6232	T	1.0239	1.44894e-05	C	0.94516	1.213e-06	C	0.9209	2.935e-05
																										22	41208017	rs7287625	C	0.9519	2.255e-07	C	0.97434	4.066e-10	C	0.94705	1.538e-07	C	1.001	0.9384	T	1.02436	1.04943e-05	C	0.94667	2.815e-06	C	0.92127	3.18e-05
																										22	41209304	rs138321	G	0.95094	8.548e-08	G	0.97472	2.649e-10	G	0.94658	1.191e-07	G	0.99481	0.627	G	0.976336	1.15597e-05	G	0.9445	9.377e-07	G	0.92127	3.319e-05
																										22	41256802	rs103197	A	0.95839	8.093e-06	A	0.97502	1.033e-09	A	0.95504	1.211e-05	A	0.99402	0.5769	G	1.02551	5.79993e-06	A	0.95294	4.522e-05	A	0.92635	0.0001303
																										22	41272143	rs138354	T	0.9582	5.193e-06	T	0.97629	3.327e-09	T	0.95504	8.578e-06	T	0.99471	0.6168	T	0.977202	2.09443e-05	T	0.95409	5.154e-05	T	0.92515	7.257e-05
																										22	41297305	rs5758123	C	1.04446	3.802e-06	C	1.02347	1.191e-08	C	1.04791	6.292e-06	G	0.99193	0.4536	G	0.979147	0.000104841	C	1.05075	2.132e-05	C	1.08145	7.125e-05
																										22	41315594	rs5758131	C	1.04362	5.844e-06	C	1.02398	6.522e-09	C	1.04687	1.025e-05	T	0.99154	0.4316	T	0.978397	6.31918e-05	C	1.0497	3.192e-05	C	1.07983	0.000101
																										22	41317083	rs2143610	A	1.04342	6.879e-06	A	1.0245	3.618e-09	A	1.04634	1.319e-05	C	0.99312	0.5236	C	0.977304	2.76509e-05	A	1.04739	7.392e-05	A	1.08166	7.389e-05
																										22	41336658	rs9611440	A	1.04321	7.3e-06	A	1.02727	9.496e-11	A	1.04634	1.377e-05	G	0.97463	0.02817	G	0.977491	3.33405e-05	A	1.04917	4.069e-05	A	1.07983	0.0001073
																										22	41339367	rs9611441	G	1.04321	7.725e-06	G	1.02727	1.069e-10	G	1.04624	1.466e-05	C	0.97677	0.0451	G	1.02327	2.87829e-05	G	1.0476	7.275e-05	G	1.08123	8.357e-05
																										22	41354887	rs56080538	G	1.04279	9.726e-06	G	1.02655	3.239e-10	G	1.0455	2.015e-05	C	0.97492	0.03072	G	1.02229	6.26191e-05	G	1.04865	5.034e-05	G	1.07864	0.0001363
																										22	41382163	rs5758152	A	1.043	8.576e-06	A	1.0248	3.488e-09	A	1.0477	8.432e-06	G	0.99442	0.6055	G	0.976343	1.61388e-05	A	1.04854	5.336e-05	A	1.07972	0.0001117
																										22	41394128	rs5751020	C	1.04362	6.662e-06	C	1.02419	7.461e-09	C	1.04446	3.303e-05	T	0.99134	0.423	T	0.976774	2.27793e-05	C	1.04791	6.629e-05	C	1.07778	0.0001622
																										22	41401150	rs5758171	G	1.04645	1.672e-06	G	1.02429	6.501e-09	G	1.0477	8.55e-06	A	0.98936	0.3242	G	1.0232	3.48897e-05	G	1.05096	2.32e-05	G	1.08112	8.647e-05
																										22	41401848	rs9611453	C	1.04592	2.143e-06	C	1.02183	5.217e-07	C	1.04707	1.072e-05	T	0.98906	0.3084	T	0.978534	8.90091e-05	C	1.0518	1.691e-05	C	1.07595	0.0002212
																										22	41402977	rs5995983	G	1.04812	7.02e-07	G	1.02204	1.057e-07	G	1.04886	4.929e-06	A	0.99084	0.397	G	1.01996	0.00035672	G	1.05222	1.386e-05	G	1.0821	7.154e-05
																										22	43187900	rs5758943	G	0.95743	4.006e-06	G	0.97932	1.199e-06	G	0.95581	1.369e-05	G	0.97463	0.02881	G	0.981217	0.000567549	G	0.9498	9.425e-06	G	0.99471	0.7896
																										22	43190817	rs2013730	T	0.95533	1.282e-06	T	0.97756	1.029e-07	T	0.95361	4.616e-06	T	0.97006	0.00481	T	0.981218	0.00052257	T	0.94516	1.249e-06	T	0.9983	0.9301
																										22	43191319	rs5758944	T	0.95523	1.17e-06	T	0.97687	5.458e-08	T	0.95332	3.973e-06	T	0.97015	0.004944	T	0.981187	0.000509935	T	0.94497	1.142e-06	T	0.9978	0.9095
																										22	43192480	rs9607952	T	0.95523	1.173e-06	T	0.97687	5.563e-08	T	0.95332	3.827e-06	T	0.97035	0.005236	T	0.981194	0.000504777	T	0.94478	1.035e-06	T	0.998	0.9208
																										22	43193323	rs5751372	T	0.95945	9.662e-06	T	0.97707	1.718e-08	T	0.95724	2.181e-05	T	0.9559	0.0001265	T	0.981032	0.000417281	T	0.94885	5.288e-06	T	0.99312	0.725
																										22	43193915	rs1811846	A	0.95504	9.918e-07	A	0.97775	1.514e-07	A	0.95304	3.177e-06	A	0.97035	0.005121	T	1.01921	0.000480725	A	0.94167	4.898e-07	A	0.99302	0.7331
																										22	43195296	rs5758948	A	0.95552	1.285e-06	A	0.97746	9.087e-08	A	0.95361	4.236e-06	A	0.97074	0.005639	G	1.01941	0.000416882	A	0.94488	1.01e-06	A	0.9989	0.9541
																										22	43197859	rs3788596	A	0.95504	1.028e-06	A	0.97687	5.605e-08	A	0.95256	2.632e-06	A	0.97181	0.00783	G	1.02037	0.000234581	A	0.94337	5.962e-07	A	0.9989	0.9551
																										22	43197897	rs3788597	C	0.95562	1.485e-06	C	0.97746	3.236e-08	C	0.95294	3.391e-06	C	0.95906	0.0003657	G	1.02151	0.000107324	C	0.94497	1.303e-06	C	0.99531	0.8097
																										22	43198259	rs2413720	T	0.95581	1.441e-06	T	0.97804	1.587e-07	T	0.9538	4.549e-06	T	0.97093	0.00606	T	0.981087	0.00045916	T	0.94478	9.708e-07	T	0.999	0.961
																										22	43200220	rs2413723	C	0.95877	8.261e-06	C	0.97756	6.088e-08	C	0.95762	2.575e-05	C	0.94961	0.0003014	T	1.01941	0.000395192	C	0.94507	2.138e-06	C	0.99233	0.7074
																										22	43206346	rs5751375	G	0.95734	3.329e-06	G	0.97844	2.838e-07	G	0.95495	7.956e-06	G	0.97268	0.00961	T	1.01937	0.000425847	G	0.94658	2.2e-06	G	0.9987	0.9472
																										22	43206950	rs1018448	A	0.95762	3.942e-06	A	0.97824	1.217e-07	A	0.95552	1.031e-05	A	0.97239	0.008922	C	1.01946	0.000399377	A	0.94677	2.357e-06	A	0.9992	0.9686
																										22	43218463	rs5758957	C	0.95648	2.117e-06	C	0.97795	1.441e-07	C	0.95447	6.285e-06	C	0.97181	0.007448	T	1.01957	0.000372404	C	0.94544	1.336e-06	C	0.9983	0.932
																										22	43222242	rs8140272	C	0.956	1.556e-06	C	0.97814	1.855e-07	C	0.9539	4.606e-06	C	0.97113	0.006158	T	1.01903	0.000546032	C	0.94459	8.751e-07	C	0.9983	0.9319
																										22	43227272	rs4822201	T	0.95628	1.904e-06	T	0.97883	7.951e-07	T	0.95428	5.761e-06	T	0.97521	0.03892	T	0.980801	0.000376988	T	0.94507	1.149e-06	T	0.9986	0.9411
																										22	43230627	rs5996242	T	0.95638	1.982e-06	T	0.97726	8.642e-08	T	0.9539	4.773e-06	T	0.97336	0.01183	T	0.981273	0.00052991	T	0.94507	1.059e-06	T	0.99541	0.8155
																										22	43233265	rs5758975	C	0.95628	1.89e-06	C	0.97844	2.948e-07	C	0.9539	4.568e-06	C	0.97317	0.01116	T	1.0189	0.000596358	C	0.94488	9.886e-07	C	0.99521	0.8043
																										22	43236128	rs5758977	A	0.9559	1.563e-06	A	0.97863	4.152e-07	A	0.95342	3.732e-06	A	0.97326	0.01145	G	1.01858	0.000746691	A	0.9445	8.217e-07	A	0.99481	0.7918
																										22	43241787	rs5751385	C	0.95935	9.034e-06	C	0.97707	1.827e-08	C	0.95667	1.63e-05	C	0.95945	0.0004208	T	1.0192	0.000473527	C	0.94705	2.351e-06	C	0.98965	0.594
																										22	43243956	rs5758980	T	0.95657	2.2e-06	T	0.97785	1.543e-07	T	0.95437	6.117e-06	T	0.97171	0.007638	T	0.980721	0.000365103	T	0.94478	1.012e-06	T	0.9989	0.9571
																										22	43244723	rs5758982	A	0.95945	9.675e-06	A	0.97677	1.142e-08	A	0.95705	1.975e-05	A	0.95772	0.0002398	T	1.01976	0.000321011	A	0.94743	2.952e-06	A	0.99263	0.7052
																										22	43245345	rs5751386	T	0.95581	1.463e-06	T	0.97756	9.686e-08	T	0.95342	3.826e-06	T	0.97171	0.007655	T	0.9806	0.000335175	T	0.94412	7.527e-07	T	0.9977	0.9084
																										22	43246146	rs6002963	G	0.95628	1.87e-06	G	0.97775	1.196e-07	G	0.95409	5.207e-06	G	0.97161	0.007386	G	0.980592	0.000333194	G	0.9445	8.994e-07	G	0.9985	0.9391
																										22	43246248	rs6002964	G	0.95619	1.813e-06	G	0.97746	7.856e-08	G	0.95399	5.102e-06	G	0.97171	0.007459	T	1.0199	0.00031283	G	0.9445	9.072e-07	G	0.9985	0.9376
																										22	43249035	rs5758987	A	0.95609	1.718e-06	A	0.97765	1.03e-07	A	0.9539	4.761e-06	A	0.9719	0.007893	G	1.01952	0.000400347	A	0.94459	9.622e-07	A	0.998	0.9171
																										22	43249093	rs5758988	T	0.95945	9.929e-06	T	0.97716	1.868e-08	T	0.95705	1.987e-05	T	0.95772	0.0002414	T	0.980863	0.000382258	T	0.94781	3.43e-06	T	0.99223	0.6884
																										22	43250569	rs5758989	C	0.956	1.66e-06	C	0.97834	2.602e-07	C	0.95352	3.936e-06	C	0.97297	0.01075	T	1.01888	0.00061892	C	0.94459	8.79e-07	C	0.99442	0.7752
																										22	43252280	rs5758990	A	0.95916	8.189e-06	A	0.97726	2.392e-08	A	0.95638	1.421e-05	A	0.95935	0.0004214	G	1.01879	0.000632391	A	0.94705	2.487e-06	A	0.98886	0.5671
																										22	43255182	rs1983647	T	0.95504	9.542e-07	T	0.97726	7.16e-08	T	0.95266	2.571e-06	T	0.9721	0.008477	T	0.980655	0.000352696	T	0.94374	6.102e-07	T	0.997	0.8789
																										22	43255397	rs1983648	T	0.95829	5.292e-06	T	0.97863	9.757e-08	T	0.95542	9.301e-06	T	0.97113	0.006681	T	0.98081	0.000370822	T	0.94611	1.62e-06	T	0.99124	0.6518
																										22	43256166	rs9607970	A	0.95858	6.071e-06	A	0.97853	1.102e-07	A	0.95581	1.151e-05	A	0.97093	0.006387	G	1.01968	0.000377861	A	0.94667	2.131e-06	A	0.99173	0.6701
																										22	43257261	rs4822207	A	0.95839	5.472e-06	A	0.97863	9.985e-08	A	0.95571	1.031e-05	A	0.97093	0.006413	G	1.01957	0.000370555	A	0.9463	1.764e-06	A	0.99183	0.675
																										22	43257945	rs5758994	C	0.95877	6.705e-06	C	0.97922	2.117e-07	C	0.95581	1.123e-05	C	0.97054	0.00567	T	1.0194	0.000418291	C	0.94649	1.929e-06	C	0.99253	0.699
																										22	43259541	rs5751390	A	0.95456	7.607e-07	A	0.97726	7.125e-08	A	0.95199	1.894e-06	A	0.9721	0.008473	C	1.01976	0.00034237	A	0.94337	5.411e-07	A	0.99631	0.8489
																										22	43259855	rs6002966	T	0.95466	7.727e-07	T	0.97736	8.309e-08	T	0.95209	1.915e-06	T	0.9721	0.008553	T	0.980597	0.000336622	T	0.94346	5.503e-07	T	0.99641	0.8533
																										22	43260427	rs738536	G	0.95839	5.378e-06	G	0.97863	1.073e-07	G	0.95552	9.441e-06	G	0.97132	0.007017	G	0.980822	0.000374916	G	0.9463	1.708e-06	G	0.99154	0.6613
																										22	43261223	rs4822208	C	0.95839	5.413e-06	C	0.97863	1.027e-07	C	0.95552	9.435e-06	C	0.97132	0.007087	T	1.01955	0.000376527	C	0.9463	1.696e-06	C	0.99154	0.6621
																										22	43261499	rs5751391	G	0.95839	5.395e-06	G	0.97863	1.083e-07	G	0.95552	9.385e-06	G	0.97132	0.006944	G	0.980827	0.000376172	G	0.9463	1.693e-06	G	0.99154	0.6633
																										22	43261694	rs5751392	T	0.95868	6.262e-06	T	0.97922	2.216e-07	T	0.95571	1.035e-05	T	0.97083	0.006137	T	0.980984	0.000419017	T	0.94639	1.814e-06	T	0.99243	0.6957
																										22	43262513	rs7287107	A	0.95868	6.485e-06	A	0.97873	1.209e-07	A	0.95571	1.069e-05	A	0.97171	0.007889	G	1.01938	0.0004296	A	0.94696	2.196e-06	A	0.99104	0.645
																										22	43262740	rs5758999	T	0.95839	5.409e-06	T	0.97824	6.77e-08	T	0.95533	8.918e-06	T	0.97171	0.0078	T	0.980427	0.000310424	T	0.94384	1.122e-06	T	0.98768	0.5451
																										22	43262745	rs5759000	C	0.95829	5.148e-06	C	0.97814	6.132e-08	C	0.95533	8.649e-06	C	0.97151	0.007466	T	1.02008	0.000286546	C	0.94384	1.152e-06	C	0.98758	0.5393
																										22	43264252	rs5751393	A	0.95839	5.384e-06	A	0.97853	9.367e-08	A	0.95542	9.228e-06	A	0.97151	0.007366	G	1.01954	0.000379556	A	0.9463	1.689e-06	A	0.99144	0.6571
																										22	43264344	rs4822209	C	0.95495	9.076e-07	C	0.97756	9.348e-08	C	0.95247	2.414e-06	C	0.97219	0.00869	G	1.01949	0.000414944	C	0.94384	6.368e-07	C	0.9969	0.8747
																										22	43264770	rs4822210	A	0.95849	5.722e-06	A	0.97863	9.869e-08	A	0.95562	9.871e-06	A	0.97151	0.007485	G	1.01954	0.000378626	A	0.94412	1.266e-06	A	0.98837	0.5674
																										22	43264851	rs5759003	T	0.95868	6.455e-06	T	0.97922	2.292e-07	T	0.95571	1.059e-05	T	0.97113	0.006574	T	0.981093	0.000452644	T	0.94639	1.85e-06	T	0.99223	0.6905
																										22	43265827	rs7074	G	0.95839	5.266e-06	G	0.97863	9.567e-08	G	0.95542	9.308e-06	G	0.97151	0.007358	T	1.01951	0.000385571	G	0.9462	1.667e-06	G	0.99124	0.6507
																										22	43266363	rs7073	C	0.95839	5.448e-06	C	0.97853	9.211e-08	C	0.95542	9.275e-06	C	0.97151	0.007394	T	1.01957	0.000374299	C	0.9463	1.72e-06	C	0.99164	0.6676
																										22	43267873	rs4822212	G	0.95485	8.853e-07	G	0.97716	5.996e-08	G	0.95237	2.248e-06	G	0.97219	0.008583	T	1.01978	0.00033952	G	0.94365	6.252e-07	G	0.99651	0.8588
																										22	43268502	rs9607973	A	0.95849	5.62e-06	A	0.97873	1.091e-07	A	0.95552	9.532e-06	A	0.97181	0.008015	G	1.01949	0.000390531	A	0.9463	1.731e-06	A	0.99154	0.6621
																										22	43269547	rs2267461	C	0.95829	5.297e-06	C	0.97873	1.086e-07	C	0.95533	8.891e-06	C	0.9719	0.008157	T	1.01948	0.000393788	C	0.9462	1.636e-06	C	0.99144	0.6572
																										22	43270440	rs2092664	A	0.95829	5.194e-06	A	0.97873	1.137e-07	A	0.95533	8.677e-06	A	0.9719	0.008323	C	1.01946	0.000398615	A	0.94611	1.614e-06	A	0.99134	0.6559
																										22	43270819	rs4822213	A	0.95839	5.337e-06	A	0.97873	1.18e-07	A	0.95542	9.031e-06	A	0.9719	0.008202	G	1.01945	0.000403711	A	0.9462	1.685e-06	A	0.99144	0.6575
																										22	43271078	rs2006042	A	0.95504	9.209e-07	A	0.97756	9.726e-08	A	0.95237	2.237e-06	A	0.97287	0.01023	G	1.01954	0.000402073	A	0.94356	5.797e-07	A	0.997	0.8765
																										22	43271504	rs2284091	G	0.95437	6.826e-07	G	0.97775	1.258e-07	G	0.95171	1.634e-06	G	0.97268	0.009986	T	1.01956	0.000397411	G	0.94318	4.898e-07	G	0.99611	0.8437
																										22	43272085	rs5751396	G	0.95877	6.617e-06	G	0.97893	1.468e-07	G	0.95542	9.146e-06	G	0.97249	0.009497	G	0.981083	0.000452089	G	0.94393	1.149e-06	G	0.98817	0.5601
																										22	43272792	rs5751397	C	0.95839	5.368e-06	C	0.97873	1.113e-07	C	0.95533	8.901e-06	C	0.9721	0.008537	T	1.01951	0.000386189	C	0.9462	1.646e-06	C	0.99173	0.6682
																										22	43273740	rs5759006	C	0.95868	6.258e-06	C	0.97912	1.888e-07	C	0.95571	1.063e-05	C	0.972	0.008345	G	1.01941	0.000413606	C	0.94677	2.15e-06	C	0.99134	0.6538
																										22	43273891	rs4822215	T	0.95858	6.03e-06	T	0.97902	1.795e-07	T	0.95571	1.028e-05	T	0.972	0.00841	T	0.980764	0.000360779	T	0.94667	2.025e-06	T	0.99134	0.6535
																										22	43274283	rs5759007	C	0.95868	6.303e-06	C	0.97893	1.594e-07	C	0.95571	1.051e-05	C	0.9721	0.008556	T	1.01955	0.000374963	C	0.94658	1.988e-06	C	0.99154	0.662
																										22	43274367	rs5759008	A	0.95504	9.873e-07	A	0.97756	9.431e-08	A	0.95266	2.572e-06	A	0.97258	0.009479	T	1.01975	0.000343174	A	0.94412	7.227e-07	A	0.99651	0.8568
																										22	43274722	rs9611950	G	0.95858	6.109e-06	G	0.97902	1.719e-07	G	0.95571	1.044e-05	G	0.9721	0.008434	G	0.980987	0.000423951	G	0.94667	2.09e-06	G	0.99134	0.6539
																										22	43274772	rs9611951	A	0.95839	5.493e-06	A	0.97883	1.32e-07	A	0.95571	1.057e-05	A	0.97171	0.007723	G	1.01968	0.00034501	A	0.94649	1.785e-06	A	0.99173	0.6717
																										22	43274889	rs9611952	G	0.95887	7.061e-06	G	0.97932	2.634e-07	G	0.956	1.186e-05	G	0.97161	0.007371	G	0.980974	0.000416879	G	0.94715	2.522e-06	G	0.99154	0.6633
																										22	43275250	rs2073199	G	0.95466	7.86e-07	G	0.97765	1.125e-07	G	0.95209	1.924e-06	G	0.97268	0.009746	G	0.980555	0.000324937	G	0.94374	6.264e-07	G	0.99581	0.829
																										22	43276030	rs4820492	A	0.95858	6.035e-06	A	0.97893	1.543e-07	A	0.95552	9.595e-06	A	0.97229	0.009108	C	1.01944	0.00040277	A	0.9463	1.77e-06	A	0.99213	0.6849
																										22	43277147	rs4822216	A	0.95868	6.291e-06	A	0.97902	1.744e-07	A	0.9559	1.153e-05	A	0.97219	0.008661	G	1.01967	0.000344978	A	0.94658	1.865e-06	A	0.99223	0.689
																										22	43278162	rs4822217	T	0.95887	6.793e-06	T	0.97902	1.563e-07	T	0.95571	1.064e-05	T	0.972	0.008267	T	0.980752	0.000357189	T	0.94639	1.781e-06	T	0.99322	0.7257
																										22	43278220	rs2899365	C	0.95897	7.189e-06	C	0.97912	1.94e-07	C	0.95581	1.073e-05	C	0.97278	0.01016	T	1.01959	0.000363523	C	0.94686	2.238e-06	C	0.99203	0.6811
																										22	43279282	rs9611953	A	0.95868	6.467e-06	A	0.97883	1.306e-07	A	0.95533	8.987e-06	A	0.97278	0.01052	G	1.01906	0.000537113	A	0.94582	1.434e-06	A	0.99302	0.7204
																										22	43281581	rs4820493	G	0.95839	5.47e-06	G	0.97941	2.89e-07	G	0.95562	1.017e-05	G	0.97229	0.008752	G	0.980921	0.000398001	G	0.94639	1.728e-06	G	0.99263	0.7019
																										22	43281879	rs738538	A	0.95868	6.377e-06	A	0.97951	2.946e-07	A	0.9559	1.124e-05	A	0.9719	0.007863	G	1.0193	0.000439787	A	0.94649	1.868e-06	A	0.99322	0.7261
																										22	43282801	rs738539	A	0.95495	9.117e-07	A	0.97726	6.95e-08	A	0.95332	3.688e-06	A	0.97219	0.008423	C	1.0205	0.000208107	A	0.94563	1.451e-06	A	0.99312	0.726
																										22	43283255	rs2267463	A	0.95868	6.284e-06	A	0.97951	3.089e-07	A	0.95581	1.096e-05	A	0.97181	0.007882	C	1.01936	0.000423106	A	0.94658	1.907e-06	A	0.99322	0.7266
																										22	43283989	rs9611954	C	0.95906	7.481e-06	C	0.97951	3.307e-07	C	0.95619	1.334e-05	C	0.97181	0.007643	T	1.01939	0.000415676	C	0.94696	2.235e-06	C	0.99332	0.7325
																										22	43284334	rs9607978	G	0.95906	7.909e-06	G	0.97961	3.535e-07	G	0.95609	1.243e-05	G	0.9721	0.008449	G	0.981055	0.000438036	G	0.94705	2.491e-06	G	0.99263	0.7024
																										22	43285309	rs5751399	C	0.95887	6.956e-06	C	0.97971	3.976e-07	C	0.95609	1.237e-05	C	0.97161	0.007495	T	1.01924	0.000461365	C	0.94686	2.213e-06	C	0.99302	0.72
																										22	43286876	rs5759012	A	0.95887	7.01e-06	A	0.97971	4.084e-07	A	0.956	1.217e-05	A	0.97171	0.007468	G	1.01926	0.000455661	A	0.94686	2.179e-06	A	0.99302	0.7214
																										22	43290583	rs4822220	T	0.95829	5.274e-06	T	0.97941	2.776e-07	T	0.95514	8.033e-06	T	0.97161	0.007444	T	0.980982	0.000415578	T	0.94649	1.794e-06	T	0.99253	0.6984
																										22	43291095	rs3091382	C	0.95916	7.827e-06	C	0.97941	2.878e-07	C	0.95609	1.271e-05	C	0.972	0.008075	T	1.01925	0.000455566	C	0.94677	2.026e-06	C	0.99392	0.753
																										22	43291529	rs5759015	C	0.95839	5.425e-06	C	0.97971	3.875e-07	C	0.95562	9.768e-06	C	0.97171	0.007637	C	0.980865	0.00038405	C	0.94658	1.944e-06	C	0.99183	0.6753
																										22	43292114	rs2413727	A	0.95456	7.343e-07	A	0.97756	9.386e-08	A	0.9519	1.779e-06	A	0.97249	0.008998	G	1.02017	0.000258233	A	0.94365	5.717e-07	A	0.99681	0.8712
																										22	43292632	rs4588289	C	0.95877	6.468e-06	C	0.98	5.833e-07	C	0.95609	1.234e-05	C	0.97142	0.006861	T	1.01942	0.000407641	C	0.94734	2.708e-06	C	0.99193	0.6782
																										22	43294744	rs4822223	T	0.95839	5.482e-06	T	0.97971	3.846e-07	T	0.95523	8.379e-06	T	0.97219	0.008644	T	0.980949	0.000407076	T	0.94658	1.961e-06	T	0.99173	0.6716
																										22	43295271	rs738397	C	0.95523	1.023e-06	C	0.97785	1.366e-07	C	0.95294	2.892e-06	C	0.97151	0.006973	T	1.01929	0.000470749	C	0.94497	1.014e-06	C	0.9972	0.8879
																										22	43296051	rs2002595	C	0.95858	5.96e-06	C	0.9801	6.552e-07	C	0.95552	9.688e-06	C	0.9719	0.007989	C	0.981127	0.000464851	C	0.94724	2.602e-06	C	0.99084	0.6386
																										22	43296317	rs6519349	C	0.95849	5.828e-06	C	0.97961	3.995e-07	C	0.95552	9.46e-06	C	0.97151	0.007267	T	1.01965	0.000374689	C	0.94705	2.416e-06	C	0.99064	0.6297
																										22	43296324	rs5759017	A	0.95466	7.566e-07	A	0.97746	9.851e-08	A	0.95228	2.067e-06	A	0.97132	0.006495	C	1.01992	0.000327983	A	0.94459	8.715e-07	A	0.99581	0.8312
																										22	43297397	rs9611957	G	0.95858	5.989e-06	G	0.9801	7.117e-07	G	0.95552	9.793e-06	G	0.97181	0.007846	G	0.981246	0.000502252	G	0.94724	2.606e-06	G	0.99094	0.6399
																										22	43297421	rs5996246	A	0.95456	6.978e-07	A	0.97795	1.575e-07	A	0.95237	2.174e-06	A	0.97122	0.006288	T	1.0198	0.000330441	A	0.94412	7.151e-07	A	0.99631	0.8503
																										22	43298646	rs2267464	T	0.95485	8.739e-07	T	0.97765	1.075e-07	T	0.95247	2.361e-06	T	0.97161	0.007071	T	0.980693	0.000356386	T	0.94412	7.187e-07	T	0.9969	0.8726
																										22	43298697	rs4822224	A	0.95839	5.403e-06	A	0.9799	5.193e-07	A	0.95523	8.189e-06	A	0.97229	0.009108	G	1.01924	0.000461212	A	0.9463	1.769e-06	A	0.99144	0.6568
																										22	43298810	rs5759019	G	0.95916	7.976e-06	G	0.97883	1.426e-07	G	0.956	1.206e-05	G	0.97219	0.008678	G	0.980987	0.000421291	G	0.94705	2.423e-06	G	0.99124	0.6524
																										22	43299294	rs1076117	T	0.95858	6.137e-06	T	0.97961	3.915e-07	T	0.95552	9.404e-06	T	0.9721	0.008487	T	0.980934	0.000402796	T	0.94639	1.849e-06	T	0.99213	0.6835
																										22	43299710	rs1076118	T	0.95648	2.323e-06	T	0.97756	1.093e-07	T	0.95562	1.128e-05	T	0.97064	0.005558	T	0.980127	0.000254592	T	0.94715	2.994e-06	T	0.99621	0.848
																										22	43301900	rs5759021	A	0.95476	8.223e-07	A	0.97785	1.323e-07	A	0.95285	2.769e-06	A	0.97132	0.006528	C	1.0194	0.00043941	A	0.94412	7.108e-07	A	0.9971	0.8804
																										22	43303417	rs732439	T	0.95829	5.331e-06	T	0.97961	3.491e-07	T	0.95552	9.762e-06	T	0.9719	0.008017	T	0.981143	0.000467216	T	0.94592	1.492e-06	T	0.99253	0.7012
																										22	43303687	rs2017874	G	0.95916	8.088e-06	G	0.97902	1.851e-07	G	0.95619	1.328e-05	G	0.97142	0.006997	G	0.981083	0.0004496	G	0.94781	3.217e-06	G	0.99114	0.6491
																										22	43310652	rs4822225	G	0.95437	6.401e-07	G	0.97697	2.575e-08	G	0.95209	1.863e-06	G	0.97171	0.007258	T	1.01866	0.000694972	G	0.94374	5.651e-07	G	0.99581	0.8299
																										22	43311523	rs5751402	G	0.9581	4.806e-06	G	0.9801	7.03e-07	G	0.95533	8.75e-06	G	0.97142	0.006984	G	0.98139	0.000546525	G	0.94649	1.909e-06	G	0.99094	0.6417
																										22	43315393	rs738383	T	0.9582	5.093e-06	T	0.9801	6.616e-07	T	0.95562	1.002e-05	T	0.97132	0.006872	T	0.981391	0.000545599	T	0.94601	1.515e-06	T	0.99293	0.7158
																										22	43316232	rs8135830	G	0.95849	5.766e-06	G	0.9802	8.175e-07	G	0.9559	1.168e-05	G	0.97132	0.006787	G	0.981258	0.000501625	G	0.94658	1.982e-06	G	0.99223	0.6883
																										22	43316667	rs7364152	A	0.95428	6.191e-07	A	0.9759	1.355e-08	A	0.95218	2.022e-06	A	0.9719	0.007787	G	1.019	0.000559408	A	0.94318	4.788e-07	A	0.99641	0.8548
																										22	43317129	rs2413735	G	0.95887	7.203e-06	G	0.97893	1.589e-07	G	0.95638	1.469e-05	G	0.97142	0.007004	G	0.98113	0.000458209	G	0.94667	1.981e-06	G	0.99322	0.7266
																										22	43317568	rs9607980	A	0.95839	5.69e-06	A	0.97971	4.181e-07	A	0.95609	1.275e-05	A	0.97054	0.005438	C	1.0188	0.000604724	A	0.94658	1.951e-06	A	0.99283	0.7104
																										22	43317899	rs4822227	C	0.95849	5.868e-06	C	0.97961	3.915e-07	C	0.956	1.264e-05	C	0.97074	0.005695	T	1.01893	0.000563319	C	0.94649	1.878e-06	C	0.99302	0.7198
																										22	43318648	rs2092209	G	0.95839	5.552e-06	G	0.97961	3.568e-07	G	0.95581	1.156e-05	G	0.97074	0.005676	G	0.981413	0.000555337	G	0.9462	1.651e-06	G	0.99312	0.723
																										22	43318700	rs2092210	G	0.95849	6.013e-06	G	0.97981	4.415e-07	G	0.95609	1.299e-05	G	0.97054	0.005495	G	0.981584	0.000624798	G	0.94667	2.013e-06	G	0.99302	0.7188
																										22	43318765	rs2092211	G	0.95418	5.917e-07	G	0.97638	2.407e-08	G	0.95209	1.947e-06	G	0.97132	0.006633	T	1.0189	0.000592715	G	0.94337	4.928e-07	G	0.99631	0.8495
																										22	43318948	rs2092212	G	0.95877	7.284e-06	G	0.97951	3.327e-07	G	0.95705	2.094e-05	G	0.96948	0.003981	G	0.981164	0.000472864	G	0.94696	2.549e-06	G	0.99452	0.7803
																										22	43319320	rs738385	T	0.95849	5.972e-06	T	0.97971	4.276e-07	T	0.95609	1.277e-05	T	0.97064	0.005509	T	0.981526	0.000597829	T	0.94649	1.931e-06	T	0.99312	0.7228
																										22	43319703	rs8141945	C	0.95849	5.879e-06	C	0.97981	4.556e-07	C	0.956	1.272e-05	C	0.97045	0.005324	G	1.01871	0.00064727	C	0.94658	1.93e-06	C	0.99332	0.7302
																										22	43320216	rs4822228	C	0.95418	5.908e-07	C	0.97716	1.456e-08	C	0.95237	2.294e-06	C	0.97083	0.005628	G	1.01871	0.000668901	C	0.9429	4.108e-07	C	0.9972	0.8878
																										22	43320301	rs4820496	A	0.95399	5.447e-07	A	0.97609	1.783e-08	A	0.95199	1.858e-06	A	0.97132	0.006495	G	1.01929	0.000462455	A	0.94299	4.332e-07	A	0.99681	0.8693
																										22	43324183	rs5759042	C	0.9581	5.015e-06	C	0.97951	3.087e-07	C	0.95562	1.085e-05	C	0.97015	0.004805	T	1.0189	0.000564077	C	0.94601	1.598e-06	C	0.99273	0.7078
																										22	43324565	rs7290497	G	0.95801	4.752e-06	G	0.97785	3.905e-08	G	0.95581	1.143e-05	G	0.97015	0.004986	G	0.981206	0.000477121	G	0.94526	1.207e-06	G	0.99273	0.71
																										22	43325774	rs4820497	G	0.95342	4.037e-07	G	0.97736	1.773e-08	G	0.95161	1.615e-06	G	0.97025	0.004799	G	0.981497	0.000602808	G	0.94233	3.019e-07	G	0.99651	0.8591
																										22	43326110	rs4822231	C	0.95428	8.588e-07	C	0.97668	2.012e-08	C	0.9519	2.464e-06	C	0.97541	0.02101	T	1.01965	0.000420647	C	0.94346	6.793e-07	C	0.9983	0.9301
																										22	43326807	rs4822232	G	0.95171	1.791e-07	G	0.9757	1.061e-08	G	0.95161	1.597e-06	G	0.9657	0.00157	T	1.0191	0.000511224	G	0.94158	2.447e-07	G	0.99641	0.8551
																										22	43327316	rs3788600	C	0.95361	4.392e-07	C	0.97746	1.952e-08	C	0.9518	1.785e-06	C	0.97035	0.00494	T	1.01887	0.000593609	C	0.94252	3.298e-07	C	0.99671	0.8677
																										22	43327526	rs3788601	C	0.95418	6.081e-07	C	0.97746	2.118e-08	C	0.95218	2.167e-06	C	0.97025	0.004786	T	1.01848	0.000773845	C	0.94271	3.809e-07	C	0.9982	0.9264
																										22	43327579	rs3827362	G	0.95456	7.964e-07	G	0.97716	5.776e-08	G	0.95285	3.042e-06	G	0.97045	0.004987	G	0.981836	0.000806592	G	0.94299	4.434e-07	G	0.9988	0.9512
																										22	43327587	rs3827363	G	0.95466	8.226e-07	G	0.97726	6.553e-08	G	0.95294	3.152e-06	G	0.97025	0.004803	G	0.981688	0.000720148	G	0.94318	4.696e-07	G	0.9989	0.9541
																										22	43328419	rs738386	G	0.95409	5.87e-07	G	0.97775	3.154e-08	G	0.95237	2.352e-06	G	0.97025	0.004733	G	0.981739	0.000714629	G	0.94261	3.619e-07	G	0.9979	0.9151
																										22	43329819	rs738387	G	0.9539	5.501e-07	G	0.97775	3.083e-08	G	0.9518	1.822e-06	G	0.97161	0.007126	G	0.98194	0.00082529	G	0.94195	2.493e-07	G	0.9985	0.9374
																										22	43332516	rs738389	T	0.95342	3.801e-07	T	0.97629	3.067e-09	T	0.95495	8.272e-06	T	0.9688	0.003081	T	0.980005	0.000217314	T	0.94686	2.545e-06	T	0.99015	0.6124
																										22	43333427	rs6002985	C	0.95313	3.207e-07	C	0.97599	9.4e-09	C	0.95466	7.263e-06	C	0.96851	0.002849	T	1.02031	0.000234229	C	0.94667	2.446e-06	C	0.98906	0.5754
																										22	43334295	rs2038058	C	0.95304	2.971e-07	C	0.97619	2.809e-09	C	0.95466	7.012e-06	C	0.96822	0.002589	G	1.02045	0.000211526	C	0.94667	2.312e-06	C	0.98906	0.5729
																										22	43334398	rs2038059	T	0.95285	2.707e-07	T	0.97531	5.513e-09	T	0.95437	6.324e-06	T	0.96841	0.002784	T	0.979835	0.000193943	T	0.94705	2.8e-06	T	0.98817	0.5434
																										22	43334574	rs2267477	G	0.95332	3.567e-07	G	0.97619	2.947e-09	G	0.95504	8.333e-06	G	0.96841	0.002778	G	0.980039	0.000224343	G	0.94696	2.549e-06	G	0.98985	0.6027
																										22	43336728	rs8138930	C	0.95332	3.636e-07	C	0.97619	2.751e-09	C	0.95504	8.36e-06	C	0.96812	0.002515	T	1.02035	0.000226593	C	0.94705	2.65e-06	C	0.98955	0.593
																										22	43338839	rs2413736	G	0.95294	3.036e-07	G	0.9759	1.987e-09	G	0.95476	7.428e-06	G	0.96744	0.002095	G	0.979704	0.000175607	G	0.94667	2.328e-06	G	0.98926	0.5803
																										22	43339878	rs738391	A	0.95313	3.322e-07	A	0.97599	2.208e-09	A	0.95495	8.137e-06	A	0.96764	0.002213	G	1.02051	0.000200935	A	0.94658	2.277e-06	A	0.99005	0.6102
																										22	43340912	rs2038060	G	0.95294	3.028e-07	G	0.97609	2.34e-09	G	0.95476	7.276e-06	G	0.96744	0.002034	G	0.979844	0.000191255	G	0.94686	2.479e-06	G	0.98876	0.5639
																										22	43348699	rs5759055	C	0.95361	4.141e-07	C	0.97648	4.012e-09	C	0.95562	1.073e-05	C	0.96735	0.001986	T	1.02021	0.000244009	C	0.94724	2.967e-06	C	0.98995	0.6071
																										22	43349699	rs1071961	C	0.95361	4.146e-07	C	0.97629	1.423e-08	C	0.95552	1.006e-05	C	0.96754	0.002114	C	0.980022	0.000214092	C	0.94715	2.721e-06	C	0.98995	0.6044
																										22	43355167	rs1546861	G	0.9538	4.356e-07	G	0.97668	2.198e-08	G	0.95562	1.042e-05	G	0.96822	0.00258	G	0.980168	0.000234249	G	0.94743	2.965e-06	G	0.98955	0.5898
																										22	43355256	rs4140554	C	0.9538	4.373e-07	C	0.97668	2.324e-08	C	0.95562	1.046e-05	C	0.96851	0.002843	T	1.02022	0.000237436	C	0.94743	2.968e-06	C	0.98955	0.5896
																										22	43356130	rs6519353	A	0.9538	4.312e-07	A	0.97677	2.633e-08	A	0.95562	1.045e-05	A	0.96822	0.00257	C	1.01994	0.000288067	A	0.94743	2.944e-06	A	0.98946	0.5875
																										22	43356311	rs2068943	C	0.95371	4.239e-07	C	0.97668	2.259e-08	C	0.95562	1.021e-05	C	0.96822	0.002555	T	1.02019	0.000240364	C	0.94734	2.865e-06	C	0.98946	0.5874
																										22	43356442	rs2068944	T	0.95428	6.041e-07	T	0.97726	5.708e-08	T	0.95638	1.479e-05	T	0.96918	0.00355	T	0.98076	0.000388772	T	0.94838	4.666e-06	T	0.98847	0.5526
																										22	43356499	rs7291153	C	0.95361	4.028e-07	C	0.97668	2.38e-08	C	0.95542	9.672e-06	C	0.96812	0.002525	T	1.02009	0.000258021	C	0.94715	2.673e-06	C	0.98975	0.5967
																										22	43356699	rs1569507	G	0.95313	3.015e-07	G	0.9757	8.017e-09	G	0.95504	7.812e-06	G	0.96696	0.001738	G	0.980242	0.000246489	G	0.94734	2.85e-06	G	0.98817	0.5412
																										22	43358088	rs4822236	A	0.95371	4.215e-07	A	0.97668	2.379e-08	A	0.95562	1.043e-05	A	0.96812	0.002523	G	1.02005	0.000264381	A	0.94734	2.822e-06	A	0.98946	0.5876
																										22	43358492	rs5759059	G	0.9538	4.476e-07	G	0.97668	2.357e-08	G	0.95581	1.104e-05	G	0.96793	0.002406	G	0.980307	0.000258633	G	0.94753	3.057e-06	G	0.98946	0.5863
																										22	43359130	rs1569508	T	0.9539	4.744e-07	T	0.97599	1.612e-09	T	0.9559	1.183e-05	T	0.96793	0.002399	T	0.980011	0.000207018	T	0.94753	3.066e-06	T	0.98926	0.5804
																										22	43359261	rs1569509	A	0.95371	4.252e-07	A	0.97668	2.296e-08	A	0.95571	1.066e-05	A	0.96812	0.002512	G	1.0201	0.000254733	A	0.94734	2.871e-06	A	0.98955	0.5917
																										22	43359448	rs1569510	G	0.9538	4.387e-07	G	0.97668	2.371e-08	G	0.95581	1.101e-05	G	0.96812	0.00252	G	0.980292	0.000254231	G	0.94753	3.023e-06	G	0.98955	0.592
																										22	43361079	rs5751405	G	0.95371	4.27e-07	G	0.97668	5.258e-09	G	0.95571	1.067e-05	G	0.96735	0.001974	G	0.980369	0.000269805	G	0.94724	2.726e-06	G	0.99025	0.6167
																										22	43361143	rs2413737	C	0.95371	4.243e-07	C	0.97668	2.323e-08	C	0.95581	1.093e-05	C	0.96764	0.002192	G	1.01997	0.000278242	C	0.94734	2.796e-06	C	0.99005	0.6069
																										22	43361804	rs5759060	T	0.95361	3.955e-07	T	0.97677	6.178e-09	T	0.95571	1.065e-05	T	0.96764	0.002185	T	0.980506	0.000296253	T	0.94705	2.592e-06	T	0.99045	0.6229
																										22	43362976	rs2267480	T	0.95323	3.066e-07	T	0.9758	9.189e-09	T	0.95514	8.216e-06	T	0.96793	0.002357	T	0.980125	0.000223767	T	0.94734	2.931e-06	T	0.98876	0.5612
																										22	43363195	rs5759062	C	0.9538	4.283e-07	C	0.97668	2.341e-08	C	0.95581	1.095e-05	C	0.96773	0.002256	G	1.02003	0.000266442	C	0.94743	2.995e-06	C	0.98995	0.603
																										22	43363889	rs2267481	A	0.9538	4.276e-07	A	0.97677	6.139e-09	A	0.95581	1.098e-05	A	0.96783	0.002294	G	1.01996	0.000278598	A	0.94743	2.958e-06	A	0.98985	0.6025
																										22	43363923	rs2092214	G	0.95371	4.188e-07	G	0.97677	6.095e-09	G	0.95571	1.063e-05	G	0.96793	0.002383	G	0.980433	0.000278516	G	0.94734	2.857e-06	G	0.98975	0.5962
																										22	43364634	rs11913527	G	0.9538	4.381e-07	G	0.97648	1.872e-08	G	0.95581	1.103e-05	G	0.96764	0.002195	G	0.980016	0.000216607	G	0.94743	2.921e-06	G	0.99074	0.6329
																										22	43364655	rs4822237	G	0.9538	4.404e-07	G	0.9756	1.077e-09	G	0.9559	1.142e-05	G	0.96744	0.002053	G	0.979728	0.000175233	G	0.94743	2.901e-06	G	0.99005	0.6074
																										22	43364795	rs4822238	G	0.95371	4.158e-07	G	0.97687	7.069e-09	G	0.95581	1.095e-05	G	0.96764	0.002168	G	0.980684	0.000336147	G	0.94734	2.835e-06	G	0.99015	0.6132
																										22	43366296	rs5759066	G	0.95361	4.038e-07	G	0.97658	4.801e-09	G	0.95562	1.033e-05	G	0.96744	0.002044	G	0.980373	0.000267294	G	0.94724	2.636e-06	G	0.99045	0.623
																										22	43366896	rs738394	C	0.95352	3.804e-07	C	0.97658	1.845e-08	C	0.95562	1.025e-05	C	0.96754	0.002095	T	1.02012	0.000249965	C	0.94686	2.384e-06	C	0.99104	0.6426
																										22	43368270	rs1807573	G	0.95371	4.112e-07	G	0.97629	1.888e-08	G	0.95581	1.105e-05	G	0.96773	0.002224	T	1.02016	0.00024937	G	0.94734	2.805e-06	G	0.99015	0.6115
																										22	43369349	rs4822241	A	0.95313	2.91e-07	A	0.97648	3.93e-09	A	0.95552	9.827e-06	A	0.96667	0.001593	T	1.01977	0.000317829	A	0.9463	1.909e-06	A	0.99064	0.6313
																										22	43369766	rs714003	T	0.95323	3.089e-07	T	0.97668	2.301e-08	T	0.95571	1.068e-05	T	0.96735	0.001937	T	0.980587	0.00031115	T	0.94658	2.124e-06	T	0.99064	0.6312
																										22	43370260	rs6002991	C	0.95352	3.556e-07	C	0.97638	1.366e-08	C	0.95581	1.093e-05	C	0.96705	0.001755	G	1.0198	0.000311648	C	0.94658	1.954e-06	C	0.99104	0.6431
																										22	43370549	rs2016623	A	0.95352	3.704e-07	A	0.97687	2.968e-08	A	0.956	1.216e-05	A	0.96744	0.002036	G	1.01956	0.000373655	A	0.94686	2.247e-06	A	0.99114	0.6496
																										22	43371176	rs926351	T	0.95352	3.618e-07	T	0.97677	2.595e-08	T	0.956	1.214e-05	T	0.96744	0.002037	T	0.980653	0.000329576	T	0.94639	2.006e-06	T	0.99144	0.6607
																										22	43372799	rs5759067	T	0.95352	3.736e-07	T	0.9758	1.268e-09	T	0.9559	1.153e-05	T	0.96744	0.001987	T	0.980653	0.000328116	T	0.9462	1.839e-06	T	0.99045	0.6214
																										22	43373570	rs1040427	C	0.95332	3.361e-07	C	0.9757	9.648e-10	C	0.95581	1.098e-05	C	0.96657	0.001536	C	0.980543	0.000305542	C	0.94611	1.709e-06	C	0.99104	0.6428
																										22	43374807	rs1883314	G	0.9538	4.397e-07	G	0.9759	1.399e-09	G	0.956	1.21e-05	G	0.96793	0.002406	G	0.980514	0.00029449	G	0.94667	2.115e-06	G	0.99074	0.6339
																										22	43375439	rs4822242	G	0.95361	3.868e-07	G	0.97658	1.907e-08	G	0.95571	1.071e-05	G	0.96812	0.00246	G	0.98076	0.000352742	G	0.94649	2.02e-06	G	0.99114	0.6463
																										22	43375701	rs5759070	G	0.9539	4.444e-07	G	0.9759	1.296e-09	G	0.956	1.204e-05	G	0.96802	0.002364	G	0.980376	0.0002656	G	0.94686	2.367e-06	G	0.99064	0.6307
																										22	43375950	rs5759071	C	0.95371	4.201e-07	C	0.97658	1.94e-08	C	0.95581	1.1e-05	C	0.96822	0.002625	T	1.01968	0.000335982	C	0.94686	2.293e-06	C	0.99074	0.634
																										22	43379373	rs4820500	C	0.95352	3.622e-07	C	0.97658	2.047e-08	C	0.95562	1.027e-05	C	0.96802	0.002411	G	1.01948	0.000392482	C	0.94677	2.324e-06	C	0.99045	0.6233
																										22	43380548	rs2267482	G	0.95342	3.481e-07	G	0.97658	2.101e-08	G	0.95571	1.068e-05	G	0.9686	0.002896	G	0.980419	0.000284411	G	0.94715	2.55e-06	G	0.99025	0.615
																										22	43381288	rs2010366	T	0.95209	2.142e-07	T	0.97629	8.042e-09	T	0.9538	5.703e-06	T	0.96977	0.004513	T	0.979172	0.000150731	T	0.94431	1.028e-06	T	0.98965	0.5978
																										22	43384017	rs2267486	C	0.95332	3.408e-07	C	0.97414	1.601e-09	C	0.95542	9.356e-06	C	0.96996	0.005065	C	0.980514	0.000303669	C	0.94734	2.755e-06	C	0.98965	0.5935
																										22	43385996	rs8137128	A	0.95171	4.806e-07	A	0.97609	4.067e-08	A	0.95533	8.8e-06	T	1.03697	0.0077	T	1.02025	0.000321919	A	0.94327	1.06e-06	A	0.98295	0.3994
																										22	43386691	rs3819677	C	0.95332	3.25e-07	C	0.97677	6.079e-09	C	0.95533	9.023e-06	C	0.96822	0.00253	G	1.0197	0.000345115	C	0.94724	2.637e-06	C	0.98906	0.5714
																										22	43387645	rs972577	C	0.95313	2.994e-07	C	0.97677	6.235e-09	C	0.95523	8.505e-06	C	0.96802	0.002413	T	1.01964	0.000358292	C	0.94715	2.556e-06	C	0.98896	0.5682
																										22	43387695	rs972578	G	0.95323	3.215e-07	G	0.97668	5.935e-09	G	0.95533	9.113e-06	G	0.96802	0.002417	T	1.01989	0.000312138	G	0.94724	2.72e-06	G	0.98896	0.5684
																										22	43387711	rs972579	T	0.95313	3.043e-07	T	0.97668	5.551e-09	T	0.95523	8.62e-06	T	0.96802	0.002387	T	0.980565	0.000326561	T	0.94715	2.567e-06	T	0.98886	0.5657
																										22	43387915	rs4820502	C	0.95313	3.056e-07	C	0.97668	5.8e-09	C	0.95523	8.631e-06	C	0.96802	0.002382	C	0.980628	0.000332965	C	0.94705	2.498e-06	C	0.98896	0.5679
																										22	43389028	rs4822244	C	0.95294	2.761e-07	C	0.97677	6.867e-09	C	0.95495	7.566e-06	C	0.96889	0.003208	T	1.01992	0.000296673	C	0.94715	2.519e-06	C	0.98817	0.5434
																										22	43389090	rs5759075	G	0.95313	2.994e-07	G	0.97687	7.758e-09	G	0.95542	9.344e-06	G	0.9686	0.002846	G	0.98058	0.000321169	G	0.94743	2.96e-06	G	0.98896	0.568
																										22	43389570	rs738377	C	0.95323	3.198e-07	C	0.97687	7.82e-09	C	0.95533	9e-06	C	0.9688	0.003058	T	1.01983	0.000317052	C	0.94743	2.932e-06	C	0.98876	0.5622
																										22	43390083	rs733139	A	0.95323	3.223e-07	A	0.97687	7.544e-09	A	0.95533	9.02e-06	A	0.9688	0.003058	T	1.01984	0.000314156	A	0.94743	2.925e-06	A	0.98876	0.5619
																										22	43391953	rs2284095	G	0.95304	3.053e-07	G	0.97687	8.189e-09	G	0.95495	7.946e-06	G	0.96928	0.003585	G	0.980532	0.000312819	G	0.94705	2.53e-06	G	0.98926	0.5819
																										22	43392180	rs2284096	T	0.95304	3.022e-07	T	0.97687	7.572e-09	T	0.95495	7.719e-06	T	0.96899	0.003296	T	0.980526	0.000311527	T	0.94705	2.554e-06	T	0.98936	0.584
																										22	43392264	rs6002997	A	0.95313	3.026e-07	A	0.97687	8.757e-09	A	0.95495	7.695e-06	A	0.96918	0.003392	G	1.01997	0.000299603	A	0.94705	2.549e-06	A	0.98926	0.579
																										22	43392277	rs2899366	C	0.95304	2.967e-07	C	0.97677	7.471e-09	C	0.95485	7.63e-06	C	0.96909	0.003371	C	0.980366	0.000287399	C	0.94469	1.858e-06	C	0.98265	0.3909
																										22	43393042	rs5759078	G	0.95285	2.782e-07	G	0.97677	6.813e-09	G	0.95466	6.963e-06	G	0.96851	0.00287	G	0.980659	0.000344203	G	0.94667	2.235e-06	G	0.98916	0.5784
																										22	43393940	rs5759080	C	0.95285	2.796e-07	C	0.97697	9.294e-09	C	0.95456	6.834e-06	C	0.9686	0.002927	T	1.0194	0.000438581	C	0.94677	2.403e-06	C	0.98837	0.5491
																										22	43393985	rs5751410	A	0.95285	2.782e-07	A	0.97677	7.02e-09	A	0.95456	6.787e-06	A	0.9686	0.002934	T	1.01971	0.000351012	A	0.94677	2.386e-06	A	0.98827	0.5475
																										22	43397036	rs2413739	C	0.95762	5.701e-06	C	0.97971	6.187e-07	C	0.95542	1.379e-05	T	1.02696	0.01403	T	1.01482	0.00763572	C	0.94819	5.797e-06	C	0.99183	0.6801
																										22	43397861	rs2038061	A	0.9499	6.29e-08	A	0.97531	1.741e-09	A	0.95047	1.177e-06	A	0.97132	0.007155	G	1.02057	0.000232778	A	0.94544	1.744e-06	A	0.98138	0.3417
																										22	43397966	rs2038062	A	0.95275	2.754e-07	A	0.97638	1.96e-08	A	0.95466	7.342e-06	A	0.96889	0.00318	G	1.01985	0.000334608	A	0.94715	2.866e-06	A	0.98807	0.5395
																										22	43398049	rs2256040	C	0.95266	2.613e-07	C	0.9757	1.379e-09	C	0.95466	7.357e-06	C	0.96851	0.002813	C	0.98006	0.000234762	C	0.94696	2.768e-06	C	0.98748	0.5216
																										22	43398962	rs738378	C	0.95275	2.683e-07	C	0.97677	7.689e-09	C	0.95456	7.09e-06	C	0.96909	0.003312	T	1.01996	0.000308777	C	0.94724	2.943e-06	C	0.98807	0.5417
																										22	43400006	rs2284097	G	0.95247	2.328e-07	G	0.9757	1.071e-08	G	0.95447	6.725e-06	G	0.9686	0.002913	G	0.980181	0.000264069	G	0.94791	4.077e-06	G	0.98659	0.4921
																										22	43400329	rs1546860	T	0.95285	2.884e-07	T	0.97677	7.85e-09	T	0.95476	7.894e-06	T	0.96889	0.003159	T	0.980452	0.000320334	T	0.94753	3.498e-06	T	0.98807	0.54
																										22	43400764	rs738379	A	0.95285	2.994e-07	A	0.97677	7.743e-09	A	0.95485	8.112e-06	A	0.9688	0.003079	C	1.02	0.000310168	A	0.94753	3.617e-06	A	0.98807	0.5405
																										22	43401079	rs5759082	G	0.95285	2.969e-07	G	0.9757	1.424e-09	G	0.95476	7.848e-06	G	0.9687	0.003025	G	0.980014	0.000236899	G	0.94507	2.385e-06	G	0.98138	0.3594
																										22	43401772	rs2284098	A	0.95294	3.124e-07	A	0.9756	1.366e-09	A	0.95485	8.375e-06	A	0.9687	0.003015	G	1.02032	0.000251933	A	0.94743	3.449e-06	A	0.98768	0.5284
																										22	43403290	rs4822247	C	0.95266	2.678e-07	C	0.97658	6.797e-09	C	0.95437	7.01e-06	C	0.9688	0.003118	T	1.02011	0.000299766	C	0.94705	3.035e-06	C	0.98807	0.5422
																										22	43403379	rs4822248	G	0.95294	9.442e-07	G	0.97707	1.809e-08	G	0.95447	7.232e-06	A	1.02973	0.009614	G	0.980309	0.000303571	G	0.94705	3.132e-06	G	0.98817	0.5467
																										22	43403506	rs4822249	C	0.95266	2.791e-07	C	0.97648	6.32e-09	C	0.95447	7.13e-06	C	0.96899	0.003348	G	1.02025	0.000272761	C	0.94705	3.217e-06	C	0.98827	0.5473
																										22	43404107	rs738381	T	0.95285	3.039e-07	T	0.9755	1.185e-09	T	0.95466	7.907e-06	T	0.9687	0.003006	T	0.979937	0.00023456	T	0.94724	3.312e-06	T	0.98778	0.5317
																										22	43404429	rs5759084	A	0.95256	2.698e-07	A	0.97638	2.031e-08	A	0.95437	6.934e-06	A	0.96889	0.003192	G	1.02013	0.000298923	A	0.94696	3.055e-06	A	0.98807	0.5425
																										22	43404537	rs5759085	T	0.95256	2.745e-07	T	0.97629	4.994e-09	T	0.95437	7.061e-06	T	0.96889	0.003254	T	0.980272	0.000300426	T	0.94705	3.265e-06	T	0.98817	0.5447
																										22	43404929	rs5759086	C	0.95275	3.029e-07	C	0.97668	7.792e-09	C	0.95437	7.216e-06	C	0.96948	0.003784	G	1.02014	0.000299069	C	0.94724	3.397e-06	C	0.98807	0.5438
																										22	43406673	rs9623736	A	0.95247	2.684e-07	A	0.9757	1.166e-08	A	0.95428	6.917e-06	A	0.96948	0.003947	G	1.02122	0.00017019	A	0.94734	3.713e-06	A	0.98797	0.541
																										22	43407464	rs5759091	C	0.95256	2.826e-07	C	0.97619	1.774e-08	C	0.95428	7.023e-06	C	0.96938	0.003821	T	1.02034	0.00027176	C	0.94724	3.642e-06	C	0.98797	0.5394
																										22	43407957	rs5996255	A	0.95275	3.175e-07	A	0.97629	1.971e-08	A	0.95447	7.788e-06	A	0.96948	0.003861	C	1.02038	0.000265074	A	0.94734	3.915e-06	A	0.98847	0.5558
																										22	43408257	rs5751412	A	0.95275	3.168e-07	A	0.97609	1.647e-08	A	0.95437	7.338e-06	A	0.96938	0.003811	G	1.0204	0.000263734	A	0.94724	3.743e-06	A	0.98837	0.552
																										22	43408562	rs9611984	C	0.95304	3.788e-07	C	0.9756	1.609e-09	C	0.95476	8.977e-06	C	0.96948	0.003945	T	1.02061	0.000230803	C	0.94762	4.299e-06	C	0.98827	0.551
																										22	43409058	rs4822250	C	0.95285	3.473e-07	C	0.97629	2.043e-08	C	0.95456	8.423e-06	C	0.96967	0.004224	C	0.980023	0.000271961	C	0.94753	4.27e-06	C	0.98847	0.5567
																										22	43409989	rs5759093	G	0.95285	3.654e-07	G	0.97687	1.195e-08	G	0.95485	9.641e-06	G	0.97015	0.0049	G	0.980044	0.00027722	G	0.94762	4.601e-06	G	0.98778	0.5338
																										22	43410235	rs5759094	T	0.95256	3.134e-07	T	0.9758	1.369e-08	T	0.95504	1.053e-05	T	0.97025	0.004975	T	0.979747	0.000231311	T	0.94753	4.246e-06	T	0.98817	0.5487
																										22	43410447	rs9611985	C	0.95323	4.694e-07	C	0.97707	4.038e-08	C	0.95552	1.348e-05	C	0.97161	0.01842	T	1.02057	0.000254315	C	0.9481	5.838e-06	C	0.98876	0.5701
																										22	51103091	rs6010045	T	0.95409	5.617e-06	T	0.99203	0.06976	T	0.95533	5.355e-05	T	0.9997	0.9822	T	0.999928	0.990381	T	0.94544	1.033e-05	T	0.97697	0.2791
																										22	51109735	rs713692	G	0.95418	5.848e-06	G	0.99074	0.0319	G	0.95657	8.792e-05	G	0.99661	0.7813	G	1.00084	0.886578	G	0.94516	9.271e-06	G	0.98442	0.4669

### Sheet: S10
Contents
Proportion of SNP-heritability explained by the 64 PGC3 loci and the 298 loci idenitified in this study																									Lookup of lead SNPs from genome-wide significant loci for multi-ancestry meta-analysis including self-report data, in multi-ancestry meta-analysis excluding self-report data.
The columns are as follows: * Target Sumstats – name of the trait and sumstats that were analyzed with GSA-MiXeR and for which the results are reported; * Analysis set - set of SNPs for which the reported values are estimated. Either 'Base', a background set with coverage of the genome, or specified set for wich the analysis is performed; * snps - number of SNPs included in the analysis set; * Prop. h2 - proportion of h2 explained by the analysed SNP set. Compueted as the ratio between h2 of the analysis set loci and h2 of the base; * h2 - heritability as estimated by the full GSA-MiXeR model; h2_std – standard error of h2_frac; * h2_base - same as h2, but estimated by the baseline GSA-MiXeR model; * enrich - MiXeR fold-enrichment of heritability, computed as the ratio between h2 and h2_base, with mean fold enrichment shown across 20 random pruning iterations after fitting the model on a randomly selected subset of SNPs; * enrich_std - standard error of enrich estimate; * loglike_diff – improvement in the log-likelihood in the genomic region defined by the Analysis Set column * loglike_df – number of parameters fitted for the region defined by the Analysis set column * loglike_AIC – the value of Akaike information criterion, computed as 2*loglike_diff - 2*loglike_df; positive AIC indicates that full MiXeR model has a better fit than the baseline model in the genomic region defined by the Analysis Set column
Target Sumstats	Analysis Set	snps	Prop. h2	h2	h2_std	h2_base	enrich	enrich_std	loglike_diff	loglike_df	loglike_aic
BIP3	Base	1877970		0.223688	1.25493e-08	0.224844	1	5.6102e-08
	64 PGC3 loci	7073.65	0.0828081	0.0185232	0.0013332	0.00105239	17.6921	1.27338	397.826	64	667.652
	Base	1.81909e+06		0.21598	7.35976e-09	0.216842	1	3.40761e-08
	298 PGC4 loci	66027.4	0.184526	0.039854	0.00219296	0.00905486	4.41895	0.243152	592.108	298	588.216
BIP4 multi-ancestry	Base	1877970		0.124193	5.60479e-09	0.124683	1	4.51298e-08
	64 PGC3 loci	7073.65	0.0351173	0.00436131	0.000340396	0.000510032	8.58479	0.670035	223.968	64	319.937
	Base	1.81909e+06		0.119751	3.74154e-09	0.120114	1	3.12443e-08
	298 PGC4 loci	66027.4	0.240084	0.0287503	0.00120324	0.00507924	5.6775	0.23761	1391.61	298	2187.21
Clinical	Base	1877970		0.382981	1.61217e-08	0.384928	1	4.20953e-08
	64 PGC3 loci	7073.65	0.0849421	0.0325312	0.00245546	0.0017736	18.4351	1.39148	371.503	64	615.006
	Base	1.81909e+06		0.370045	9.52763e-09	0.371508	1	2.57472e-08
	298 PGC4 loci	66027.4	0.177992	0.065865	0.00342881	0.0151933	4.35228	0.226572	539.087	298	482.173
Biobank	Base	1877970		0.0925728	3.43385e-09	0.0930342	1	3.70936e-08
	64 PGC3 loci	7073.65	0.0478317	0.00442791	0.000563161	0.000425384	10.4611	1.33049	82.1927	64	36.3853
	Base	1.81909e+06		0.0892854	2.80683e-09	0.0896241	1	3.14366e-08
	298 PGC4 loci	66027.4	0.225746	0.0201558	0.00121213	0.00383554	5.27495	0.317226	373.903	298	151.805
Self-report	Base	1877970		0.153448	7.46951e-09	0.153987	1	4.86778e-08
	64 PGC3 loci	7073.65	0.020407	0.00313141	0.000355616	0.0005885	5.33969	0.606397	86.9564	64	45.9127
	Base	1.81909e+06		0.14808	6.11544e-09	0.148477	1	4.12981e-08
	298 PGC4 loci	66027.4	0.21902	0.0324325	0.00169624	0.00609814	5.33268	0.278902	923.011	298	1250.02
BDI	Base	1877970		0.443482	1.76982e-08	0.445865	1	3.99074e-08
	64 PGC3 loci	7073.65	0.0826353	0.0366473	0.00289722	0.00210802	17.4781	1.38177	344.389	64	560.777
	Base	1.81909e+06		0.428805	1.70081e-08	0.430596	1	3.96639e-08
	298 PGC4 loci	66027.4	0.175234	0.0751412	0.0041172	0.0173777	4.34206	0.237914	501.209	298	406.418
BDII	Base	1877970		0.157051	1.05053e-08	0.158049	1	6.68913e-08
	64 PGC3 loci	7073.65	0.131339	0.0206269	0.00303629	0.000854532	24.2917	3.57574	63.0505	64	-1.8989
	Base	1.81909e+06		0.150033	6.80231e-09	0.150819	1	4.53388e-08
	298 PGC4 loci	66027.4	0.424957	0.0637574	0.0061739	0.00808412	7.9281	0.767712	183.446	298	-229.107
Target Sumstats	Analysis Set	Prop. h2	h2	h2_std	h2_base	enrich	enrich_std	snps	loglike_diff	loglike_df	loglike_aic
BIP4 multi-ancestry	Base		0.123733	5.42771e-09	0.124349	1	4.38663e-08	1.87619e+06
	Credible Genes	0.0544684	0.00673954	0.000449676	0.000844114	8.02388	0.53537	8850.8	239.637	46	387.274
	Base		0.123401	3.99972e-09	0.124016	1	3.24125e-08	1.87216e+06
	Loci with Fine-mapped SNPs	0.0830968	0.0102542	0.00088483	0.00117656	8.75887	0.755799	12889.1	473.546	79	789.092

### Sheet: S11
Contents
SNP	name of variant
CHR	chromosome
BP	base pair position (hg19)
P	P-value
OR	odds ratio fo allele 1
SE	standard error of OR
A1A2	allele 1 and allele 2
HRC_FRQ_A1	frequency of allelel in HRC reference panel
INFO	imputation info score
Nca	number of cases
Nco	number of controls
Neff_half	effective sample size/2
ngt	number of studies in which this variant was genotyped (vs. imputed)
range.left	left margin of region (defined by LD friends)
range.right	right margin of region (defined by LD friends)
cojo,p	conditional p-value to determine independent signals
Direction	effect direction wihtin each cohort included in the meta-analysis
HetISqt, HetDf, HetPVa	measures of heterozygosity of effects for the variant across cohorts included in the meta-analysis
Genome-wide significant loci for multi-ancestry meta-analysis excluding self-report data.																											Lookup of lead SNPs from genome-wide significant loci for multi-ancestry meta-analysis excluding self-report data, in multi-ancestry meta-analysis of self-report data.																		Lookup of lead SNPs from genome-wide significant loci for multi-ancestry meta-analysis excluding self-report data, in multi-ancestry meta-analysis including self-report data.																			Lead SNPs from genome-wide significant loci for multi-ancestry meta-analysis excluding self-report data that were not identified in the multi-ancestry meta-analysis including self-report data.
Locus	SNP.index	CHR	SNP	BP	A1	A2	HRC_EUR_FRQ_A1	HRC_EAS_FRQ_A1	HRC_AFR_FRQ_A1	HRC_AMR_FRQ_A1	INFO	OR	SE	P	ngt	Direction	HetISqt	HetDf	HetPVa	Nca	Nco	Neff_half	range.left	range.right	cojo,p		CHR	SNP	BP	A1	A2	INFO	OR	SE	P	Direction	HetISqt	HetDf	HetPVa	Nca	Nco	Neff_half	Concordance of index SNP between meta-analyses		CHR	SNP	BP	A1	A2	INFO	OR	SE	P	ngt	Direction	HetISqt	HetDf	HetPVa	Nca	Nco	Neff_half	Concordance of index SNP between meta-analyses		SNP	BP	A1	A2	INFO	OR	SE	P	ngt	Direction	HetISqt	HetDf	HetPVa	Nca	Nco	Neff_half
1	1	1	rs6693503	19987294	A	G	0.929485	0.985213	0.54534	0.918715	0.962	1.04844	0.0073	1.172e-10	32	+++++++++-+++-++++++++-++++-++++++-+---+++-+++++-++-++++---++++++--+++++-+	6.4	73	0.323	67948	867710	95861.5	19968494	20026594	9.21e-11		1	rs6693503	19987294	T	G	0.9	0.996105	0.0051	0.4406	-+--	0	3	0.4967	90088	1928789	344272	FALSE		1	rs6693503	19987294	A	G	0.914	1.01278	0.0042	0.002374	32	+++++++++-+++-++++++++-++++-++++++-+---+++-+++++-++-++++---++++++--+--+++++--+	32	77	0.004525	124062	2362644	219976	TRUE		rs1894254	19977525	A	T	0.92	1.01603	0.0041	9.207e-05	1	-+++++++++-+++-+--++++--+++-++++++-+---+++-+-+++-++-+++++--++++-+-+++-+++++--+	36.9	77	0.0008187	158036	2796499	267907
2	1	1	rs61774748	41841503	T	G	0.921867	0.973198	0.934509	0.896975	0.95	0.95466	0.0083	2.265e-08	1	+-----++-+--++--++-+------------+-+--+-----+-++-+---++-++--+-+----++--???-	7	70	0.3117	63469	791985	87474.5	41834933	41879703	2.27e-08		1	rs61774748	41841503	T	G	0.9	0.98758	0.0057	0.02944	+?--	0	2	0.7302	88598	929302	323546	TRUE		1	rs61774748	41841503	T	G	0.917	0.97677	0.0047	6.635e-07	1	+-----++-+--++--++-+------------+-+--+-----+-++-+---++-++--+-+----++-+--????--	16.3	73	0.1231	152067	2650588	256602	TRUE		rs4660531	41839822	G	T	0.916	0.97804	0.0043	2.765e-07	38	-++-++-+++++-+++-++-+-++++-++-++-+-++-++++-++--+++++--+--++-+?+++++-+--+--+?++	13.2	75	0.1737	123028	2313800	218022
3	1	1	rs525746	61100557	C	T	0.605972	0.247689	0.604534	0.406427	0.975	0.96108	0.0069	9.172e-09	1	+-+++++-+++++++-++++-+++++-+++++++-+-+++++++-+++++---++-+++++-+-+++++-+-?+	0.2	72	0.4729	66981	859334	94127.7	60890557	61135157	8.77e-09		1	rs525746	61100557	C	T	0.9	1.0018	0.0049	0.7158	+-+-	0	3	0.3958	90088	964395	a	FALSE		1	rs525746	61100557	C	T	0.927	0.98787	0.004	0.002357	1	+-+++++-+++++++-++++-+++++-+++++++-+-+++++++-+++++---++-+++++-+-+++++++--+-?-+	23.2	76	0.0393	157069	2788123	266173	TRUE		rs12138423	60986573	G	A	0.922	0.9858	0.0042	0.000728	2	+-++++++++++++--++++-+-+++++-++-++-++-++++++-++++++---+++++++++++++++--+++-?--	5.8	76	0.3362	157069	2788123	266173
4	1	1	rs12411130	78502520	C	A	0.218199	0.106285	0.607053	0.269376	0.968	1.04488	0.0078	1.486e-08	30	----------?---+----++--+----+---+-+-----+-+----++-++-----+----------+-???-	0	69	0.9802	61497	599383	83570.5	77938520	78717520	#N/A		1	rs12411130	78502520	C	A	0.9	1.0002	0.0052	0.9665	-?+-	0	2	0.4708	82603	1741737	315452	TRUE		1	rs12411130	78502520	C	A	0.914	1.014	0.0043	0.001348	30	----------?---+----++--+----+---+-+-----+-+----++-++-----+----------+-+-????--	0	72	0.5332	113352	2041429	199508	TRUE		#N/A	#N/A	#N/A	#N/A	#N/A	#N/A	#N/A	#N/A	#N/A	#N/A	#N/A	#N/A	#N/A	#N/A	#N/A	#N/A
4	2	1	rs1539738	78305492	A	G	0.127063	0.0609982	0.108312	0.215501	0.961	1.04624	0.008	1.94e-08	1	+++++++++++-++-+++++-++-+++--+++-+-+++++++-+-++--+--+++++-++++++++?+?-???+	0	68	0.9359	59352	741549	80005.9	77938520	78717520	1.61e-08		#N/A	#N/A	#N/A	#N/A	#N/A	#N/A	#N/A	#N/A	#N/A	#N/A	#N/A	#N/A	#N/A	#N/A	#N/A	#N/A	#N/A		#N/A	#N/A	#N/A	#N/A	#N/A	#N/A	#N/A	#N/A	#N/A	#N/A	#N/A	#N/A	#N/A	#N/A	#N/A	#N/A	#N/A	#N/A		#N/A	#N/A	#N/A	#N/A	#N/A	#N/A	#N/A	#N/A	#N/A	#N/A	#N/A	#N/A	#N/A	#N/A	#N/A	#N/A
5	1	1	rs12729719	150454143	A	G	0.889419	0.959335	0.961587	0.92155	0.98	1.04728	0.0083	2.66e-08	1	++++++++++++--++-+++-+++++++--+++++--++++++-++++++---+++----+++--++++-+-?+	0	72	0.8332	66981	859334	94127.7	149999143	150686143	#N/A		1	rs12729719	150454143	G	G	0.9	1.00231	0.0059	0.6921	++-+	0	3	0.5095	90088	964395	329566	TRUE		1	rs12729719	150454143	A	G	0.928	1.01725	0.0048	0.0003875	1	++++++++++++--++-+++-+++++++--+++++--++++++-++++++---+++----+++--+++-++-++-?++	6.4	76	0.3197	157069	2788123	266173	TRUE		rs7521783	150143193	T	C	0.906	1.03004	0.0068	1.452e-05	10	-+++++--+++++-++++++--++++++++++-+++-+++----++++++-+++++------+?-+?+++?+????++	13.6	70	0.1738	117687	2223478	208062
5	2	1	rs16836940	150416913	A	G	0.661956	0.707024	0.768262	0.706049	0.976	1.04739	0.0083	2.679e-08	24	+++++++++0++--++-++++-++++++--+++++--++++++-++++0+---+++----+++--++++-+-?+	0	72	0.7107	66981	859334	94127.7	149999143	150686143	2.73e-08		1	rs16836940	150416913	#N/A	G	0.9	1.0018	0.006	0.7611	++-+	0	3	0.4814	84093	1811923	321453	TRUE		1	rs16836940	150416913	A	G	0.917	1.01704	0.0048	0.0004925	24	+++++++++0++--++-++++-++++++--+++++--++++++-++++0+---+++----+++--+++-++-++-?++	11.9	76	0.1976	117584	2241590	207704	TRUE		#N/A	#N/A	#N/A	#N/A	#N/A	#N/A	#N/A	#N/A	#N/A	#N/A	#N/A	#N/A	#N/A	#N/A	#N/A	#N/A
6	1	1	rs4845401	154941593	C	G	0.667576	0.950092	0.892317	0.754253	0.926	0.95456	0.008	7.138e-09	1	+-++++---+?-----+-+-------++---+++++------+-+-+-+--+++----+-------?-?---?+	0	69	0.9484	60892	616296	82755	154833593	155030593	6.91e-09		#N/A	#N/A	#N/A	#N/A	#N/A	#N/A	#N/A	#N/A	#N/A	#N/A	#N/A	#N/A	#N/A	#N/A	#N/A	#N/A	#N/A		#N/A	#N/A	#N/A	#N/A	#N/A	#N/A	#N/A	#N/A	#N/A	#N/A	#N/A	#N/A	#N/A	#N/A	#N/A	#N/A	#N/A	#N/A		#N/A	#N/A	#N/A	#N/A	#N/A	#N/A	#N/A	#N/A	#N/A	#N/A	#N/A	#N/A	#N/A	#N/A	#N/A	#N/A
7	1	1	rs6693423	174333818	T	G	0.381707	0.675601	0.594458	0.465028	0.974	0.96223	0.007	3.706e-08	1	-+-----+---+-----+---+--+-+-----+-+----+---+-+--+--+---+--++------------?-	0	72	0.9871	66981	859334	94127.7	173429818	175014818	#N/A		1	rs6693423	174333818	T	G	0.9	0.9985	0.005	0.7682	?--+	43.7	2	0.1693	86162	922656	315212	TRUE		1	rs6693423	174333818	T	G	0.927	0.986	0.0041	0.0005643	1	-+-----+---+-----+---+--+-+-----+-+----+---+-+--+--+---+--++---------?-----?+-	0	75	0.6421	153143	2704646	258674	TRUE		rs6693423	174333818	T	G	0.927	0.986	0.0041	0.0005643	1	-+-----+---+-----+---+--+-+-----+-+----+---+-+--+--+---+--++---------?-----?+-	0	75	0.6421	153143	2704646	258674
7	2	1	rs12084119	174346276	G	T	0.780508	0.801294	0.848237	0.688091	0.969	0.96214	0.007	3.884e-08	1	+-+++++-+++-+++++-+++-++-+-+++++-+-++++-+++-+-++-++-+++-++--++++++++++++?+	0	72	0.9855	66981	859334	94127.7	173429818	175014818	3.52e-08		1	rs12084119	174346276	G	T	0.9	0.998502	0.005	0.7614	?++-	43.1	2	0.1723	86162	922656	315212	TRUE		1	rs12084119	174346276	G	T	0.925	0.986	0.0041	0.0005721	1	+-+++++-+++-+++++-+++-++-+-+++++-+-++++-+++-+-++-++-+++-++--+++++++++?+++++?-+	0	75	0.6321	153143	2704646	258674	TRUE		#N/A	#N/A	#N/A	#N/A	#N/A	#N/A	#N/A	#N/A	#N/A	#N/A	#N/A	#N/A	#N/A	#N/A	#N/A	#N/A
8	1	1	rs61820396	210167102	C	G	0.733388	0.872458	0.965365	0.829868	0.958	0.948	0.0087	7.646e-10	1	-----+-+-+---++++---+---+---------++-+-----++-----+--+-++-++------?-?-???-	0	68	0.8348	59352	741549	80005.9	210058102	210492102	8.39e-10		1	rs61820396	210167102	G	G	0.9	0.986592	0.0057	0.01795	+?--	0	2	0.4407	88598	929302	323546	TRUE		1	rs61820396	210167102	C	G	0.919	0.97482	0.0048	8.751e-08	1	-----+-+-+---++++---+---+---------++-+-----++-----+--+-++-++------?--+?-????--	2.9	71	0.408	147950	2600152	249133	TRUE		#N/A	#N/A	#N/A	#N/A	#N/A	#N/A	#N/A	#N/A	#N/A	#N/A	#N/A	#N/A	#N/A	#N/A	#N/A	#N/A
9	1	2	rs2339519	22604140	G	A	0.7	0.902957	0.972922	0.738185	0.96	0.95399	0.0073	9.647e-11	1	+++++--++++++++++-++-++++++++++--+---++-++++-++++++-++++++--++++--?+?-+-++	4.8	71	0.3615	63831	817274	88392.8	22431140	22750140	1.09e-10		2	rs2339519	22604140	G	A	0.9	0.97297	0.005	4.231e-08	+-++	0	3	0.6354	90088	964395	329566	TRUE		2	rs2339519	22604140	G	A	0.92	0.96676	0.0041	2.723e-16	1	+++++--++++++++++-++-++++++++++--+---++-++++-++++++-++++++--++++--?+++?--+-+++	7.7	75	0.2905	153919	2746063	260438	TRUE		#N/A	#N/A	#N/A	#N/A	#N/A	#N/A	#N/A	#N/A	#N/A	#N/A	#N/A	#N/A	#N/A	#N/A	#N/A	#N/A
10	1	2	rs72812529	28192597	A	G	0.714954	0.350277	0.947103	0.637996	0.95	0.9245	0.014	2.095e-08	17	-------+------++---+?+----+--+----+--+------+-++--++-----++--------++-???-	0	69	0.5005	63325	791919	87384	27989597	28514597	2.03e-08		2	rs72812529	28192597	G	G	0.9	0.988367	0.0101	0.2493	+?--	0	2	0.5025	88598	929302	323546	TRUE		2	rs72812529	28192597	A	G	0.917	0.96599	0.0082	2.477e-05	17	-------+------++---+?+----+--+----+--+------+-++--++-----++--------+-++-????--	14.9	72	0.1463	151923	2650522	256511	TRUE		rs72812529	28192597	A	G	0.917	0.96599	0.0082	2.477e-05	17	-------+------++---+?+----+--+----+--+------+-++--++-----++--------+-++-????--	14.9	72	0.1463	151923	2650522	256511
11	1	2	rs12714228	28483692	A	G	0.785469	0.985213	0.984257	0.879017	0.965	0.95916	0.0076	4.55e-08	1	--+----+--++--+----+-+----++--+--+--+++-----+-+---+-++--+---+-----?+?+-??-	20.5	69	0.07311	62316	803436	85662.9	28425492	28528892	#N/A		2	rs12714228	28483692	G	G	0.9	0.9996	0.0051	0.9439	-?-+	0	2	0.6943	88598	929302	323546	TRUE		2	rs12714228	28483692	A	G	0.922	0.98699	0.0042	0.002006	1	--+----+--++--+----+-+----++--+--+--+++-----+-+---+-++--+---+-----?+--?+?-??+-	33.2	72	0.004003	150914	2662039	254790	TRUE		rs7567409	28516271	G	A	0.915	0.97981	0.0056	0.0002771	28	++-++++-++--+++++-+---++++++++-++-++++-+-+++++--++--+-++++-++++-++?-++?-+-+??+	10	73	0.241	109530	2099506	192565
12	1	2	rs57681866	57975714	G	A	0.543861	0.418216	0.0953905	0.524194	0.956	1.10528	0.0153	5.437e-11	1	+------+---------+-+??--+----+--++-+--+---------++-+++----+-----+-?-?---+-	4.3	69	0.3761	63501	817121	88183.8	57676714	58555714	6.09e-11		2	rs57681866	57975714	G	A	0.9	1.03863	0.0105	0.0002957	----	0	3	0.9128	90088	964395	329566	TRUE		2	rs57681866	57975714	G	A	0.919	1.0595	0.0086	2.152e-11	1	+------+---------+-+??--+----+--++-+--+---------++-+++----+-----+-?---?----+--	13	73	0.18	153589	2745910	260229	TRUE		#N/A	#N/A	#N/A	#N/A	#N/A	#N/A	#N/A	#N/A	#N/A	#N/A	#N/A	#N/A	#N/A	#N/A	#N/A	#N/A
13	1	2	rs78381888	97500775	A	G	0.646932	0.707024	0.540302	0.687146	0.913	1.05728	0.0097	8.283e-09	18	++-+--+++-++++++++++++---+++++++-++++-?+++++++++-+++-+++-++++++?++-+-+???-	14.2	68	0.1647	61374	779213	84391.6	95930775	98600775	#N/A		2	rs78381888	97500775	T	G	0.9	1.01318	0.0076	0.08626	+?+-	66.8	2	0.04935	88598	929302	323546	TRUE		2	rs78381888	97500775	A	G	0.904	1.02984	0.006	8.865e-07	18	++-+--+++-++++++++++++---+++++++-++++-?+++++++++-+++-+++-++++++?++-+++-+????--	27	71	0.0209	149972	2637816	253519	TRUE		rs78381888	97500775	A	G	0.904	1.02984	0.006	8.865e-07	18	++-+--+++-++++++++++++---+++++++-++++-?+++++++++-+++-+++-++++++?++-+++-+????--	27	71	0.0209	149972	2637816	253519
13	2	2	rs11693625	97193347	T	C	0.721843	0.943623	0.86398	0.809074	0.895	1.06003	0.0102	1.225e-08	19	++-+--+++-+++++++++-+--+-++++-++-++-+-?-++++++++---+++++-+-++??+++?-?-+??-	13.8	66	0.1752	55204	484334	72581.6	95930775	98600775	5.32e-09		2	rs11693625	97193347	T	C	0.9	1.00521	0.007	0.4569	+?+-	0	2	0.9041	82603	1741737	315452	TRUE		2	rs11693625	97193347	T	C	0.899	1.02255	0.0058	0.0001237	19	++-+--+++-+++++++++-+--+-++++-++-++-+-?-++++++++---+++++-+-++??+++?-++?-?+??--	27.4	69	0.02053	110205	1983904	194013	TRUE		#N/A	#N/A	#N/A	#N/A	#N/A	#N/A	#N/A	#N/A	#N/A	#N/A	#N/A	#N/A	#N/A	#N/A	#N/A	#N/A
14	1	2	rs266050	104089243	T	C	0.635913	0.999071	0.9379	0.66129	0.91	1.04666	0.0078	4.858e-09	1	+++++++-++--+++-++++++-+++--++-+-+++-+-++--++++++++++++++-+-++++++?-?+-??+	0	69	0.7481	62316	803436	85662.9	103974243	104480243	2.44e-09		2	rs266050	104089243	T	C	0.9	1.02245	0.0056	8.145e-05	+?+?	56.4	1	0.1299	76608	812436	280027	TRUE		2	rs266050	104089243	T	C	0.904	1.03066	0.0046	3.56e-11	1	+++++++-++--+++-++++++-+++--++-+-+++-+-++--++++++++++++++-+-++++++?-++?+?-???+	0	71	0.5437	138924	2428307	231980	TRUE		#N/A	#N/A	#N/A	#N/A	#N/A	#N/A	#N/A	#N/A	#N/A	#N/A	#N/A	#N/A	#N/A	#N/A	#N/A	#N/A
15	1	2	rs13014947	193742999	G	A	0.908488	1	0.994962	0.865784	0.936	1.04216	0.0075	3.717e-08	22	-------------+++-+--+-+-+-+-++++-----------------+----+---+---++--?-?--??-	0	69	0.5958	62316	803436	85662.9	193619999	194295999	2.39e-08		#N/A	#N/A	#N/A	#N/A	#N/A	#N/A	#N/A	#N/A	#N/A	#N/A	#N/A	#N/A	#N/A	#N/A	#N/A	#N/A	#N/A		#N/A	#N/A	#N/A	#N/A	#N/A	#N/A	#N/A	#N/A	#N/A	#N/A	#N/A	#N/A	#N/A	#N/A	#N/A	#N/A	#N/A	#N/A		#N/A	#N/A	#N/A	#N/A	#N/A	#N/A	#N/A	#N/A	#N/A	#N/A	#N/A	#N/A	#N/A	#N/A	#N/A	#N/A
16	1	2	rs13404366	198522632	A	G	0.917635	0.881701	0.989295	0.772212	0.967	1.043	0.0073	6.373e-09	1	+-+++++-++++++-+-++++++--+++++++-+-++++++++--++++-+++++-+-++++++++++--++?+	4.3	72	0.3739	66981	859334	94127.7	198146632	198952632	5.26e-09		2	rs13404366	198522632	T	G	0.9	1.03139	0.0053	5.022e-09	++++	0	3	0.8095	90088	964395	329566	TRUE		2	rs13404366	198522632	A	G	0.924	1.03541	0.0043	3.799e-16	1	+-+++++-++++++-+-++++++--+++++++-+-++++++++--++++-+++++-+-++++++++++++--+++?++	2.3	76	0.4222	157069	2788123	266173	TRUE		#N/A	#N/A	#N/A	#N/A	#N/A	#N/A	#N/A	#N/A	#N/A	#N/A	#N/A	#N/A	#N/A	#N/A	#N/A	#N/A
17	1	3	rs79743019	10525468	C	T	0.790407	0.970425	0.780856	0.724008	0.933	1.04634	0.0081	2.132e-08	1	-----+----------+++-+--+------+++---+-----++------------++-----?-+?-?---?-	0	69	0.9917	61689	797099	84521.8	10413468	10527778	1.9e-08		3	rs79743019	10525468	T	T	0.9	1.0007	0.0052	0.8923	-+-+	0	3	0.8551	90088	964395	329566	TRUE		3	rs79743019	10525468	C	T	0.911	1.0139	0.0044	0.00164	1	-----+----------+++-+--+------+++---+-----++------------++-----?-+?---?-+--?+-	0	73	0.6981	151777	2725888	256567	TRUE		rs17032943	10512428	G	A	0.909	1.02	0.0056	0.0003712	32	-+---------++--+++-+++----+---+++---++++---+---++-+----+--+--+-?-+?+-+?-?-??+-	0	71	0.8324	119169	2254422	210890
18	1	3	rs35992988	16851665	C	T	0.685751	0.742144	0.959068	0.741021	0.945	1.05961	0.0106	4.515e-08	1	---+---+-+-+---+-++--+-----++-++--+-++----++--+-------+++--+------?-?---?-	0	70	0.4824	62864	808898	86659	16704665	17097665	3.98e-08		3	rs35992988	16851665	T	T	0.9	1.00391	0.0075	0.6016	-+--	0	3	0.8559	90088	964395	329566	TRUE		3	rs35992988	16851665	C	T	0.915	1.02235	0.0061	0.0003227	1	---+---+-+-+---+-++--+-----++-++--+-++----++--+-------+++--+------?---?-+--?--	15.8	74	0.1291	152952	2737687	258704	TRUE		rs748832	16851202	A	G	0.917	0.98089	0.0042	3.459e-06	4	--+-+---+--+++-++-++-+---+--+--++---+-----+--++-++-+--++-----+----+---++++----	0	77	0.6525	118067	2245778	208571
19	1	3	rs1553656	36859705	T	C	0.44806	0.386322	0.489295	0.475425	0.969	0.93491	0.0073	1.695e-20	28	+--+---------+--------+---+-+---+---+++-----+-----+-+----++-------?-?+--+-	35.9	71	0.001784	63831	817274	88392.8	36834105	37380705	3.03e-20		3	rs1553656	36859705	T	C	0.9	0.99263	0.0049	0.136	+--+	34	3	0.208	90088	1928789	344272	TRUE		3	rs1553656	36859705	T	C	0.914	0.97404	0.0041	1.123e-10	28	+--+---------+--------+---+-+---+---+++-----+-----+-+----++-------?--+?+---++-	53.7	75	2.383e-08	122004	2337426	216242	TRUE		#N/A	#N/A	#N/A	#N/A	#N/A	#N/A	#N/A	#N/A	#N/A	#N/A	#N/A	#N/A	#N/A	#N/A	#N/A	#N/A
20	1	3	rs41499647	50525154	C	T	0.963414	0.849353	0.998111	0.950851	0.928	1.05085	0.0094	1.286e-07	7	--------+--++--+-+-+++--+-+-+----++-+-+--------++--+-----+++-+----?+?---?-	0	70	0.5502	62864	808898	86659	48586195	51821373	3.18e-09		3	rs41499647	50525154	C	T	0.9	1.01328	0.0064	0.04017	---+	0	3	0.5447	90088	964395	329566	TRUE		3	rs41499647	50525154	C	T	0.909	1.02511	0.0053	2.915e-06	7	--------+--++--+-+-+++--+-+-+----++-+-+--------++--+-----+++-+----?+--?----?+-	7.8	74	0.2904	152952	2737687	258704	TRUE		#N/A	#N/A	#N/A	#N/A	#N/A	#N/A	#N/A	#N/A	#N/A	#N/A	#N/A	#N/A	#N/A	#N/A	#N/A	#N/A
21	1	3	rs2577831	52628056	C	A	0.888314	0.942699	0.971033	0.879017	0.975	1.05054	0.0069	7.85e-13	1	--+----------+-+--+-+------+---+--+---++--+++----------+--+---+---+-+---?-	20.1	72	0.07261	66981	859334	94127.7	52215056	53175056	2.27e-14		3	rs2577831	52628056	C	A	0.9	1.0145	0.0049	0.003136	-+--	24	3	0.2671	90088	964395	329566	TRUE		3	rs2577831	52628056	C	A	0.927	1.02644	0.004	5.678e-11	1	--+----------+-+--+-+------+---+--+---++--+++----------+--+---+---+---+-+--?--	31.7	76	0.005251	157069	2788123	266173	TRUE		#N/A	#N/A	#N/A	#N/A	#N/A	#N/A	#N/A	#N/A	#N/A	#N/A	#N/A	#N/A	#N/A	#N/A	#N/A	#N/A
22	1	3	rs12485730	70560823	G	C	0.596873	0.0101664	0.758816	0.458412	0.968	1.04917	0.0087	3.971e-08	1	-+------+---+-+--+-----+--++------+------++----------+-+-++----+--------?-	0	72	0.9213	66981	859334	94127.7	70463323	70607623	3.45e-08		3	rs12485730	70560823	G	C	0.9	1.01654	0.006	0.006406	-+--	1.3	3	0.3858	90088	964395	329566	TRUE		3	rs12485730	70560823	G	C	0.924	1.02696	0.005	8.389e-08	1	-+------+---+-+--+-----+--++------+------++----------+-+-++----+--------+--?--	0	76	0.7408	157069	2788123	266173	TRUE		#N/A	#N/A	#N/A	#N/A	#N/A	#N/A	#N/A	#N/A	#N/A	#N/A	#N/A	#N/A	#N/A	#N/A	#N/A	#N/A
23	1	3	rs989305	107799465	A	T	0.785409	0.943309	0.479513	0.774194	0.975	1.04237	0.0075	2.762e-08	1	--+-+-++++-++++++--+++-++++-+++++++++++++++-+++++-++++-++-+++-+++-?+??+++-	28.2	70	0.01645	61718	814070	85846.3	107753265	107945465	3.16e-08		3	rs989305	107799465	T	T	0.9	1.00612	0.005	0.2211	+++-	0	3	0.8215	90088	964395	329566	TRUE		3	rs989305	107799465	A	T	0.925	1.01704	0.0041	4.249e-05	1	--+-+-++++-++++++--+++-++++-+++++++++++++++-+++++-++++-++-+++-+++-?+++??++++--	35.1	74	0.001926	151806	2742859	257892	TRUE		rs326359	107820619	G	A	0.924	0.98177	0.0041	7.52e-06	1	-++-++++++-++++++-+++--+++-+++++++++++++++---+-++-++++-++--++-+-+-+0++++-++?++	26.9	76	0.01835	157069	2788123	266173
24	1	4	rs13353610	55752551	T	C	0.738632	0.885397	0.814232	0.834594	0.942	0.95418	0.0076	5.068e-10	1	--+-+-------+--++++-++-+-----++-+--++-----+---+-+----------------+?-?---?-	2.5	70	0.4179	62864	808898	86659	55689851	55752730	6.79e-10		4	rs13353610	55752551	T	C	0.9	0.9856	0.0051	0.004752	++--	37.3	3	0.1883	90088	964395	329566	TRUE		4	rs13353610	55752551	T	C	0.914	0.9755	0.0042	5.458e-09	1	--+-+-------+--++++-++-+-----++-+--++-----+---+-+----------------+?--+?-+--?--	17	74	0.1101	152952	2737687	258704	TRUE		#N/A	#N/A	#N/A	#N/A	#N/A	#N/A	#N/A	#N/A	#N/A	#N/A	#N/A	#N/A	#N/A	#N/A	#N/A	#N/A
25	1	4	rs112481526	123076007	A	G	0.436069	0.494455	0.639798	0.449905	0.963	0.95085	0.0083	1.211e-09	1	+----+------+-----+--+-+-----+-+---+++----++------+----++--+----+-?-?---?-	9.2	70	0.2622	62864	808898	86659	122993207	123552007	1.34e-09		4	rs112481526	123076007	T	G	0.9	1.0018	0.0058	0.7557	+-++	32.4	3	0.2181	90088	964395	329566	FALSE		4	rs112481526	123076007	A	G	0.921	0.98491	0.0047	0.00131	1	+----+------+-----+--+-+-----+-+---+++----++------+----++--+----+-?-++?----?+-	31.6	74	0.005812	152952	2737687	258704	TRUE		rs4833814	123076568	T	G	0.917	1.03159	0.0087	0.0003768	1	++++-++-++?+-+++++++??+++++++--------++-++--------++-+++++--+++-+-?+++??+++??-	0	69	0.6825	136547	2307996	229235
26	1	4	rs2034498	129892905	C	T	0.697602	0.986137	0.86272	0.824197	0.969	1.05359	0.0094	2.398e-08	1	++-+++-++----+----+---+---+-----+-+--+---+-++-+---+-+---+-----+----?-?--??	0	69	0.5007	63001	850673	88799.3	129722905	130276905	2.98e-08		4	rs2034498	129892905	T	T	0.9	1.01177	0.0072	0.1047	??-?	0	0	1	72682	770697	265673	TRUE		4	rs2034498	129892905	C	T	0.927	1.02727	0.0057	2.674e-06	1	++-+++-++----+----+---+---+-----+-+--+---+-++-+---+-+---+-----+----?-?-??--???	12.6	70	0.1928	135683	2392067	227618	TRUE		#N/A	#N/A	#N/A	#N/A	#N/A	#N/A	#N/A	#N/A	#N/A	#N/A	#N/A	#N/A	#N/A	#N/A	#N/A	#N/A
27	1	5	rs10044970	51686177	C	T	0.36941	0.221811	0.587531	0.283554	0.976	0.92173	0.0147	2.615e-08	1	-+--++--+++-+++++-++?+-++--+-++-++-+++-++-+++-++-+++++-++--+++++++????--??	13.1	66	0.189	58740	800171	81240.2	50735177	51697977	2.96e-08		5	rs10044970	51686177	T	T	0.9	0.978435	0.0089	0.01462	++++	0	3	0.9761	90088	964395	329566	TRUE		5	rs10044970	51686177	C	T	0.924	0.96271	0.0076	6.3e-07	1	-+--++--+++-+++++-++?+-++--+-++-++-+++-++-+++-++-+++++-++--+++++++??++??+--?+?	20.7	70	0.06927	148828	2728960	253286	TRUE		rs115793522	50994189	C	T	0.901	0.93407	0.0136	5.183e-07	1	-+?-+?+?+?+?+++-----??-++-++-+-+?+-??+-+++++++++?-+-++--+???++++++?-+???????+?	0	54	0.9491	138273	2505024	235094
28	1	5	rs40465	103981726	T	G	0.622055	0.701479	0.785264	0.464083	0.967	0.95266	0.0082	2.845e-09	2	-+-+---+---++---++--+--------++----++------+-+--+------+----------????+-??	6.5	67	0.3257	58884	800237	81330.7	103671726	104118726	3.34e-09		5	rs40465	103981726	T	G	0.9	0.96822	0.0057	1.298e-08	---?	0	2	0.5054	78098	847529	286035	TRUE		5	rs40465	103981726	T	G	0.924	0.96319	0.0047	7.635e-16	2	-+-+---+---++---++--+--------++----++------+-+--+------+----------??--??-+-???	7.5	70	0.2998	136982	2495294	230566	TRUE		#N/A	#N/A	#N/A	#N/A	#N/A	#N/A	#N/A	#N/A	#N/A	#N/A	#N/A	#N/A	#N/A	#N/A	#N/A	#N/A
29	1	5	rs11167957	146436523	C	T	0.324759	0.537893	0.246222	0.390359	0.976	0.95256	0.0077	2.411e-10	41	++++-+++++++++-++-++--+++++-+-+++++--++++----++++++++-++---++++-++?+?+???+	0	68	0.5845	59352	741549	80005.9	146435163	146479423	2.77e-10		5	rs11167957	146436523	T	T	0.9	0.988865	0.005	0.02521	++++	0	3	0.7298	84093	1811923	321453	TRUE		5	rs11167957	146436523	C	T	0.915	0.97785	0.0042	9.317e-08	41	++++-+++++++++-++-++--+++++-+-+++++--++++----++++++++-++---++++-++?+++?++???++	13	72	0.1807	113769	2182698	200643	TRUE		#N/A	#N/A	#N/A	#N/A	#N/A	#N/A	#N/A	#N/A	#N/A	#N/A	#N/A	#N/A	#N/A	#N/A	#N/A	#N/A
30	1	5	rs3811996	160975942	T	C	0.986292	1	0.998741	0.993384	0.96	1.04571	0.0074	1.782e-09	1	+--++-++-+++++-++++++-++-+-+++++-+++++++++--+-++-+++++-+++---+++++++++++-+	7.3	73	0.3013	67948	867710	95861.5	160911942	161234942	1.58e-09		5	rs3811996	160975942	T	C	0.9	1.02368	0.0053	1.092e-05	+-++	0	3	0.5162	90088	964395	329566	TRUE		5	rs3811996	160975942	T	C	0.922	1.03107	0.0043	1.438e-12	1	+--++-++-+++++-++++++-++-+-+++++-+++++++++--+-++-+++++-+++---+++++++++++-++-++	10.9	77	0.2157	158036	2796499	133953	TRUE		#N/A	#N/A	#N/A	#N/A	#N/A	#N/A	#N/A	#N/A	#N/A	#N/A	#N/A	#N/A	#N/A	#N/A	#N/A	#N/A
31	1	5	rs7708829	169322197	A	G	0.958923	0.974122	0.998111	0.982042	0.961	1.04854	0.0075	2.016e-10	1	++-+--+-++-+++++++-++++++-+--++++++--+++++--++-++++-+++++-+--+++++?+?+++-+	6.5	71	0.3237	63831	817274	88392.8	169172197	169348797	2.68e-10		5	rs7708829	169322197	T	G	0.9	1.00793	0.005	0.1129	++++	6.5	3	0.3608	90088	964395	329566	TRUE		5	rs7708829	169322197	A	G	0.921	1.02041	0.0042	1.171e-06	1	++-+--+-++-+++++++-++++++-+--++++++--+++++--++-++++-+++++-+--+++++?+++?++++-++	23.8	75	0.0361	153919	2746063	260438	TRUE		rs6872720	169299685	A	G	0.916	1.02071	0.0041	6.262e-07	17	++-+--+-++++++++++-++++++-+--++++++-++++++--++-++++---+++-+-++++++-++++++++-++	27.6	77	0.01507	118067	2245778	208571
32	1	6	rs35741362	27007687	T	C	0.659994	1	0.961588	0.688508	0.98	1.09068	0.0115	5.352e-14	1	+++++++++-+++-+++++++?+-++++++-+-+--+-++++-+++++++-++-+---+-++++++-++????+	24.8	68	0.03574	61170	788694	84809.4	25187687	29987687	4.46e-14		6	rs35741362	27007687	T	C	0.9	1.03314	0.0078	3.136e-05	--++	59.3	3	0.06112	90088	964395	329566	TRUE		6	rs35741362	27007687	T	C	0.927	1.05096	0.0065	1.74e-14	1	+++++++++-+++-+++++++?+-++++++-+-+--+-++++-+++++++-++-+---+-++++++-++-+?-???++	36.3	72	0.001473	151258	2717483	256855	TRUE		#N/A	#N/A	#N/A	#N/A	#N/A	#N/A	#N/A	#N/A	#N/A	#N/A	#N/A	#N/A	#N/A	#N/A	#N/A	#N/A
33	1	6	rs732691	43240390	C	T	0.463696	0.433457	0.848866	0.465974	0.967	1.07111	0.0117	3.743e-09	27	---++++-+-------+---+-+-+----+++-----+--------+---+---------------+-+-???-	0.1	70	0.4762	63469	791985	87474.5	43082390	43411390	4.34e-09		6	rs732691	43240390	T	T	0.9	1.0139	0.0082	0.09445	-?--	37.4	2	0.2027	88598	1858603	338267	TRUE		6	rs732691	43240390	C	T	0.914	1.03252	0.0067	1.889e-06	27	---++++-+-------+---+-+-+----+++-----+--------+---+---------------+---+-????--	17.1	73	0.1103	120333	2254596	212865	TRUE		rs78014492	43289599	C	T	0.924	1.03852	0.0071	8.117e-08	1	?--++-----------+??-+---+-+--+-+---+-+--------+---+--+--+++---++--?---?-????--	12.3	68	0.2007	147245	2597974	248094
34	1	6	rs9372734	98577689	C	T	0.783926	0.944238	0.349552	0.760081	0.978	0.9462	0.0069	1.529e-15	1	+++++++++-+-+-+++-+-++++++-+++-++---++++++---++++++++-+++--+++++++---+-+?+	41.5	72	0.0001694	66981	859334	94127.7	98224689	98781689	1.11e-15		6	rs9372734	98577689	G	T	0.9	0.971808	0.0049	6.049e-09	+-++	0	3	0.6004	90088	964395	329566	TRUE		6	rs9372734	98577689	C	T	0.928	0.96319	0.004	8.063e-21	1	+++++++++-+-+-+++-+-++++++-+++-++---++++++---++++++++-+++--+++++++--++-+--+?++	43.6	76	3.854e-05	157069	2788123	266173	TRUE		#N/A	#N/A	#N/A	#N/A	#N/A	#N/A	#N/A	#N/A	#N/A	#N/A	#N/A	#N/A	#N/A	#N/A	#N/A	#N/A
35	1	6	rs763193	166996127	A	G	0.666424	0.426063	0.848866	0.44707	0.969	0.95887	0.007	1.543e-09	1	+------+---------++---+-+----+------+------+++--+----------+------+-+--?-+	0	72	0.7827	67400	862248	94865.4	166969927	167023227	1.98e-09		6	rs763193	166996127	T	G	0.9	0.990344	0.005	0.0536	?+--	0	2	0.7416	86162	922656	315212	TRUE		6	rs763193	166996127	A	G	0.925	0.97951	0.0041	3.429e-07	1	+------+---------++---+-+----+------+------+++--+----------+------+--?+-+-?--+	2.9	75	0.4075	153562	2707560	259412	TRUE		#N/A	#N/A	#N/A	#N/A	#N/A	#N/A	#N/A	#N/A	#N/A	#N/A	#N/A	#N/A	#N/A	#N/A	#N/A	#N/A
36	1	7	rs4644136	1900208	C	T	0.669339	0.740296	0.935768	0.78828	0.968	1.04886	0.0074	1.295e-10	14	---++-------++------+------+-------+--------+-++-+---+-+-----+----?+?+--?-	8.5	70	0.2779	62864	808898	86659	1858608	2229208	1.27e-10		7	rs4644136	1900208	G	T	0.9	1.00441	0.005	0.3847	----	23	3	0.2729	90088	964395	329566	TRUE		7	rs4644136	1900208	C	T	0.923	1.01816	0.0042	1.515e-05	14	---++-------++------+------+-------+--------+-++-+---+-+-----+----?+--?+---?--	28.7	74	0.01284	152952	2737687	258704	TRUE		rs3800869	2109933	C	T	0.922	0.97844	0.0043	4.016e-07	1	+-+-++-+-++-+-++++++-+-++++--++++++-+-+++-++++-+--++-++--+--+-+-+-?-++?++++?++	0	74	0.7617	152952	2737687	258704
37	1	7	rs113779084	11871787	G	A	0.827534	0.71719	0.40806	0.756144	0.954	0.9462	0.0081	9.767e-12	1	+++++++++++++--++--+-+++-++-+-++-+-+++-++++++++++++++-++-++-++-+++?+?++??+	29.1	69	0.01406	62316	803436	85662.9	11854987	11994787	6.95e-12		7	rs113779084	11871787	G	A	0.9	1.00602	0.0056	0.2821	++--	52.1	3	0.09944	90088	964395	329566	FALSE		7	rs113779084	11871787	G	A	0.918	0.98639	0.0046	0.002969	1	+++++++++++++--++--+-+++-++-+-++-+-+++-++++++++++++++-++-++-++-+++?+-+?+++??-+	48.7	73	2.265e-06	152404	2732225	257708	TRUE		rs113779084	11871787	G	A	0.918	0.98639	0.0046	0.002969	1	+++++++++++++--++--+-+++-++-+-++-+-+++-++++++++++++++-++-++-++-+++?+-+?+++??-+	48.7	73	2.265e-06	152404	2732225	257708
38	1	7	rs13239621	20805622	C	T	0.47068	0.180222	0.433249	0.287335	0.963	0.95993	0.0073	2.211e-08	1	+++++-+++++++++--++0--++-+-+++--+-++-+++++++---++-+++++++-+--++++++++-+?-+	0	72	0.5701	67400	862248	94865.4	20762622	21064622	#N/A		7	rs13239621	20805622	T	T	0.9	0.987479	0.0052	0.01486	++++	36.3	3	0.1943	90088	964395	329566	TRUE		7	rs13239621	20805622	C	T	0.923	0.97814	0.0042	1.761e-07	1	+++++-+++++++++--++0--++-+-+++--+-++-+++++++---++-+++++++-+--++++++++++-++?-++	9.4	76	0.2501	157488	2791037	266911	TRUE		#N/A	#N/A	#N/A	#N/A	#N/A	#N/A	#N/A	#N/A	#N/A	#N/A	#N/A	#N/A	#N/A	#N/A	#N/A	#N/A
39	1	7	rs12667304	21004277	T	C	0.439149	0.310536	0.463476	0.465028	0.951	0.91357	0.0174	1.956e-07	1	+---+?-+------------??---+++---+?-+-?-++----?+--?--------+-+------?-??----	0	63	0.9642	60631	810723	84713.5	21004277	21004278	3.3e-08		7	rs12667304	21004277	T	C	0.9	0.97414	0.0132	0.04821	----	0	3	0.8866	90088	964395	329566	TRUE		7	rs12667304	21004277	T	C	0.917	0.95142	0.0105	2.287e-06	1	+---+?-+------------??---+++---+?-+-?-++----?+--?--------+-+------?---??------	0	67	0.8818	150719	2739512	256759	TRUE		#N/A	#N/A	#N/A	#N/A	#N/A	#N/A	#N/A	#N/A	#N/A	#N/A	#N/A	#N/A	#N/A	#N/A	#N/A	#N/A
40	1	7	rs6954854	21492589	G	A	0.666612	0.950092	0.478589	0.715501	0.974	1.04707	0.0072	1.907e-10	1	-----------+-+---+++++------+---------++----------+-++--+--+----++?-?--+--	0	71	0.6424	63831	817274	88392.8	21451289	21556989	5.24e-11		7	rs6954854	21492589	G	A	0.9	1.01552	0.0049	0.001858	++-+	74.9	3	0.00763	90088	964395	329566	TRUE		7	rs6954854	21492589	G	A	0.925	1.02552	0.0041	7.067e-10	1	-----------+-+---+++++------+---------++----------+-++--+--+----++?--+?-+-+-+-	16.9	75	0.1104	153919	2746063	260438	TRUE		#N/A	#N/A	#N/A	#N/A	#N/A	#N/A	#N/A	#N/A	#N/A	#N/A	#N/A	#N/A	#N/A	#N/A	#N/A	#N/A
41	1	7	rs12672003	24647222	A	G	0.310322	0.740296	0.947733	0.462193	0.973	0.92441	0.0123	1.444e-10	1	--+--++---?+-+--+----?--------+++---+---+-+-+++-+--------+---??---+-----+-	8.1	69	0.2879	59598	356892	79703.3	24494222	24845222	2.03e-10		7	rs12672003	24647222	G	G	0.9	0.985018	0.0079	0.0556	+---	4.3	3	0.3715	90088	964395	329566	TRUE		7	rs12672003	24647222	A	G	0.923	0.96686	0.0066	3.856e-07	1	--+--++---?+-+--+----?--------+++---+---+-+-+++-+--------+---??---+--+-----+--	24.9	73	0.03065	149686	2285681	251749	TRUE		#N/A	#N/A	#N/A	#N/A	#N/A	#N/A	#N/A	#N/A	#N/A	#N/A	#N/A	#N/A	#N/A	#N/A	#N/A	#N/A
42	1	7	rs62459562	29952501	G	C	0.536233	0.504621	0.695214	0.55104	0.977	0.93923	0.0102	7.336e-10	1	++-+--+++++++++--++++--+++++++-+++++----++-+++-+-+++++++++++++++++-++++-?+	10.8	72	0.2252	66981	859334	94127.7	29837501	30174501	7.7e-10		7	rs62459562	29952501	G	C	0.9	0.9759	0.0071	0.0005844	++++	0	3	0.6696	90088	964395	329566	TRUE		7	rs62459562	29952501	G	C	0.927	0.96377	0.0058	2.269e-10	1	++-+--+++++++++--++++--+++++++-+++++----++-+++-+-+++++++++++++++++-+++++++-?++	17.2	76	0.1045	157069	2788123	266173	TRUE		#N/A	#N/A	#N/A	#N/A	#N/A	#N/A	#N/A	#N/A	#N/A	#N/A	#N/A	#N/A	#N/A	#N/A	#N/A	#N/A
43	1	7	rs73188321	105048158	C	T	0.549918	0.360444	0.526448	0.550095	0.906	1.0453	0.0077	7.299e-09	1	+------+-+---+--++--+-+++-+-----+---+----------------+++++---+--+----?-??+	17.3	70	0.1114	64320	850668	90585	104455158	105063358	8.7e-09		7	rs73188321	105048158	C	T	0.9	1.01228	0.0058	0.03666	+?-+	46.7	2	0.1529	88598	929302	323546	TRUE		7	rs73188321	105048158	C	T	0.902	1.02429	0.0046	2.324e-07	1	+------+-+---+--++--+-+++-+-----+---+----------------+++++---+--+----+-??-??++	26.6	73	0.0213	152918	2709271	259712	TRUE		#N/A	#N/A	#N/A	#N/A	#N/A	#N/A	#N/A	#N/A	#N/A	#N/A	#N/A	#N/A	#N/A	#N/A	#N/A	#N/A
44	1	7	rs12667221	115006628	C	A	0.710581	0.843808	0.642317	0.786389	0.97	1.04718	0.0076	1.062e-09	1	+---+--+-+-+-+---+--++----+-++++---+-+++---+-+----+-+--+-++-------?-?-???-	17.8	68	0.1083	59352	741549	80005.9	114940128	115210628	1.31e-09		7	rs12667221	115006628	C	A	0.9	1.0287	0.0049	7.463e-09	-+--	17.6	3	0.3027	90088	964395	329566	TRUE		7	rs12667221	115006628	C	A	0.922	1.03417	0.0041	3.099e-16	1	+---+--+-+-+-+---+--++----+-++++---+-+++---+-+----+-+--+-++-------?---?-+???--	20.2	72	0.07202	149440	2670338	252051	TRUE		#N/A	#N/A	#N/A	#N/A	#N/A	#N/A	#N/A	#N/A	#N/A	#N/A	#N/A	#N/A	#N/A	#N/A	#N/A	#N/A
45	1	7	rs10265001	140665521	C	G	0.511427	0.543438	0.324307	0.42155	0.957	0.94497	0.009	3.04e-10	1	--+-------+--++---------+----+-+---+---+---+-+----++----++++------?-?--??+	2.4	69	0.4211	62316	803436	85662.9	140255521	140807521	3.2e-10		7	rs10265001	140665521	T	G	0.9	0.97521	0.006	2.62e-05	----	0	3	0.9433	90088	964395	329566	TRUE		7	rs10265001	140665521	C	G	0.919	0.9659	0.005	2.821e-12	1	--+-------+--++---------+----+-+---+---+---+-+----++----++++------?---?---??-+	8.3	73	0.2795	152404	2732225	257708	TRUE		#N/A	#N/A	#N/A	#N/A	#N/A	#N/A	#N/A	#N/A	#N/A	#N/A	#N/A	#N/A	#N/A	#N/A	#N/A	#N/A
46	1	7	rs7787501	157929076	A	T	0.591653	0.97597	0.493073	0.68431	0.973	1.04331	0.0075	1.243e-08	1	-+-++++-+++++-++--++-++++-+--+--+--+-+--+---+++++---+-+-++--+++++++-++++?+	12.2	72	0.1977	66981	859334	94127.7	157888276	157937596	#N/A		7	rs7787501	157929076	G	T	0.9	1.0008	0.0054	0.8764	+?-+	0	2	0.7427	88598	929302	323546	TRUE		7	rs7787501	157929076	A	T	0.926	1.01511	0.0044	0.0005593	1	-+-++++-+++++-++--++-++++-+--+--+--+-+--+---+++++---+-+-++--+++++++--+++?++?++	27.3	75	0.01741	155579	2717937	263255	TRUE		rs7787501	157929076	A	T	0.926	1.01511	0.0044	0.0005593	1	-+-++++-+++++-++--++-++++-+--+--+--+-+--+---+++++---+-+-++--+++++++--+++?++?++	27.3	75	0.01741	155579	2717937	263255
46	2	7	rs3800858	157929223	G	A	0.406631	0.00184843	0.0371537	0.253308	0.973	1.04331	0.0075	1.259e-08	1	+-+----+-----+--++--+----+-++-++-++-+-++-+++-----+++-+-+--++-------+----?-	12	72	0.2016	66981	859334	94127.7	157888276	157937596	1.58e-08		7	rs3800858	157929223	G	A	0.9	1.0007	0.0054	0.8965	-?+-	0	2	0.7325	88598	929302	323546	TRUE		7	rs3800858	157929223	G	A	0.926	1.01501	0.0043	0.0006143	1	+-+----+-----+--++--+----+-++-++-++-+-++-+++-----+++-+-+--++-------++---?--?--	27.2	75	0.01745	155579	2717937	263255	TRUE		#N/A	#N/A	#N/A	#N/A	#N/A	#N/A	#N/A	#N/A	#N/A	#N/A	#N/A	#N/A	#N/A	#N/A	#N/A	#N/A
47	1	8	rs814424	9942924	A	G	0.457865	0.0323475	0.433879	0.336484	0.971	0.94686	0.0082	2.63e-11	34	-+-----------+---+--++-----------+-+-------+----------+--++-------++-+-?+-	17.3	72	0.1096	67400	862248	94865.4	8092924	11452924	2.77e-11		8	rs814424	9942924	T	G	0.9	0.9995	0.0058	0.9326	-+-+	0	3	0.8645	84093	1811923	321453	TRUE		8	rs814424	9942924	A	G	0.916	0.98147	0.0047	8.443e-05	34	-+-----------+---+--++-----------+-+-------+----------+--++-------++---++-?++-	34.9	76	0.001854	117793	2243047	208073	TRUE		rs6601374	9703795	G	A	0.923	0.97619	0.005	1.231e-06	1	---++++++++++-+++-++--++++--+++++++-+-+++++----+++++--+++--++++-++-+++-+-+?-++	0.8	76	0.4584	157488	2791037	266911
48	1	8	rs898471	27589315	T	C	0.345027	0.268946	0.0497481	0.231569	0.969	1.07015	0.0115	3.517e-09	1	+-+++++-+-++++++--+--+-+-++--+-+++--++-+++-+-++-+-+++--++++-+++-++?+?++?+-	13.4	70	0.1762	63283	811812	87396.8	27579475	27712315	2.19e-09		8	rs898471	27589315	T	C	0.9	0.99382	0.0079	0.4295	----	35.8	3	0.1973	90088	964395	329566	FALSE		8	rs898471	27589315	T	C	0.923	1.01755	0.0065	0.007257	1	+-+++++-+-++++++--+--+-+-++--+-+++--++-+++-+-++-+-+++--++++-+++-++?+--?+-+?+--	35	74	0.002025	153371	2740601	259442	TRUE		rs74494270	27686746	T	C	0.917	0.97697	0.0084	0.005462	1	+-------++---+--+++-+-+-++-++---?+++--------+--+-+--+-+----+++----?--??-++-?-+	24.9	72	0.03184	148925	2653895	251052
49	1	8	rs10093647	33776780	A	T	0.77202	0.933457	0.985516	0.832703	0.971	0.92932	0.0136	6.827e-08	1	--++-++----+-+-+--++-?--+-++-+--+--++-++----++------+---++++-?---+?+?++-?+	15.4	68	0.1446	61577	719499	84365.3	33370990	35161035	4.13e-08		8	rs10093647	33776780	G	T	0.9	0.97746	0.0091	0.01249	+---	0	3	0.8836	90088	964395	329566	TRUE		8	rs10093647	33776780	A	T	0.924	0.96223	0.0076	3.75e-07	1	--++-++----+-+-+--++-?--+-++-+--+--++-++----++------+---++++-?---+?+-+?+-+-?-+	20.5	72	0.06859	151665	2648288	256411	TRUE		#N/A	#N/A	#N/A	#N/A	#N/A	#N/A	#N/A	#N/A	#N/A	#N/A	#N/A	#N/A	#N/A	#N/A	#N/A	#N/A
50	1	8	rs2600604	82720700	G	A	0.713779	0.869686	0.983627	0.809074	0.981	0.95791	0.0078	3.298e-08	16	-+++--+++++++++-++-+++-+-+++++---++-+-+++-++-++++++-+++++-+++++++-?+??+??+	0	68	0.5657	60203	800232	83116.4	82671300	82863700	3.54e-08		8	rs2600604	82720700	G	A	0.9	0.98936	0.005	0.03168	+-++	0	3	0.9535	84093	1811923	321453	TRUE		8	rs2600604	82720700	G	A	0.917	0.9801	0.0042	1.676e-06	16	-+++--+++++++++-++-+++-+-+++++---++-+-+++-++-++++++-+++++-+++++++-?+++??-+??++	7.7	72	0.2947	114195	2212039	202199	TRUE		rs10106226	82705573	T	C	0.917	0.97922	0.0042	6.378e-07	7	+---++---------+--++--+-+-----+++-++-+---+--++-------------------+?--+?---??--	5.4	73	0.3465	152404	2732225	257708
51	1	8	rs4909802	139509227	A	G	0.756266	0.949168	0.763224	0.834594	0.945	1.0557	0.0099	4.912e-08	1	--+-+++--+?+--++-+-+-+-+++-++-++++--+++++++--+++++-+++++++++++++++-++-++?+	0	71	0.7162	65009	666732	90223.6	139504267	139587727	4.88e-08		8	rs4909802	139509227	G	G	0.9	1.00904	0.0068	0.1878	+++-	0	3	0.8557	90088	964395	329566	TRUE		8	rs4909802	139509227	A	G	0.915	1.02378	0.0056	2.966e-05	1	--+-+++--+?+--++-+-+-+-+++-++-++++--+++++++--+++++-+++++++++++++++-++++-+++?-+	4.6	75	0.3657	155097	2595521	262269	TRUE		rs4433150	139587320	T	C	0.909	1.03138	0.0065	1.756e-06	1	----++--++++--++-+-+-+-+++--+-++++---+++++++++++--++--++++-+++++++?+++?-++??++	7.2	73	0.3047	152404	2732225	257708
52	1	8	rs6985603	145086428	G	C	0.71392	0.869686	0.984257	0.809074	0.949	0.95724	0.0077	1.43e-08	1	++-+++++++--+--++-++++--+++--+++-++++-?++++-+++?-+++++++-+++++---+?+??+-?+	13.7	67	0.1751	58377	746608	80329.6	144973428	145099328	1.54e-08		8	rs6985603	145086428	G	C	0.9	0.99661	0.005	0.5059	--++	60.5	3	0.05508	90088	964395	329566	TRUE		8	rs6985603	145086428	G	C	0.916	0.98472	0.0042	0.0002539	1	++-+++++++--+--++-++++--+++--+++-++++-?++++-+++?-+++++++-+++++---+?++-??-+-?++	32	71	0.005969	148465	2675397	252375	TRUE		rs11136336	145007187	G	A	0.938	0.97064	0.0064	3.312e-06	27	++--++++++--+--++-++-++++-+--+-+-+++--+++++-+++++++++-++-+++++-----+?--+-++?++	21.3	75	0.05705	101793	1634124	160582
53	1	9	rs112216268	24283313	C	T	0.873689	0.97597	0.775189	0.929111	0.98	0.9445	0.0091	3.488e-10	1	--+++-+--+++++----++-+---++++++-+-+-+++++++--++-++-----+-+?++?+-++?+?+???+	23	66	0.05173	57800	652194	77752.2	24156313	24479313	3.52e-10		9	rs112216268	24283313	#N/A	T	0.9	0.983439	0.0058	0.00371	+-++	0	3	0.816	90088	964395	329566	TRUE		9	rs112216268	24283313	C	T	0.925	0.9721	0.0049	6.302e-09	1	--+++-+--+++++----++-+---++++++-+-+-+++++++--++-++-----+-+?++?+-++?+++?+-???++	30.5	70	0.009457	147888	2580983	249798	TRUE		#N/A	#N/A	#N/A	#N/A	#N/A	#N/A	#N/A	#N/A	#N/A	#N/A	#N/A	#N/A	#N/A	#N/A	#N/A	#N/A
54	1	9	rs10973201	37090538	T	C	0.710111	0.597043	0.959068	0.746692	0.803	0.91494	0.0154	7.959e-09	1	-----+----?-+-+++-+-------+---+--+-++++---------------+---?+-???--???+???+	0	62	0.7625	48727	216609	60516.1	36998038	37522538	7.85e-09		#N/A	#N/A	#N/A	#N/A	#N/A	#N/A	#N/A	#N/A	#N/A	#N/A	#N/A	#N/A	#N/A	#N/A	#N/A	#N/A	#N/A		#N/A	#N/A	#N/A	#N/A	#N/A	#N/A	#N/A	#N/A	#N/A	#N/A	#N/A	#N/A	#N/A	#N/A	#N/A	#N/A	#N/A	#N/A		#N/A	#N/A	#N/A	#N/A	#N/A	#N/A	#N/A	#N/A	#N/A	#N/A	#N/A	#N/A	#N/A	#N/A	#N/A	#N/A
55	1	9	rs3750508	141017240	C	T	0.873525	0.695009	0.984887	0.823251	0.881	0.9519	0.0087	1.48e-08	29	+---+++-+++-+++++-++++++++++++-++-++++?+-++++++?++++++-+-+?++++?++?+?+???+	0	64	0.8489	55352	670621	74007.4	140972340	141076840	1.46e-08		9	rs3750508	141017240	G	T	0.9	0.97317	0.0051	1.016e-07	++++	0	3	0.902	84093	1811923	321453	TRUE		9	rs3750508	141017240	C	T	0.896	0.96764	0.0044	8.601e-14	29	+---+++-+++-+++++-++++++++++++-++-++++?+-++++++?++++++-+-+?++++?++?+++?++???++	0	68	0.8072	111769	2147234	197644	TRUE		#N/A	#N/A	#N/A	#N/A	#N/A	#N/A	#N/A	#N/A	#N/A	#N/A	#N/A	#N/A	#N/A	#N/A	#N/A	#N/A
56	1	10	rs10828679	18711288	G	A	0.639948	0.674677	0.892317	0.741021	0.968	0.93988	0.0103	1.893e-09	32	++++--+++++++-+-+++++-++++++++++---++-+++++--+++++++--++-++++++++--+-+++?+	25.9	72	0.02585	66981	859334	94127.7	18602288	18782788	1.75e-09		10	rs10828679	18711288	G	A	0.9	0.98187	0.0073	0.012	++++	0	3	0.8697	90088	1928789	344272	TRUE		10	rs10828679	18711288	G	A	0.915	0.96773	0.0059	3.477e-08	32	++++--+++++++-+-+++++-++++++++++---++-+++++--+++++++--++-++++++++--+++-++++?++	30.8	76	0.006752	123579	2358456	219109	TRUE		#N/A	#N/A	#N/A	#N/A	#N/A	#N/A	#N/A	#N/A	#N/A	#N/A	#N/A	#N/A	#N/A	#N/A	#N/A	#N/A
57	1	10	rs56226420	62351757	A	G	0.701669	0.52403	0.619647	0.574669	0.96	0.91211	0.0148	5.45e-10	1	--+--+------+-+-----??----++---------+-------+--+----+----+-------?-?+???-	8.1	66	0.2915	59022	741396	79796.8	62059757	62384357	4.04e-10		10	rs56226420	62351757	T	G	0.9	0.97541	0.0099	0.01153	+?-+	24.1	2	0.2678	88598	929302	323546	TRUE		10	rs56226420	62351757	A	G	0.919	0.95552	0.0082	3.005e-08	1	--+--+------+-+-----??----++---------+-------+--+----+----+-------?--+?+????+-	22.1	69	0.05591	147620	2599999	248924	TRUE		#N/A	#N/A	#N/A	#N/A	#N/A	#N/A	#N/A	#N/A	#N/A	#N/A	#N/A	#N/A	#N/A	#N/A	#N/A	#N/A
58	1	10	rs7915131	64418656	C	T	0.670233	0.730129	0.81927	0.560491	0.976	1.03863	0.0069	3.718e-08	21	++--++---+----------+-+----+++--++++-+----+--+------+------+-+----+-----+-	0.2	73	0.4733	67948	867710	95861.5	64387156	64540656	3.12e-08		10	rs7915131	64418656	T	T	0.9	0.9995	0.0049	0.912	+++-	0	3	0.8731	81385	1735092	310955	FALSE		10	rs7915131	64418656	C	T	0.918	1.01258	0.004	0.001828	21	++--++---+----------+-+----+++--++++-+----+--+------+------+-+----+-++--+--+--	18.5	77	0.08636	115359	2168947	203363	TRUE		#N/A	#N/A	#N/A	#N/A	#N/A	#N/A	#N/A	#N/A	#N/A	#N/A	#N/A	#N/A	#N/A	#N/A	#N/A	#N/A
59	1	10	rs4595478	111800145	T	C	0.670938	0.897412	0.978589	0.81569	0.965	1.07079	0.0093	2.581e-13	10	--++--++++++++-+++++--+++++++--++-+-+++++-+-++++++++-+++++-+++++++?+?-++?+	8.2	70	0.2849	62864	808898	86659	111530145	112026145	1.93e-13		10	rs4595478	111800145	T	C	0.9	1.00411	0.0064	0.5198	++++	0	3	0.7605	90088	1928789	344272	TRUE		10	rs4595478	111800145	T	C	0.913	1.02501	0.0053	2.995e-06	10	--++--++++++++-+++++--+++++++--++-+-+++++-+-++++++++-+++++-+++++++?+++?-+++?++	32.4	74	0.004616	121520	2333238	215375	TRUE		#N/A	#N/A	#N/A	#N/A	#N/A	#N/A	#N/A	#N/A	#N/A	#N/A	#N/A	#N/A	#N/A	#N/A	#N/A	#N/A
60	1	11	rs4520584	28612392	G	A	0.796896	0.795749	0.957809	0.846881	0.975	1.04227	0.0074	2.742e-08	10	-++-+++------+-----+--+--++---+---+++++++-+--+----+-+--+-+++------?+?---?+	12.1	70	0.2026	62864	808898	86659	28376392	28694392	2.21e-08		11	rs4520584	28612392	G	A	0.9	1.01939	0.005	0.0001399	+---	57.4	3	0.07072	90088	1928789	344272	TRUE		11	rs4520584	28612392	G	A	0.915	1.02644	0.0042	3.668e-10	10	-++-+++------+-----+--+--++---+---+++++++-+--+----+-+--+-+++------?+-+?----?-+	20.2	74	0.06939	121520	2333238	215375	TRUE		#N/A	#N/A	#N/A	#N/A	#N/A	#N/A	#N/A	#N/A	#N/A	#N/A	#N/A	#N/A	#N/A	#N/A	#N/A	#N/A
61	1	11	rs174535	61551356	T	C	0.482389	0.182994	0.741814	0.451796	0.982	0.94186	0.0072	7.939e-17	39	--+--+-++--+---+-----+---------+--+---+---------+-+-+----++----+-+++-+-?--	35.9	72	0.001655	67400	862248	94865.4	61518256	61658356	8.02e-17		11	rs174535	61551356	T	C	0.9	0.95762	0.0056	1.075e-14	+?-?	74.8	1	0.04632	76608	1624871	292635	TRUE		11	rs174535	61551356	T	C	0.92	0.95161	0.0044	3.326e-29	39	--+--+-++--+---+-----+---------+--+---+---------+-+-+----++----+-+++-+-+?-?-?-	38.2	74	0.0006182	110308	2055995	193750	TRUE		#N/A	#N/A	#N/A	#N/A	#N/A	#N/A	#N/A	#N/A	#N/A	#N/A	#N/A	#N/A	#N/A	#N/A	#N/A	#N/A
62	1	11	rs484201	63790931	C	T	0.615589	0.228281	0.486146	0.639887	0.934	0.95161	0.0078	1.766e-10	17	-++-+++++-+++-+---++-++++-+--++--++++-?+++++++++++++-++++++-+++?++?+?+-+?+	0	68	0.7021	60769	796126	83576.1	63585931	63797681	2.92e-11		11	rs484201	63790931	G	T	0.9	0.9999	0.0051	0.9918	+?+-	0	2	0.6571	88598	929302	323546	TRUE		11	rs484201	63790931	C	T	0.911	0.98501	0.0043	0.0004277	17	-++-+++++-+++-+---++-++++-+--++--++++-?+++++++++++++-++++++-+++?++?+++?+?-+?-+	21.6	71	0.05909	149367	2654729	252704	TRUE		rs4980515	63744609	T	C	0.921	0.97941	0.0042	6.331e-07	1	--++--+--+-++--+-++-+----++----+++--++--------+-+--++----+-----+--?---?+?+----	10.9	74	0.2214	152429	2675877	257520
63	1	11	rs559116	63810565	G	A	0.586174	0.840111	0.962217	0.632325	0.951	0.94838	0.0096	3.392e-08	7	+++-++-+++?+++---+++--+++++---+-+++-+-?++++-++++-++++-++-----+++++++++++?+	12.5	70	0.1935	64089	665759	89277.9	63785865	64009565	#N/A		11	rs559116	63810565	G	A	0.9	0.9984	0.0064	0.8016	-+++	0	3	0.5969	84093	1811923	321453	TRUE		11	rs559116	63810565	G	A	0.911	0.98255	0.0054	0.00102	7	+++-++-+++?+++---+++--+++++---+-+++-+-?++++-++++-++++-++-----++++++++-+++++?++	27.2	74	0.01823	116138	2144803	205279	TRUE		rs34098043	63860505	G	A	0.911	0.97697	0.0062	0.000165	6	+++++-+++-+++--++-+++--+++-++-+++---+-?++++--+++-+------++--++++++-+++++-???++	12.7	73	0.1861	114623	2172336	202446
63	2	11	rs71454591	63861202	C	T	0.171855	0.433457	0.797229	0.214556	0.953	0.94092	0.0112	4.79e-08	1	+++++-+++-+++--++-+++--+++-++-+++---+-?++++--+++-+------++--++++++-+++???+	0	69	0.6557	62549	791012	86528.8	63785865	64009565	9.88e-09		11	rs71454591	63861202	G	T	0.9	0.993522	0.0074	0.3791	+-++	12.9	3	0.3281	90088	964395	329566	TRUE		11	rs71454591	63861202	C	T	0.918	0.97697	0.0062	0.0001697	1	+++++-+++-+++--++-+++--+++-++-+++---+-?++++--+++-+------++--++++++-+++++-???++	12.7	73	0.1853	152637	2719801	258574	TRUE		#N/A	#N/A	#N/A	#N/A	#N/A	#N/A	#N/A	#N/A	#N/A	#N/A	#N/A	#N/A	#N/A	#N/A	#N/A	#N/A
64	1	11	rs475805	65848738	G	A	0.596167	0.473198	0.535264	0.435728	0.974	0.9445	0.0085	2.039e-11	1	-+-++++++++++-+-+--+++++-+++++++++-+-+++++++-++++++++-++++++-?++-+?+?+++?+	12.6	69	0.1939	61763	719586	84483.8	65785738	66060738	#N/A		11	rs475805	65848738	G	A	0.9	1.0006	0.0056	0.9122	+++-	0	3	0.7587	90088	964395	329566	FALSE		11	rs475805	65848738	G	A	0.924	0.98314	0.0047	0.0003055	1	-+-++++++++++-+-+--+++++-+++++++++-+-+++++++-++++++++-++++++-?++-+?+++?++++?-+	34.8	73	0.002269	151851	2648375	256529	TRUE		rs11227426	65971951	T	C	0.924	1.01939	0.0051	0.0001486	1	-+-++++++++++-+-+-++++++-+++++++++-+-+++++++-++++++++-+-+++-+-++-+?+++?+++-?-+	31.1	74	0.006856	152952	2737687	258704
65	1	11	rs2380759	66647430	T	G	0.234728	0.468577	0.547229	0.253308	0.971	1.05781	0.0081	5.136e-12	1	++-+-++++++++-++++--+-+++++-+++++----+++++++--+++++-+-+-++-+++++-+?+?++-?+	25.3	70	0.03065	62864	808898	86659	66056430	66835430	2.68e-12		11	rs2380759	66647430	T	G	0.9	1.00894	0.0055	0.1045	++++	77.5	3	0.003915	90088	964395	329566	TRUE		11	rs2380759	66647430	T	G	0.924	1.02378	0.0045	2.093e-07	1	++-+-++++++++-++++--+-+++++-+++++----+++++++--+++++-+-+-++-+++++-+?+++?+++-?++	43.3	74	5.701e-05	152952	2737687	258704	TRUE		#N/A	#N/A	#N/A	#N/A	#N/A	#N/A	#N/A	#N/A	#N/A	#N/A	#N/A	#N/A	#N/A	#N/A	#N/A	#N/A
66	1	11	rs35936931	66149559	G	A	0.846885	0.874307	0.984257	0.811909	0.95	0.95619	0.0078	9.298e-09	1	+++++++-+-++-+++-++-+-++-++---++-+++--++++++-+++-++++-+---+--+++++-+-++??+	16.3	71	0.1254	66433	853872	93131.6	66064859	66458559	#N/A		11	rs35936931	66149559	G	A	0.9	1.0028	0.0056	0.6098	-+--	0	3	0.4624	90088	964395	329566	FALSE		11	rs35936931	66149559	G	A	0.918	0.98679	0.0045	0.003461	1	+++++++-+-++-+++-++-+-++-++---++-+++--++++++-+++-++++-+---+--+++++-+---+++??-+	33.1	75	0.003566	156521	2782661	265177	TRUE		#N/A	#N/A	#N/A	#N/A	#N/A	#N/A	#N/A	#N/A	#N/A	#N/A	#N/A	#N/A	#N/A	#N/A	#N/A	#N/A
67	1	11	rs12575685	70517927	G	A	0.538349	0.878928	0.562972	0.70794	0.947	0.94346	0.0082	1.482e-12	21	+++++++-++++-++++-+-+++-++++++-+-+-++--++++-++++++++++-++-++++++++?-?+??-+	22.4	69	0.05399	60319	749925	81739.7	70492827	70630927	1.56e-12		11	rs12575685	70517927	G	A	0.9	0.99461	0.0056	0.3327	+-++	0	3	0.9557	84093	1811923	321453	TRUE		11	rs12575685	70517927	G	A	0.91	0.97814	0.0046	1.79e-06	21	+++++++-++++-++++-+-+++-++++++-+-+-++--++++-++++++++++-++-++++++++?-++?+-??-++	37.8	73	0.0007634	114253	2186886	201510	TRUE		#N/A	#N/A	#N/A	#N/A	#N/A	#N/A	#N/A	#N/A	#N/A	#N/A	#N/A	#N/A	#N/A	#N/A	#N/A	#N/A
68	1	11	rs11018471	88831103	G	A	0.586032	0.0381041	0.964148	0.409274	0.956	0.95571	0.0078	5.229e-09	1	-+--+-++-++-+++++--++-+-++-++++++++++-++++-+-+++-+---+++----+++++-?+??--?+	33.3	69	0.004523	60751	805694	84112.4	88472103	89102103	#N/A		11	rs11018471	88831103	G	A	0.9	0.98285	0.0053	0.001048	-+++	0	3	0.7191	90088	964395	329566	TRUE		11	rs11018471	88831103	G	A	0.918	0.97414	0.0044	2.04e-09	1	-+--+-++-++-+++++--++-+-++-++++++++++-++++-+-+++-+---+++----+++++-?++-??+--?++	35.8	73	0.0016	150839	2734483	256158	TRUE		#N/A	#N/A	#N/A	#N/A	#N/A	#N/A	#N/A	#N/A	#N/A	#N/A	#N/A	#N/A	#N/A	#N/A	#N/A	#N/A
68	2	11	rs12222165	88845542	G	T	0.843922	0.973198	0.29471	0.826087	0.943	0.95619	0.0077	7.053e-09	1	-+--+-++-++-+++++--++-+-++-+++++++++--++-+-+-++?-+---+++----+++++-?+??--?+	22.7	68	0.05172	59297	747581	81275.4	88472103	89102103	5.97e-09		11	rs12222165	88845542	T	T	0.9	0.980594	0.0052	0.0001802	++++	0	3	0.9792	90088	964395	329566	TRUE		11	rs12222165	88845542	G	T	0.914	0.97287	0.0043	2.197e-10	1	-+--+-++-++-+++++--++-+-++-+++++++++--++-+-+-++?-+---+++----+++++-?+++??+--?++	24.6	72	0.03355	149385	2676370	253321	TRUE		#N/A	#N/A	#N/A	#N/A	#N/A	#N/A	#N/A	#N/A	#N/A	#N/A	#N/A	#N/A	#N/A	#N/A	#N/A	#N/A
69	1	11	rs4245147	113318007	C	T	0.461886	0.454713	0.691436	0.418715	0.967	0.95839	0.0075	1.472e-08	11	--+-+-+++++-+-+++++++-+-+++++++++-+++--+++++-+-++++++++---+-+++--+?-?++??+	13.8	69	0.171	62316	803436	85662.9	113317067	113430007	1.44e-08		11	rs4245147	113318007	T	T	0.9	0.966669	0.005	9.167e-12	-+++	28.1	3	0.2432	90088	964395	329566	TRUE		11	rs4245147	113318007	C	T	0.922	0.96416	0.0041	1.216e-18	11	--+-+-+++++-+-+++++++-+-+++++++++-+++--+++++-+-++++++++---+-+++--+?-+-?+++??++	14.3	73	0.1568	152404	2732225	257708	TRUE		#N/A	#N/A	#N/A	#N/A	#N/A	#N/A	#N/A	#N/A	#N/A	#N/A	#N/A	#N/A	#N/A	#N/A	#N/A	#N/A
70	1	11	rs146786560	117106458	T	C	0.546738	0.342937	0.564661	0.464718	0.92	0.9042	0.0178	1.62e-08	5	++++-?+----+-++---+-??--+--++-------?---+--+?-------++---++-------?-??--?-	0	64	0.4926	59895	802792	83262.6	116714458	117235458	1.52e-08		11	rs146786560	117106458	T	C	0.9	0.98491	0.0127	0.2305	-+-+	0	3	0.4934	84093	1811923	321453	TRUE		11	rs146786560	117106458	T	C	0.904	0.95705	0.0103	2.153e-05	5	++++-?+----+-++---+-??--+--++-------?---+--+?-------++---++-------?---??+--?+-	16.3	68	0.1303	114041	2213319	202272	TRUE		rs146786560	117106458	T	C	0.904	0.95705	0.0103	2.153e-05	5	++++-?+----+-++---+-??--+--++-------?---+--+?-------++---++-------?---??+--?+-	16.3	68	0.1303	114041	2213319	202272
71	1	11	rs2324315	130839772	C	G	0.817752	0.976895	0.965365	0.891304	0.972	1.04373	0.0076	1.974e-08	1	++-++-+-+--+++++++-++-+++++-++++---+-++--+++--+-++++--++++++++?-++?+?+++-+	0	70	0.6798	58740	588457	78432.4	130733772	130894972	1.79e-08		11	rs2324315	130839772	G	G	0.9	1.00411	0.0049	0.4068	+-++	59	3	0.06243	90088	964395	329566	TRUE		11	rs2324315	130839772	C	G	0.922	1.01562	0.0041	0.0001759	1	++-++-+-+--+++++++-++-+++++-++++---+-++--+++--+-++++--++++++++?-++?+++?+-++-++	17.3	74	0.1068	148828	2517246	250478	TRUE		#N/A	#N/A	#N/A	#N/A	#N/A	#N/A	#N/A	#N/A	#N/A	#N/A	#N/A	#N/A	#N/A	#N/A	#N/A	#N/A
72	1	12	rs11062170	2348844	G	C	0.931883	1	0.995592	0.857278	0.975	0.93941	0.0076	1.346e-16	1	-+---+-+++++++++++++++++++++++-+-++-++++++++-+++-+-++-++-++++++++++++-++++	24.7	73	0.03203	67948	867710	95861.5	2274044	2420544	#N/A		12	rs11062170	2348844	G	C	0.9	0.98936	0.0053	0.04353	-++-	60.5	3	0.05518	90088	964395	329566	TRUE		12	rs11062170	2348844	G	C	0.927	0.97258	0.0043	1.507e-10	1	-+---+-+++++++++++++++++++++++-+-++-++++++++-+++-+-++-++-++++++++++++-+-++++-+	43.4	77	3.95e-05	158036	2796499	133953	TRUE		#N/A	#N/A	#N/A	#N/A	#N/A	#N/A	#N/A	#N/A	#N/A	#N/A	#N/A	#N/A	#N/A	#N/A	#N/A	#N/A
72	2	12	rs2159100	2346393	C	T	0.934799	0.92329	0.905542	0.942344	0.981	0.94054	0.0074	1.499e-16	46	-+---+-+++++++++++++++++++++++-+-++-++++++++-+++-+-++-++-++++++++++++-++++	26.5	73	0.02201	67948	867710	95861.5	2274044	2420544	1.2e-16		12	rs2159100	2346393	C	T	0.9	0.990148	0.0052	0.05725	-++-	56.7	3	0.07437	90088	1928789	344272	TRUE		12	rs2159100	2346393	C	T	0.918	0.97356	0.0043	3.026e-10	46	-+---+-+++++++++++++++++++++++-+-++-++++++++-+++-+-++-++-++++++++++++-+-++++-+	44.4	77	2.249e-05	124062	2362644	219976	TRUE		#N/A	#N/A	#N/A	#N/A	#N/A	#N/A	#N/A	#N/A	#N/A	#N/A	#N/A	#N/A	#N/A	#N/A	#N/A	#N/A
73	1	13	rs17574479	54049489	A	C	0.454479	0.556377	0.139798	0.373346	0.974	0.95456	0.0077	1.32e-09	39	+--+-+-+-+-++++--+++-+-+--++---+---++-------------+---++++++------?+?+--?-	28.7	70	0.01485	62864	808898	86659	53860489	54056549	1.55e-09		13	rs17574479	54049489	G	C	0.9	0.965316	0.0052	1.472e-11	----	0	3	0.5163	84093	1811923	321453	TRUE		13	rs17574479	54049489	A	C	0.916	0.96194	0.0043	2.386e-19	39	+--+-+-+-+-++++--+++-+-+--++---+---++-------------+---++++++------?+--?+---?--	27.4	74	0.01748	115525	2216372	203970	TRUE		#N/A	#N/A	#N/A	#N/A	#N/A	#N/A	#N/A	#N/A	#N/A	#N/A	#N/A	#N/A	#N/A	#N/A	#N/A	#N/A
74	1	13	rs139650020	65629081	G	A	0.259393	0.306839	0.0239295	0.287335	0.821	0.82391	0.0346	2.134e-08	1	?+?-????-?+?-?+++??+??++++?-?+???++??+?--+++?--+?++++++++-?++-?+++?+??????	0	41	0.841	44378	494412	58739.8	64815081	65936081	2.18e-08		13	rs139650020	65629081	G	A	0.9	1.0029	0.0254	0.9099	??-?	0	0	1	72682	770697	265673	FALSE		13	rs139650020	65629081	G	A	0.877	0.93613	0.0205	0.001261	1	?+?-????-?+?-?+++??+??++++?-?+???++??+?--+++?--+?++++++++-?++-?+++?+-?????????	20.8	42	0.1187	117060	2035806	197558	TRUE		rs359397	65213501	T	G	0.913	1.01888	0.0041	5.407e-06	5	-+-+-+-++-?+-+--+-++-+---++++++++-++++-+++++---+-+-++-+++-++++++++?++-?+++-++-	0	74	0.9313	121018	2241125	214290
75	1	13	rs314690	80008957	T	C	0.447096	0.418669	0.889798	0.503781	0.978	0.94639	0.0078	1.28e-12	57	+---+-+--+---++-+-----------+-++--++++++-----------+----+++-------?-?--?+-	5.2	70	0.3529	63283	811812	87396.8	79808957	80238957	1.63e-12		13	rs314690	80008957	T	C	0.9	0.98285	0.0052	0.0009822	+---	0	3	0.7876	90088	1928789	344272	TRUE		13	rs314690	80008957	T	C	0.916	0.97132	0.0043	2.076e-11	57	+---+-+--+---++-+-----------+-++--++++++-----------+----+++-------?--+?---?+--	18.9	74	0.08464	121730	2334695	215744	TRUE		#N/A	#N/A	#N/A	#N/A	#N/A	#N/A	#N/A	#N/A	#N/A	#N/A	#N/A	#N/A	#N/A	#N/A	#N/A	#N/A
76	1	14	rs10131905	62425610	C	A	0.713873	0.809612	0.695214	0.697543	0.948	1.04592	0.0077	5.045e-09	1	--+-++-+-----+--+++-+--+--+---+-++-----+-+-++----------------+--+-?-?--??+	18.8	69	0.09296	62316	803436	85662.9	62383410	62503910	5.53e-09		14	rs10131905	62425610	C	A	0.9	1.00431	0.0051	0.4013	---+	0	3	0.6065	90088	964395	329566	TRUE		14	rs10131905	62425610	C	A	0.916	1.01674	0.0042	8.836e-05	1	--+-++-+-----+--+++-+--+--+---+-++-----+-+-++----------------+--+-?---?---??++	31.3	73	0.006634	152404	2732225	257708	TRUE		rs1889808	62490551	A	G	0.926	1.01979	0.0041	1.632e-06	1	+-++--+-+++++-++---+-++-++-+++-+--+-+++-++---++++++++-+++-++++++-+-++++++++++-	13.4	77	0.1661	158036	2796499	267907
77	1	14	rs2693698	99719219	A	G	0.713873	0.810536	0.753149	0.706049	0.967	0.95667	0.0072	8.542e-10	49	-+--+++-----+----+------------++---+-+-+---++-+-----+---+-+---+---+---???-	0	70	0.8419	63469	791985	87474.5	99667219	99733919	7.66e-10		14	rs2693698	99719219	G	G	0.9	0.974137	0.005	1.222e-07	----	0	3	0.7076	90088	1928789	344272	TRUE		14	rs2693698	99719219	A	G	0.913	0.96851	0.0041	4.818e-15	49	-+--+++-----+----+------------++---+-+-+---++-+-----+---+-+---+---+------???--	0	74	0.7933	121823	2324782	215783	TRUE		#N/A	#N/A	#N/A	#N/A	#N/A	#N/A	#N/A	#N/A	#N/A	#N/A	#N/A	#N/A	#N/A	#N/A	#N/A	#N/A
78	1	15	rs62007073	74135793	A	G	0.817047	0.915897	0.86272	0.848771	0.972	0.96127	0.0072	4.148e-08	1	--+-------------+--++-+-----+--+-----++----+--+---++-------------+---?-??-	0	70	0.6322	64320	850668	90585	74095693	74205793	#N/A		15	rs62007073	74135793	G	G	0.9	0.993522	0.0049	0.1869	----	25.2	3	0.2604	90088	964395	329566	TRUE		15	rs62007073	74135793	A	G	0.925	0.98305	0.0041	2.741e-05	1	--+-------------+--++-+-----+--+-----++----+--+---++-------------+-----?--??--	11.6	74	0.2068	154408	2779457	262631	TRUE		#N/A	#N/A	#N/A	#N/A	#N/A	#N/A	#N/A	#N/A	#N/A	#N/A	#N/A	#N/A	#N/A	#N/A	#N/A	#N/A
79	1	15	rs12443081	83603563	G	A	0.719958	0.994424	0.984635	0.857863	0.961	1.06812	0.013	4.124e-07	21	-+-++---++-+-+++----+--+---------++-++---+-++-+-0-+-------+----+--?-?-???-	14.2	68	0.1648	59352	741549	80005.9	82119914	84067766	2.12e-09		15	rs12443081	83603563	G	A	0.9	1.0015	0.0087	0.8653	-?+-	23.3	2	0.2716	88598	1858603	338267	TRUE		15	rs12443081	83603563	G	A	0.912	1.02143	0.0072	0.003228	21	-+-++---++-+-+++----+--+---------++-++---+-++-+-0-+-------+----+--?-+-?-????--	28.2	71	0.01606	118274	2229378	209130	TRUE		#N/A	#N/A	#N/A	#N/A	#N/A	#N/A	#N/A	#N/A	#N/A	#N/A	#N/A	#N/A	#N/A	#N/A	#N/A	#N/A
80	1	15	rs35478610	85099237	G	T	0.726216	0.996283	0.981434	0.850806	0.953	1.06588	0.0085	4.628e-14	1	----+------------+++++--------------+-+--+---------------+--------?-??--?-	0	69	0.7621	60751	805694	84112.4	84632237	85415237	#N/A		15	rs35478610	85099237	T	T	0.9	1.02143	0.0057	0.0001801	++--	0	3	0.416	90088	964395	329566	TRUE		15	rs35478610	85099237	G	T	0.917	1.035	0.0047	2.63e-13	1	----+------------+++++--------------+-+--+---------------+--------?--+??+--?--	9.5	73	0.2529	150839	2734483	256158	TRUE		#N/A	#N/A	#N/A	#N/A	#N/A	#N/A	#N/A	#N/A	#N/A	#N/A	#N/A	#N/A	#N/A	#N/A	#N/A	#N/A
80	2	15	rs34117475	85108443	T	C	0.50308	0.946396	0.768892	0.556711	0.955	1.06524	0.0084	7.577e-14	1	++++-++++++++++++-----++++++++++++++-+-++--++++++++++++++-++++++++?+??++?+	0	69	0.729	60751	805694	84112.4	84632237	85415237	4.62e-16		15	rs34117475	85108443	T	C	0.9	1.02173	0.0057	0.0001559	--++	1.6	3	0.3842	90088	964395	329566	TRUE		15	rs34117475	85108443	T	C	0.918	1.035	0.0047	2.685e-13	1	++++-++++++++++++-----++++++++++++++-+-++--++++++++++++++-++++++++?++-??-++?++	10.2	73	0.2368	150839	2734483	256158	TRUE		#N/A	#N/A	#N/A	#N/A	#N/A	#N/A	#N/A	#N/A	#N/A	#N/A	#N/A	#N/A	#N/A	#N/A	#N/A	#N/A
81	1	15	rs2071382	91428197	T	C	0.862662	0.970425	0.835013	0.890359	0.948	0.95066	0.0077	5.532e-11	1	---++-+---------+----++++--+--------+-?-----++----++--------------?-?-???-	12.2	67	0.2039	58432	740576	79060.1	91403097	91437387	6.7e-11		15	rs2071382	91428197	T	C	0.9	0.97229	0.005	1.693e-08	-+--	43.6	3	0.1497	90088	964395	329566	TRUE		15	rs2071382	91428197	T	C	0.915	0.9659	0.0042	1.077e-16	1	---++-+---------+----++++--+--------+-?-----++----++--------------?---?-+???--	19	71	0.08794	148520	2669365	251106	TRUE		#N/A	#N/A	#N/A	#N/A	#N/A	#N/A	#N/A	#N/A	#N/A	#N/A	#N/A	#N/A	#N/A	#N/A	#N/A	#N/A
82	1	16	rs34015112	9238382	G	A	0.361157	0.533272	0.36398	0.427221	0.88	1.05475	0.0096	2.922e-08	1	++---++++------+--+--+-+-----+-----+--?-----------------+++-++-?--?-?+-??+	14.6	67	0.1601	60221	790664	82580	9158682	9238382	1.92e-08		16	rs34015112	9238382	G	A	0.9	1.00511	0.0066	0.444	-?-+	15.3	2	0.3072	88598	929302	323546	TRUE		16	rs34015112	9238382	G	A	0.893	1.02081	0.0055	0.0001578	1	++---++++------+--+--+-+-----+-----+--?-----------------+++-++-?--?---?+?-??++	28.5	70	0.0156	148819	2649267	251707	TRUE		rs28455634	9230816	G	A	0.908	1.02102	0.0046	6.999e-06	1	-----+--++-----+--+-+--+-----+-------++---+-------------++++++-+-++--?----???-	41	73	0.0001969	140605	2465452	234868
83	1	16	rs12926477	13097206	C	G	0.543683	0.418216	0.0953905	0.524194	0.959	0.95552	0.008	1.189e-08	1	---+-+-+-----++--+-+----+--+----+-+-++-----++-+-+---+++----+-+---------+?+	13.2	72	0.1775	66981	859334	94127.7	13021906	13119206	8.8e-09		16	rs12926477	13097206	G	G	0.9	0.975895	0.0057	1.73e-05	----	0	3	0.5375	90088	964395	329566	TRUE		16	rs12926477	13097206	C	G	0.921	0.96909	0.0046	1.003e-11	1	---+-+-+-----++--+-+----+--+----+-+-++-----++-+-+---+++----+-+------------+?-+	15.3	76	0.1337	157069	2788123	266173	TRUE		#N/A	#N/A	#N/A	#N/A	#N/A	#N/A	#N/A	#N/A	#N/A	#N/A	#N/A	#N/A	#N/A	#N/A	#N/A	#N/A
84	1	16	rs8054556	29958216	G	A	0.355279	0.82342	0.608835	0.459677	0.963	1.03977	0.007	2.707e-08	1	++--++-+------------+++---+---+++-+-++-------+--+++--+--++---+----+--+-+?+	12.1	72	0.1981	66981	859334	94127.7	29885716	30187216	#N/A		16	rs8054556	29958216	G	A	0.9	1.0007	0.0051	0.8932	+-+-	56.9	3	0.07307	90088	964395	329566	TRUE		16	rs8054556	29958216	G	A	0.922	1.0139	0.0041	0.0007694	1	++--++-+------------+++---+---+++-+-++-------+--+++--+--++---+----+-++-+--+?-+	30	76	0.0085	157069	2788123	266173	TRUE		rs3814883	29994922	C	T	0.91	1.01532	0.0042	0.0002609	17	++--++-+---------+-++++---+---+++-+-++-------+--+++--+--++---+----++++-+--+?--	38.5	76	0.0004542	157069	2788123	266173
84	2	16	rs7193532	29962802	G	A	0.42102	0.679298	0.562972	0.563327	0.966	1.03987	0.007	2.768e-08	1	++--++-+------------+++---+---+-+-+-++-------+-++++--+--++---+----++-+-+?+	15.5	72	0.1365	66981	859334	94127.7	29885716	30187216	2.34e-08		16	rs7193532	29962802	G	A	0.9	1.0003	0.0051	0.9593	+-+-	78.1	3	0.003386	90088	964395	329566	TRUE		16	rs7193532	29962802	G	A	0.923	1.01359	0.0041	0.001023	1	++--++-+------------+++---+---+-+-+-++-------+-++++--+--++---+----++++-+--+?-+	36.1	76	0.001191	157069	2788123	266173	TRUE		#N/A	#N/A	#N/A	#N/A	#N/A	#N/A	#N/A	#N/A	#N/A	#N/A	#N/A	#N/A	#N/A	#N/A	#N/A	#N/A
85	1	16	rs12325060	69404241	G	A	0.581166	0.852126	0.397355	0.720227	0.968	0.95485	0.0084	3.782e-08	2	+++++++++++-+-+++-++--++++-+++--+-+-++++++---+-++++-+++++-+++-+-++?+?+++?+	23	70	0.04696	62864	808898	86659	69140241	69432241	#N/A		16	rs12325060	69404241	G	A	0.9	0.9973	0.0056	0.625	+-+-	46.9	3	0.1297	90088	964395	329566	TRUE		16	rs12325060	69404241	G	A	0.923	0.98393	0.0047	0.0005348	2	+++++++++++-+-+++-++--++++-+++--+-+-++++++---+-++++-+++++-+++-+-++?+++?+-++?-+	35.7	74	0.001569	152952	2737687	258704	TRUE		rs72797163	69415928	C	A	0.92	0.96108	0.0093	2.018e-05	1	-+-++++-+-+-+-+-++++??+++--+++--+-++++-++-++-+++--+-++++--+++?++++??+????++???	0.8	65	0.4582	130135	2252166	217765
86	1	16	rs6499334	70703776	C	T	0.878274	0.989834	0.944584	0.902647	0.91	0.95657	0.0079	2.198e-08	1	+-++-++-+++++++--+-+++++++++++++-------+++--++++-+++-++++--++++?+-?+?++??+	2.2	68	0.425	61141	791637	83525.8	70696366	70756176	1.91e-08		16	rs6499334	70703776	T	T	0.9	1.00532	0.0053	0.3155	-+--	63.5	3	0.0418	90088	964395	329566	FALSE		16	rs6499334	70703776	C	T	0.903	0.98995	0.0044	0.02231	1	+-++-++-+++++++--+-+++++++++++++-------+++--++++-+++-++++--++++?+-?+--?+++??-+	31.3	72	0.006944	151229	2720426	255571	TRUE		rs143983268	70714156	G	T	0.908	1.02942	0.0095	0.002143	1	-+---?+---+----+-++-??++-++-+--+---?--?-+-++--++--+-+----+------+-?---?++-+?--	0.6	69	0.4626	151244	2736242	257178
87	1	16	rs35251956	89654800	C	T	0.555467	0.607209	0.829975	0.665406	0.909	1.06035	0.0093	2.939e-10	1	-+-------+--+--++-+-+-+------++++---++---++--+-++------+---+------?-?????-	14.3	67	0.1653	57239	738345	77459.3	89331800	90080800	2.97e-10		16	rs35251956	89654800	T	T	0.9	0.998502	0.0061	0.8112	--++	0	3	0.5403	90088	964395	329566	FALSE		16	rs35251956	89654800	C	T	0.903	1.01684	0.0051	0.001077	1	-+-------+--+--++-+-+-+------++++---++---++--+-++------+---+------?-+-??-???+-	35.1	71	0.002327	147327	2667134	249505	TRUE		rs12920022	89564055	T	A	0.905	0.96996	0.006	3.197e-07	1	+++-+++++--+--+-++++++++-++++------+++-++-+---+++--++--+++-++??+++?++-?+-+-?++	0	72	0.6634	146760	2419558	246569
88	1	17	rs9896486	1252843	T	G	0.92845	0.999076	0.994332	0.973535	0.967	1.04321	0.0071	2.716e-09	6	+---+++++-+-+-+++++++-++++++--+-+++++++++++--+++-+++++-++-+-++++++-+-++??+	0	71	0.9312	66433	853872	93131.6	1225943	1370843	3.31e-09		17	rs9896486	1252843	T	G	0.9	1.00904	0.005	0.07335	-+++	5.6	3	0.365	90088	964395	329566	TRUE		17	rs9896486	1252843	T	G	0.923	1.02041	0.0041	9.441e-07	6	+---+++++-+-+-+++++++-++++++--+-+++++++++++--+++-+++++-++-+-++++++-++--+++??++	0	75	0.5801	156521	2782661	265177	TRUE		rs9896486	1252843	T	G	0.923	1.02041	0.0041	9.441e-07	6	+---+++++-+-+-+++++++-++++++--+-+++++++++++--+++-+++++-++-+-++++++-++--+++??++	0	75	0.5801	156521	2782661	265177
89	1	17	rs12452627	1302472	G	A	0.663508	0.425139	0.702141	0.553875	0.943	1.07519	0.0132	3.968e-08	26	+--++-+--+---++-----?+----+---+--++-++?+--++++--0----+-+++--------?-??-?--	0	67	0.5697	60106	807569	83813.9	1236972	1374172	#N/A		17	rs12452627	1302472	G	A	0.9	1.00451	0.0101	0.6558	---?	0	2	0.4493	78098	1695057	298633	TRUE		17	rs12452627	1302472	G	A	0.909	1.03015	0.008	0.0002177	26	+--++-+--+---++-----?+----+---+--++-++?+--++++--0----+-+++--------?---??--?-?-	15.3	70	0.1436	108151	2098842	191143	TRUE		rs9896486	1252843	T	G	0.923	1.02041	0.0041	9.441e-07	6	+---+++++-+-+-+++++++-++++++--+-+++++++++++--+++-+++++-++-+-++++++-++--+++??++	0	75	0.5801	156521	2782661	265177
90	1	17	rs4790841	1835482	C	T	0.895391	0.998152	0.996222	0.911153	0.932	0.93491	0.0104	9.745e-11	1	-+++--+++-++++++-+--++++-++-++++-++-++?+++-+++++++++-+++++---+?-+++-+++??+	7.2	69	0.3071	60422	624082	82225.4	1816782	1877782	1.26e-10		17	rs4790841	1835482	T	T	0.9	0.986884	0.0069	0.05672	++++	0	3	0.48	90088	964395	329566	TRUE		17	rs4790841	1835482	C	T	0.91	0.97064	0.0058	2.327e-07	1	-+++--+++-++++++-+--++++-++-++++-++-++?+++-+++++++++-+++++---+?-+++-++++++??++	23.7	73	0.03902	150510	2552871	254271	TRUE		rs4790841	1835482	C	T	0.91	0.97064	0.0058	2.327e-07	1	-+++--+++-++++++-+--++++-++-++++-++-++?+++-+++++++++-+++++---+?-+++-++++++??++	23.7	73	0.03902	150510	2552871	254271
91	1	17	rs228768	42191893	G	T	0.616459	0.362292	0.264484	0.547259	0.952	1.04938	0.0076	2.183e-10	10	-+-------++-+-------------------+-+-+-----++---+----+----+-----+-------+?-	13.2	72	0.1778	66981	859334	94127.7	42065893	42329893	2.28e-10		17	rs228768	42191893	G	T	0.9	1.001	0.0055	0.8518	?+-+	18.7	2	0.2922	86162	922656	315212	TRUE		17	rs228768	42191893	G	T	0.919	1.01735	0.0044	0.0001076	10	-+-------++-+-------------------+-+-+-----++---+----+----+-----+-----?--+-+?+-	32.3	75	0.004611	153143	2704646	258674	TRUE		rs2269905	42294462	A	G	0.916	0.97756	0.0043	1.163e-07	17	--+--+--+-----+-----------------+-+++------+---+---------+++--+---+--?-+--??++	21.3	74	0.05836	113384	2155382	199707
92	1	17	rs884303	53367300	A	G	0.564472	0.352126	0.108312	0.575614	0.967	0.96445	0.0075	1.325e-06	1	------+------+---+--+---+---+---+-+++---+-+-----+--++----++----+--?-?+--?+	0	70	0.5793	62864	808898	86659	53367300	53367301	3.94e-08		17	rs884303	53367300	T	G	0.9	0.987576	0.0051	0.01364	-+--	0	3	0.9543	90088	964395	329566	TRUE		17	rs884303	53367300	A	G	0.922	0.9802	0.0042	1.975e-06	1	------+------+---+--+---+---+---+-+++---+-+-----+--++----++----+--?---?++--?-+	0.3	74	0.472	152952	2737687	258704	TRUE		rs884303	53367300	A	G	0.922	0.9802	0.0042	1.975e-06	1	------+------+---+--+---+---+---+-+++---+-+-----+--++----++----+--?---?++--?-+	0.3	74	0.472	152952	2737687	258704
93	1	17	rs4570925	53471191	T	A	0.520879	0.269871	0.458438	0.444234	0.963	0.95973	0.0073	1.906e-08	1	-++++++++-++-+-+-+++++++++---+++--+++++++-++-++++++++-+-+-+++-++++-+++-??+	0	71	0.5609	66433	853872	93131.6	53453591	53518291	5.24e-10		17	rs4570925	53471191	T	A	0.9	0.99293	0.0051	0.1611	+-++	0	3	0.7538	90088	964395	329566	TRUE		17	rs4570925	53471191	T	A	0.922	0.98206	0.0042	1.37e-05	1	-++++++++-++-+-+-+++++++++---+++--+++++++-++-++++++++-+-+-+++-++++-+++++--??++	11.1	75	0.215	156521	2782661	265177	TRUE		rs4476230	53471105	T	G	0.914	0.98206	0.0042	1.364e-05	16	+--------+--+-+-+---------+++---++-------+--+--------+-+-+---+----+-----++??--	11.1	75	0.2151	117310	2238859	207206
94	1	17	rs11652099	73128301	G	C	0.543828	0.867837	0.879723	0.597353	0.943	1.04991	0.0082	3.559e-09	1	+-+------+--------+--+----+--+++--+-++++---------++-----+-+-------?-?--??-	0	69	0.7681	62316	803436	85662.9	73037901	73290301	2.87e-09		17	rs11652099	73128301	G	C	0.9	1.0029	0.0055	0.5947	-+-+	0	3	0.9467	90088	964395	329566	TRUE		17	rs11652099	73128301	G	C	0.914	1.01725	0.0046	0.0001962	1	+-+------+--------+--+----+--+++--+-++++---------++-----+-+-------?---?-+-??+-	10.7	73	0.2257	152404	2732225	257708	TRUE		rs34375524	73115871	G	C	0.91	1.01826	0.0046	8.802e-05	1	+-+-+----+--------+--+----+--+++----++++---------++-----+-+-------?---?-+-??--	8.3	73	0.28	152404	2732225	257708
95	1	19	rs759073	2732986	T	C	0.70181	0.52403	0.619647	0.574669	0.816	0.95581	0.0083	4.642e-08	9	--++-++---------++-+-------++---+---+-?----+--+-----++-+-+-+-+-?-+?-?--??-	27.9	67	0.01981	60221	790664	82580	2724536	2820986	#N/A		#N/A	#N/A	#N/A	#N/A	#N/A	#N/A	#N/A	#N/A	#N/A	#N/A	#N/A	#N/A	#N/A	#N/A	#N/A	#N/A	#N/A		#N/A	#N/A	#N/A	#N/A	#N/A	#N/A	#N/A	#N/A	#N/A	#N/A	#N/A	#N/A	#N/A	#N/A	#N/A	#N/A	#N/A	#N/A		#N/A	#N/A	#N/A	#N/A	#N/A	#N/A	#N/A	#N/A	#N/A	#N/A	#N/A	#N/A	#N/A	#N/A	#N/A	#N/A
96	1	19	rs7408675	13089890	A	G	0.832166	0.998152	0.989924	0.925331	0.94	1.05527	0.0078	6.131e-12	1	++-++++++-+++++++-++++++++++--+-++++++?++---+-++-+++-+++++++++++++?+??+??+	10.9	67	0.2301	59283	799259	82170.6	13078690	13194890	5.34e-12		19	rs7408675	13089890	T	G	0.9	1.00955	0.0052	0.06812	++++	22.9	3	0.2734	90088	964395	329566	TRUE		19	rs7408675	13089890	A	G	0.913	1.02347	0.0043	9.577e-08	1	++-++++++-+++++++-++++++++++--+-++++++?++---+-++-+++-+++++++++++++?+++??++??++	29.9	71	0.01067	149371	2728048	254216	TRUE		#N/A	#N/A	#N/A	#N/A	#N/A	#N/A	#N/A	#N/A	#N/A	#N/A	#N/A	#N/A	#N/A	#N/A	#N/A	#N/A
97	1	20	rs6074741	14426892	T	C	0.430096	0.366913	0.541562	0.574669	0.971	0.956	0.0078	6.809e-09	1	+--+-+-+-----+----++--+---+++-+--------+--+++------------++-------++----+-	0	73	0.6182	67948	867710	95861.5	14353392	14688892	#N/A		20	rs6074741	14426892	T	C	0.9	0.9977	0.0054	0.6759	+---	0	3	0.895	90088	964395	329566	TRUE		20	rs6074741	14426892	T	C	0.925	0.98383	0.0045	0.0002467	1	+--+-+-+-----+----++--+---+++-+--------+--+++------------++-------++-+-----+--	14.2	77	0.1525	158036	2796499	133953	TRUE		rs13039209	14404095	C	T	0.921	0.98275	0.0045	0.0001191	1	-++-+-+-+++++-++++--++-+++---+-++++++++-+++--++++++++++++--+++++++--+++-+++-++	17.5	77	0.09888	158036	2796499	267907
97	2	20	rs6079435	14406086	C	G	0.620103	0.952865	0.799748	0.76087	0.966	0.9559	0.0078	7.286e-09	1	+--+-+-+-----+----+---+---+++-+--------+--+++------------++-------++----+-	0	73	0.655	67948	867710	95861.5	14353392	14688892	7.39e-09		20	rs6079435	14406086	G	G	0.9	0.997904	0.0054	0.7013	----	0	3	0.917	90088	964395	329566	TRUE		20	rs6079435	14406086	C	G	0.924	0.98393	0.0045	0.0002868	1	+--+-+-+-----+----+---+---+++-+--------+--+++------------++-------++-------+--	13.1	77	0.1723	158036	2796499	133953	TRUE		#N/A	#N/A	#N/A	#N/A	#N/A	#N/A	#N/A	#N/A	#N/A	#N/A	#N/A	#N/A	#N/A	#N/A	#N/A	#N/A
98	1	20	rs6071522	37426336	G	A	0.545145	0.607209	0.687657	0.637996	0.969	0.95877	0.0073	8.293e-09	1	+++++--++-+++---+++++-+-+++-++++++-+-++++-+-++++-+++-+++-++-+++-++?+?-++?+	0	70	0.5035	62864	808898	86659	37360936	37485936	7.88e-09		20	rs6071522	37426336	G	A	0.9	0.98946	0.005	0.03452	-+++	58.5	3	0.06489	90088	964395	329566	TRUE		20	rs6071522	37426336	G	A	0.923	0.97951	0.0041	5.68e-07	1	+++++--++-+++---+++++-+-+++-++++++-+-++++-+-++++-+++-+++-++-+++-++?++-?-+++?++	17	74	0.1111	152952	2737687	258704	TRUE		#N/A	#N/A	#N/A	#N/A	#N/A	#N/A	#N/A	#N/A	#N/A	#N/A	#N/A	#N/A	#N/A	#N/A	#N/A	#N/A
99	1	20	rs13037444	43612080	A	G	0.777051	0.573937	0.874055	0.718336	0.952	1.05559	0.0083	7.197e-11	1	+++++++++++++++-+-+--+-++++-+----+++++++++++++++-+++++++-++-++++++?+?-???+	12.2	68	0.202	59352	741549	80005.9	43592280	43769080	1.07e-10		20	rs13037444	43612080	T	G	0.9	0.998203	0.0056	0.7518	+?-+	0	2	0.7892	88598	929302	323546	FALSE		20	rs13037444	43612080	A	G	0.917	1.01582	0.0046	0.000708	1	+++++++++++++++-+-+--+-++++-+----+++++++++++++++-+++++++-++-++++++?+-+?-????++	34.9	71	0.002497	147950	2600152	249133	TRUE		rs6104027	43760461	A	G	0.925	1.01918	0.0041	3.323e-06	1	++++---++-++++++++++-+++++++--++++++++-+++++++++-+++++++-++-+++--+-++++-+++?-+	28.1	76	0.01373	157069	2788123	266173
100	1	20	rs2143943	43766067	G	T	0.627722	0.209797	0.523929	0.512287	0.931	1.0476	0.0075	4.98e-10	5	--+-+++--+---+------+------+-+++----------------+++-----+--++-----?-?+-??-	11	69	0.2262	62316	803436	85662.9	43750167	43947067	#N/A		20	rs2143943	43766067	G	T	0.9	1.00502	0.005	0.3165	---+	0	3	0.5926	90088	1928789	344272	TRUE		20	rs2143943	43766067	G	T	0.906	1.01796	0.0041	1.825e-05	5	--+-+++--+---+------+------+-+++----------------+++-----+--++-----?---?+--??+-	27.5	73	0.01749	121246	2330507	214877	TRUE		rs17424578	43806321	A	G	0.929	1.02583	0.0053	1.315e-06	1	--+-----+++-++++-+++--++++-+--+++++++-++++++++++++++++++-+++++++-+-+++++-+-?--	24.1	76	0.03298	157069	2788123	266173
101	1	20	rs6125656	48090779	G	A	0.10087	0.259704	0.216625	0.114367	0.969	0.93707	0.0097	1.736e-11	2	+--++++-++--++-++++++++++++++-++0-+-+-++++++++++-++-+++-++++++++++?+?-+-++	0	71	0.7138	63831	817274	88392.8	48026579	48131679	2.31e-11		20	rs6125656	48090779	G	A	0.9	0.97414	0.0063	3.581e-05	++++	0	3	0.9866	90088	964395	329566	TRUE		20	rs6125656	48090779	G	A	0.924	0.96281	0.0053	8.839e-13	2	+--++++-++--++-++++++++++++++-++0-+-+-++++++++++-++-+++-++++++++++?+++?-++-+++	0.3	75	0.4705	153919	2746063	260438	TRUE		#N/A	#N/A	#N/A	#N/A	#N/A	#N/A	#N/A	#N/A	#N/A	#N/A	#N/A	#N/A	#N/A	#N/A	#N/A	#N/A
102	1	20	rs6020918	49639463	T	C	0.519139	0.591497	0.811713	0.646503	0.873	0.95724	0.0078	2.357e-08	1	------++-------++-+-+-++---++-+---+-+-------+---+-++---+++-----?+-?-?---?-	26.2	69	0.02635	61689	797099	84521.8	49601163	49661363	2.72e-08		#N/A	#N/A	#N/A	#N/A	#N/A	#N/A	#N/A	#N/A	#N/A	#N/A	#N/A	#N/A	#N/A	#N/A	#N/A	#N/A	#N/A		#N/A	#N/A	#N/A	#N/A	#N/A	#N/A	#N/A	#N/A	#N/A	#N/A	#N/A	#N/A	#N/A	#N/A	#N/A	#N/A	#N/A	#N/A		#N/A	#N/A	#N/A	#N/A	#N/A	#N/A	#N/A	#N/A	#N/A	#N/A	#N/A	#N/A	#N/A	#N/A	#N/A	#N/A
103	1	20	rs6061396	60538561	A	G	0.518222	0.9122	0.494332	0.592628	0.931	1.04749	0.0084	2.751e-08	27	++++-+++++++++++++-++++-++++-++-+-++--++++++---+++-++--++-+-++++++?+?+++?-	0	70	0.5717	62864	808898	86659	60517061	60647561	#N/A		20	rs6061396	60538561	G	G	0.9	0.994619	0.0078	0.4936	++--	0	3	0.5751	90088	1928789	344272	FALSE		20	rs6061396	60538561	A	G	0.906	1.01908	0.0057	0.0009569	27	++++-+++++++++++++-++++-++++-++-+-++--++++++---+++-++--++-+-++++++?+-+?++++?--	17.5	74	0.1039	121520	2333238	215375	TRUE		rs6121883	60631958	G	A	0.89	0.96242	0.0097	8.612e-05	5	++-+-++++---++-++-+--?+--+++-+-+?+-+--?+++++--++-+-++++-+-+-+-++++++++??????+-	0	68	0.9097	112159	2133106	198729
104	1	20	rs4925372	60867854	G	A	0.541665	0.862292	0.72733	0.618147	0.948	1.04456	0.0071	6.533e-10	1	+-------------+-----------++---+--+---++--++----+---+--+--+--+----+----??+	8.8	71	0.2691	66433	853872	93131.6	60783954	60894854	8.26e-10		20	rs4925372	60867854	G	A	0.9	0.9976	0.0051	0.6383	+-++	0	3	0.8292	90088	964395	329566	FALSE		20	rs4925372	60867854	G	A	0.917	1.01329	0.0041	0.001312	1	+-------------+-----------++---+--+---++--++----+---+--+--+--+----+-++----??++	29.8	75	0.009285	156521	2782661	265177	TRUE		rs3787435	60837747	G	A	0.902	0.97404	0.0075	0.0004609	18	++-++-+-++++++-++-+-++++++-++---+--+++?+++---+++0+-+-++-++-++--++-?-++??-+??+-	19.6	71	0.07977	113735	2211553	201726
105	1	22	rs9611902	43189445	T	C	0.403621	0.593346	0.156171	0.272212	0.966	0.95514	0.0075	9.849e-10	1	--+------+-+-+--+----+-----+-+--++-+--+++-+-------+----------+----?-?--??-	0	69	0.6772	62316	803436	85662.9	43166345	43414445	9.41e-10		22	rs9611902	43189445	T	C	0.9	0.98669	0.0049	0.00651	+--+	66.4	3	0.03008	90088	964395	329566	TRUE		22	rs9611902	43189445	T	C	0.922	0.97707	0.0041	1.795e-08	1	--+------+-+-+--+----+-----+-+--++-+--+++-+-------+----------+----?--+?---??+-	14.2	73	0.1574	152404	2732225	257708	TRUE		#N/A	#N/A	#N/A	#N/A	#N/A	#N/A	#N/A	#N/A	#N/A	#N/A	#N/A	#N/A	#N/A	#N/A	#N/A	#N/A

### Sheet: S12
Contents
SNP	name of variant
CHR	chromosome
BP	base pair position (hg19)
P	P-value
OR	odds ratio fo allele 1
SE	standard error of OR
A1A2	allele 1 and allele 2
HRC_FRQ_A1	frequency of allelel in HRC reference panel
INFO	imputation info score
Nca	number of cases
Nco	number of controls
Neff_half	effective sample size/2
ngt	number of studies in which this variant was genotyped (vs. imputed)
range.left	left margin of region (defined by LD friends)
range.right	right margin of region (defined by LD friends)
cojo,p	conditional p-value to determine independent signals
Direction	effect direction wihtin each cohort included in the meta-analysis
Genome-wide significant loci for multi-ancestry meta-analysis in only self-report data.
Locus	SNP.index	CHR	SNP	BP	A1	A2	HRC_EUR_FRQ_A1	HRC_EAS_FRQ_A1	HRC_AFR_FRQ_A1	HRC_AMR_FRQ_A1	INFO	OR	SE	P	ngt	Direction	Nca	Nco	Neff_half	range.left	range.right
1	1	1	rs7548579	66464958	G	C	0.245018	0.0204461	0.0268886	0.145161	0.9	0.9658	0.0063	3.797e-08	0	+-+?	78098	1695057	149236	66304958	66635958
2	1	1	rs61765650	72753112	G	A	0.180486	0.0139405	0.053137	0.0877016	0.9	0.9539	0.0068	5.309e-12	0	+-++	90088	1928789	172045	72518112	73492112
3	1	1	rs80054503	72900406	T	C	0.99051	0.997212	0.993598	0.982863	0.9	1.0454	0.0068	7.294e-11	0	+-++	90088	1928789	172045	72900406	72900406
4	1	1	rs112913804	73298749	G	A	0.934727	0.999071	0.996799	0.959677	0.9	1.06524	0.0115	3.903e-08	0	-?--	88598	1858603	169127	73020749	74170749
5	1	1	rs6424532	73664022	G	A	0.501216	0.758364	0.786812	0.428427	0.9	0.95964	0.005	1.146e-16	0	++++	90088	1928789	172045	73142022	74109022
6	1	1	rs10874279	82477336	T	C	0.152165	0.571561	0.024968	0.264113	0.9	1.03977	0.0067	5.653e-09	0	++++	90088	1928789	172045	82332336	82551036
7	1	1	rs11806630	95614676	T	C	0.956198	0.771375	0.866197	0.967742	0.9	1.06833	0.0117	1.523e-08	0	+-++	90088	1928789	172045	95351676	95957676
8	1	1	rs633164	96761760	T	C	0.0567319	0	0.0825864	0.0322581	0.9	0.94158	0.011	4.641e-08	0	-?--	88598	1858603	169127	96289760	97056760
9	1	1	rs3862908	96987042	G	A	0.738701	0.904275	0.503201	0.707661	0.9	0.96696	0.0055	1.105e-09	0	++++	90088	1928789	172045	96753042	97099042
10	1	1	rs1935875	190017397	T	C	0.369692	0.168216	0.24968	0.229839	0.9	1.03262	0.0052	5.329e-10	0	++++	90088	1928789	172045	189904397	190308397
11	1	2	rs4073935	22462325	T	C	0.548789	0.941774	0.888539	0.767486	0.9	1.03386	0.0055	1.322e-09	0	?++?	74172	1611580	141736	22431125	22596325
12	1	2	rs2339514	22753532	C	A	0.712462	0.427911	0.967254	0.65879	0.9	0.96204	0.0054	1.057e-12	0	+-++	90088	1928789	172045	22430532	22984532
13	1	2	rs11124610	22868109	C	A	0.492546	0.361368	0.360202	0.345936	0.9	0.9719	0.0049	8.517e-09	0	+-++	90088	1928789	172045	22787109	23063109
14	1	2	rs11904233	38559132	T	C	0.317752	0.114603	0.751889	0.278828	0.9	0.96918	0.0054	5.09e-09	0	----	90088	1928789	172045	38511332	38648032
15	1	2	rs13030282	47921837	G	A	0.905902	0.999076	0.993073	0.840265	0.9	0.94667	0.009	1.049e-09	0	+?++	88598	1858603	169127	47921837	48306837
16	1	2	rs13035558	48131936	T	C	0.743663	0.892791	0.880353	0.689036	0.9	0.96146	0.0057	7.302e-12	0	-+--	84093	1811923	160641	47957936	48757936
17	1	2	rs10865306	58913139	T	C	0.138326	0.182994	0.00881612	0.161626	0.9	0.95983	0.0074	2.843e-08	0	-+--	90088	1928789	172045	58847439	59048139
18	1	2	rs1559622	60130648	T	C	0.629415	0.502773	0.646725	0.736295	0.9	1.04519	0.0051	4.863e-18	0	++++	90088	1928789	172045	60010648	60290648
19	1	2	rs359247	60477052	T	A	0.636539	0.847505	0.899874	0.699433	0.9	1.03915	0.0052	1.725e-13	0	-+--	90088	1928789	172045	60293052	60538252
20	1	2	rs1441104	104535716	G	A	0.50301	0.00369686	0.0384131	0.314745	0.9	1.03004	0.005	3.944e-09	0	+?--	88598	1858603	169127	104387716	104586216
21	1	2	rs3811038	113240183	T	C	0.716671	0.883549	0.741184	0.787335	0.9	0.96928	0.0056	2.709e-08	0	-+--	90088	1928789	172045	112944183	113382183
22	1	2	rs882950	125280830	T	A	0.317258	0.473198	0.277708	0.328922	0.9	1.03004	0.0052	1.625e-08	0	----	90088	1928789	172045	125178830	125341030
23	1	2	rs1504020	125343877	T	C	0.551846	0.283734	0.430101	0.431947	0.9	1.02809	0.0049	1.758e-08	0	++++	90088	1928789	172045	125342077	125446877
24	1	2	rs4299384	137463336	T	G	0.276252	0.159889	0.29534	0.189036	0.9	1.03066	0.0055	4.534e-08	0	++++	90088	1928789	172045	137097336	137923336
25	1	2	rs1320139	144158177	G	C	0.573336	0.471349	0.663098	0.736295	0.9	0.96822	0.0049	7.024e-11	0	+-++	90088	1928789	172045	144142777	144287177
26	1	2	rs4662338	144284096	G	A	0.0249471	0	0.000629723	0.0113422	0.9	0.90014	0.0187	1.71e-08	0	??++	78677	1658260	150223	144207796	144542096
27	1	2	rs6710990	161876191	T	C	0.691912	0.752311	0.542821	0.724953	0.9	0.97113	0.0053	2.565e-08	0	-+--	90088	1928789	172045	161787891	162008191
28	1	2	rs13000656	198522126	T	C	0.691441	0.479667	0.966625	0.636106	0.9	0.96889	0.0054	3.701e-09	0	----	90088	1928789	172045	198146126	198953126
29	1	2	rs17394072	222872562	G	A	0.524712	0.673752	0.132872	0.458412	0.9	1.03676	0.0059	1.192e-09	0	---?	78098	1695057	149236	222869772	222926662
30	1	2	rs10929072	234086900	T	C	0.425582	0.220887	0.144836	0.301512	0.9	0.96909	0.0055	9.245e-09	0	?---	86162	1845312	164546	233985900	234091530
31	1	3	rs55990908	43299122	G	A	0.147402	0.00184843	0.0132242	0.0897921	0.9	1.04938	0.007	6.134e-12	0	-?--	88598	1858603	169127	43216922	43761122
32	1	3	rs111599092	49502779	G	A	0.866847	0.997227	0.858942	0.922495	0.9	1.04248	0.0076	4.572e-08	0	-?--	88598	1858603	169127	48222779	50174779
33	1	3	rs34890793	49619493	T	C	0.836798	0.98244	0.603275	0.848771	0.9	0.96416	0.0066	2.841e-08	0	-?--	88598	1858603	169127	47969493	50131493
34	1	3	rs79581555	49738816	G	A	0.953256	1	0.998741	0.981096	0.9	0.9352	0.0115	6.012e-09	0	+?++	82603	1741737	157722	48728816	50443816
35	1	3	rs1046953	50197097	T	C	0.422243	0.193161	0.31864	0.31569	0.9	0.96686	0.0051	4.585e-11	0	++--	90088	1928789	172045	49396097	50358097
36	1	3	rs9859178	51236652	G	A	0.895791	0.932532	0.972292	0.888469	0.9	0.95715	0.0079	3.083e-08	0	++++	90088	1928789	172045	50424652	51845652
37	1	3	rs78851725	104751570	G	A	0.879191	0.991682	0.993703	0.911153	0.9	1.04676	0.008	9.714e-09	0	-?--	88598	1858603	169127	104584570	104873570
38	1	3	rs2124511	150789793	T	C	0.508794	0.483364	0.566751	0.467864	0.9	0.97006	0.0053	7.618e-09	0	----	90088	1928789	172045	150789793	150944793
39	1	3	rs358721	155433585	G	A	0.92356	0.595194	0.642947	0.741021	0.9	1.05897	0.0094	9.205e-10	0	---?	78098	1695057	149236	155244585	155893585
40	1	3	rs6794461	157831054	G	A	0.637432	0.815157	0.879723	0.696597	0.9	1.03283	0.0052	5.906e-10	0	----	90088	1928789	172045	157593054	158471054
41	1	3	rs546738	173117548	T	G	0.461368	0.309612	0.27204	0.432892	0.9	0.96889	0.0049	1.305e-10	0	----	90088	1928789	172045	173024348	173127848
42	1	4	rs362314	3235241	G	A	0.409781	0.342884	0.542821	0.414934	0.9	0.96667	0.005	1.804e-11	0	+-++	90088	1928789	172045	2850241	3383241
43	1	4	rs4407487	24272269	T	C	0.425229	0.0064695	0.342569	0.275992	0.9	0.97239	0.0051	3.439e-08	0	-?--	88598	1858603	169127	24246869	24277629
44	1	4	rs701760	113439212	G	C	0.476816	0.352126	0.428212	0.528355	0.9	1.03015	0.0049	1.342e-09	0	----	90088	1928789	172045	113352612	113654212
45	1	4	rs13109980	140886963	G	A	0.673619	0.690388	0.86461	0.819471	0.9	1.03562	0.0055	2.013e-10	0	----	90088	1928789	172045	140837063	140977963
46	1	4	rs17729514	143487451	T	G	0.122666	0.000924214	0.0327456	0.0727788	0.9	0.9498	0.008	1.263e-10	0	-?--	88598	1858603	169127	143486962	144207451
47	1	4	rs72701954	183492188	C	A	0.149941	0.012939	0.0176322	0.116257	0.9	1.0431	0.0069	1.11e-09	0	+---	90088	1928789	172045	183478288	183501838
48	1	5	rs1921086	30840139	T	G	0.545145	0.106285	0.105164	0.374291	0.9	1.03821	0.0053	1.922e-12	0	+++?	78098	1695057	149236	30593139	30891939
49	1	5	rs62367461	45153845	G	A	0.180743	0.107209	0.0403023	0.229679	0.9	0.96425	0.0065	2.355e-08	0	--++	90088	1928789	172045	44984845	46076845
50	1	5	rs7701636	66794265	G	C	0.38253	0.817006	0.598237	0.538752	0.9	0.96667	0.0051	2.192e-11	0	++++	90088	1928789	172045	66794074	66805465
51	1	5	rs12187898	103939674	T	C	0.529438	0.432532	0.539673	0.417769	0.9	0.96918	0.0049	1.528e-10	0	----	90088	1928789	172045	103671674	104091674
52	1	5	rs10039454	120110923	T	G	0.540607	0.789279	0.256297	0.560491	0.9	0.96812	0.0049	4.298e-11	0	-+--	90088	1928789	172045	119919923	120476923
53	1	5	rs17703995	137788539	T	C	0.137103	0.546211	0.0327456	0.13327	0.9	0.95973	0.0075	4.6e-08	0	----	90088	1928789	172045	137373539	137940539
54	1	5	rs1993739	153215007	T	C	0.168634	0.845656	0.298489	0.380907	0.9	0.95399	0.0071	2.697e-11	0	-+-?	78098	1695057	149236	153054007	153477007
55	1	5	rs72813581	160913479	C	A	0.267952	0.112754	0.0900504	0.228733	0.9	0.96851	0.0057	1.504e-08	0	+-++	90088	1928789	172045	160910209	161234479
56	1	6	rs112292112	19293315	G	A	0.96948	1	0.996851	0.979206	0.9	1.09068	0.0159	4.426e-08	0	-?--	80640	1.7e+06	153973	18798315	19359615
57	1	6	rs6456835	28701492	G	C	0.105972	0	0.164987	0.0482042	0.9	0.95123	0.0086	6.226e-09	0	-?++	88598	1858603	169127	25771492	31561492
58	1	6	rs2730853	93125582	T	G	0.203974	0.0896488	0.0478589	0.154064	0.9	0.96397	0.0065	1.252e-08	0	----	84093	1811923	160641	92905582	93186682
59	1	6	rs17814604	98585502	G	A	0.281072	0.00277264	0.018262	0.187146	0.9	1.03863	0.0057	3.194e-11	0	-?--	88598	1858603	169127	98392502	98669802
60	1	6	rs11754279	100762409	G	C	0.735692	0.829945	0.70466	0.818526	0.9	1.03562	0.0062	1.784e-08	0	??-?	72682	1541394	138818	100642409	100811509
61	1	6	rs6911230	152263360	G	A	0.656243	0.219963	0.256297	0.454631	0.9	0.95973	0.0055	1.042e-13	0	+++?	78098	1695057	149236	152200160	152306960
62	1	7	rs73042690	1818739	T	C	0.0796144	0.00277264	0.00566751	0.0538752	0.9	0.94677	0.01	4.762e-08	0	-?--	88598	1858603	169127	1793739	1932739
63	1	7	rs11979842	3366352	G	A	0.376769	0.420518	0.484257	0.356333	0.9	1.03097	0.0051	1.746e-09	0	-?--	88598	1858603	169127	3307052	3718352
64	1	7	rs1202220	3657966	T	C	0.329109	0.521257	0.806045	0.429112	0.9	0.97006	0.0052	6.579e-09	0	-+--	90088	1928789	172045	3508966	3718466
65	1	7	rs75621211	39279252	G	A	0.122408	0.165434	0.139169	0.0784499	0.9	0.95342	0.0079	1.403e-09	0	++++	90088	1928789	172045	38985252	40038252
66	1	7	rs2045292	114287116	T	A	0.651705	0.979667	0.947733	0.759924	0.9	1.03707	0.0055	2.653e-11	0	-?--	88598	1858603	169127	113773116	114551116
67	1	7	rs2396784	114672684	C	A	0.236939	0.491682	0.232997	0.373346	0.9	1.03852	0.0057	2.728e-11	0	+---	90088	1928789	172045	114294684	114930684
68	1	7	rs4386905	115076026	T	C	0.506607	0.399261	0.81927	0.529301	0.9	1.0349	0.0049	2.611e-12	0	+-++	90088	1928789	172045	114915026	115182026
69	1	7	rs55806395	144515874	T	C	0.424218	0.287431	0.828715	0.44707	0.9	0.96696	0.0051	6.016e-11	0	-?--	88598	1858603	169127	144473774	144636874
70	1	7	rs28419237	153519150	G	C	0.854126	0.812384	0.853275	0.877127	0.9	0.95945	0.0074	2.031e-08	0	++++	90088	1928789	172045	153519150	153527150
71	1	8	rs4734795	92687716	G	A	0.448742	0.616451	0.559824	0.533081	0.9	0.97307	0.0049	2.508e-08	0	++++	90088	1928789	172045	92351716	92819716
72	1	8	rs78034646	94643884	G	C	0.323419	0.180222	0.0667506	0.251418	0.9	0.96715	0.0054	6.923e-10	0	++++	90088	1928789	172045	94319884	94926884
73	1	8	rs7002534	97838857	T	A	0.650905	0.883549	0.34005	0.640832	0.9	1.02912	0.0051	2.324e-08	0	----	90088	1928789	172045	97736857	98079857
74	1	9	rs3847237	2996917	T	C	0.337621	0.0545287	0.183249	0.210775	0.9	0.96851	0.0054	2.206e-09	0	----	90088	1928789	172045	2935617	3004107
75	1	9	rs1970154	11060012	G	A	0.626687	0.0452865	0.705919	0.403592	0.9	0.9688	0.0055	6.582e-09	0	+-+?	78098	1695057	149236	10888012	11240012
76	1	9	rs10959933	11562204	C	A	0.616459	0.249538	0.654282	0.431002	0.9	0.972	0.005	1.543e-08	0	++++	90088	1928789	172045	11267204	11853204
77	1	9	rs10756594	14653367	T	G	0.483094	0.678373	0.324307	0.411153	0.9	0.96532	0.0049	5.24e-13	0	----	84093	1811923	160641	14577667	14709667
78	1	9	rs7870336	37007769	G	C	0.369927	0.441774	0.292821	0.450851	0.9	1.03479	0.005	1.098e-11	0	+---	90088	1928789	172045	36974569	37376769
79	1	9	rs2770146	120473338	T	C	0.699012	0.999076	0.889798	0.758979	0.9	0.96735	0.0054	8.416e-10	0	-?--	88598	1858603	169127	120359338	120535338
80	1	9	rs71506953	137939159	T	C	0.169104	0.201479	0.100126	0.140832	0.9	1.04144	0.0065	3.36e-10	0	+++-	90088	1928789	172045	137932299	137989759
81	1	9	rs28458909	140257189	T	C	0.123466	0.0268022	0.142947	0.0746692	0.9	1.05866	0.0087	4.826e-11	0	+?+?	76608	1624871	146318	140241189	140288489
82	1	9	rs12001881	141014140	G	C	0.596308	0.505545	0.870277	0.70794	0.9	0.97122	0.0052	1.499e-08	0	++++	90088	1928789	172045	140972340	141038040
83	1	10	rs3896224	106467853	G	A	0.423442	0.666359	0.185139	0.344045	0.9	0.96271	0.005	2.801e-14	0	++++	90088	1928789	172045	106396353	106768853
84	1	10	rs9787575	118813877	T	C	0.161321	0.189464	0.0283375	0.18242	0.9	1.04133	0.0068	2.485e-09	0	+-++	90088	1928789	172045	118575877	118896777
85	1	11	rs12285419	46343189	C	A	0.811968	0.853974	0.29534	0.837429	0.9	0.96021	0.0063	8.975e-11	0	++++	90088	1928789	172045	46307889	47493189
86	1	11	rs102275	61557803	T	C	0.663391	0.427911	0.31864	0.395085	0.9	0.95695	0.0055	1.906e-15	0	-?-?	76608	1624871	146318	61518203	61672803
87	1	11	rs7394579	61581450	G	A	0.00162238	0.00184843	0	0.010397	0.9	1.03738	0.0061	1.516e-09	0	-?-?	76608	1624871	146318	61581450	61581450
88	1	11	rs10790530	99075104	G	A	0.447261	0.0600739	0.287783	0.312854	0.9	0.97239	0.005	2.002e-08	0	++++	90088	1928789	172045	98964104	99188104
89	1	11	rs2298489	113235419	G	A	0.671855	0.543438	0.503778	0.590737	0.9	0.96841	0.0051	4.624e-10	0	-+++	90088	1928789	172045	113199119	113314319
90	1	11	rs7929453	113356179	T	C	0.618669	0.973198	0.865239	0.697543	0.9	1.04081	0.0051	7.859e-15	0	+-++	90088	1928789	172045	113285879	113430479
91	1	11	rs7928017	113448762	C	A	0.566541	0.715342	0.615239	0.55293	0.9	1.03707	0.005	2.946e-13	0	-+--	90088	1928789	172045	113431962	113451232
92	1	11	rs77272503	130782087	G	C	0.801458	0.851201	0.948992	0.903592	0.9	0.96425	0.0065	2.435e-08	0	+-++	90088	1928789	172045	130704387	130895087
93	1	12	rs1666839	125799363	G	A	0.376487	0.160813	0.0768262	0.226843	0.9	1.02963	0.0052	1.915e-08	0	-+--	90088	1928789	172045	125787863	125814663
94	1	13	rs4584720	53876821	T	C	0.501858	0.462107	0.265743	0.562382	0.9	0.96031	0.0049	1.252e-16	0	----	90088	1928789	172045	53604821	54056821
95	1	13	rs9316610	53916691	G	A	0.799835	0.880776	0.984887	0.842155	0.9	1.04258	0.0067	4.877e-10	0	----	90088	1928789	172045	53651691	54106691
96	1	13	rs17059996	54057119	T	C	0.890806	1	0.849496	0.915879	0.9	1.05243	0.0086	2.741e-09	0	+?++	88598	1858603	169127	54057119	54456119
97	1	13	rs8001389	82663899	G	A	0.620245	0.508318	0.880982	0.624764	0.9	0.9721	0.0051	2.489e-08	0	++++	90088	1928789	172045	82582899	82946899
98	1	14	rs11159423	80341606	T	C	0.0976487	0	0.327456	0.0954631	0.9	0.95562	0.0082	3.576e-08	0	-?--	88598	1858603	169127	80287006	80363006
99	1	14	rs35439688	82984940	T	G	0.623866	0.956562	0.9767	0.765595	0.9	1.03179	0.0056	1.768e-08	0	++++	84093	1811923	160641	82881940	83134940
100	1	14	rs7152970	98588460	G	A	0.786668	0.893715	0.957179	0.86673	0.9	0.96686	0.0061	3.935e-08	0	+-++	90088	1928789	172045	98500160	98670860
101	1	14	rs8013266	103326780	T	C	0.803621	0.621996	0.290932	0.638941	0.9	0.96744	0.0059	2.261e-08	0	----	90088	1928789	172045	103225780	103388780
102	1	14	rs4444269	104072724	G	C	0.340113	0.566543	0.653023	0.444234	0.9	0.97219	0.0052	4.561e-08	0	-+++	90088	1928789	172045	103852724	104185724
103	1	15	rs8039198	36384875	T	C	0.5502	0.228281	0.84005	0.461248	0.9	0.97258	0.005	2.294e-08	0	----	90088	1928789	172045	36352775	36425475
104	1	15	rs4352006	37899081	T	C	0.478815	0.5	0.577456	0.426276	0.9	0.97161	0.005	7.855e-09	0	-?--	88598	1858603	169127	37581081	37929881
105	1	15	rs7173565	38850330	T	C	0.738843	0.424214	0.276448	0.550095	0.9	0.97006	0.0054	2.479e-08	0	----	90088	1928789	172045	38817630	38934430
106	1	15	rs2254927	43847137	G	A	0.299459	0.427911	0.872796	0.351607	0.9	0.95916	0.0055	4.146e-14	0	?+++	86162	1845312	164546	43415137	44583137
107	1	15	rs7179540	59011063	T	C	0.552622	0.127542	0.304156	0.404537	0.9	1.03241	0.0054	3.984e-09	0	+-+?	78098	1695057	149236	58838063	59322063
108	1	15	rs12442096	74038773	T	C	0.399342	0.581331	0.284635	0.441399	0.9	0.96735	0.005	2.77e-11	0	-+--	84093	1811923	160641	73993573	74066873
109	1	15	rs4702	91426560	G	A	0.449283	0.487061	0.0711587	0.420605	0.9	1.03118	0.0049	5.005e-10	0	++--	90088	1928789	172045	91391160	91443060
110	1	16	rs4786850	6345924	C	A	0.283706	0.200555	0.627834	0.346881	0.9	1.03438	0.0056	1.692e-09	0	?+--	86162	1845312	164546	6286824	6346613
111	1	16	rs9674386	13292049	T	A	0.284482	0.112754	0.302897	0.26087	0.9	1.03066	0.0055	3.779e-08	0	----	90088	1928789	172045	13219249	13305349
112	1	16	rs1871202	56312564	G	C	0.15241	0.365065	0.256927	0.197543	0.9	1.04175	0.0065	3.228e-10	0	----	90088	1928789	172045	56105564	56508564
113	1	16	rs4312307	71370974	G	A	0.650929	0.556377	0.703401	0.410208	0.9	0.96918	0.0054	9.452e-09	0	+-+?	78098	1695057	149236	71278474	71985974
114	1	16	rs10220961	71789550	T	G	0.499318	0.760628	0.458438	0.566163	0.9	0.97258	0.0049	1.569e-08	0	+---	90088	1928789	172045	71579550	72209550
115	1	16	rs4887870	73650853	G	A	0.184435	0.166359	0.515113	0.187146	0.9	1.03666	0.0061	4.177e-09	0	----	90088	1928789	172045	73610453	73725653
116	1	16	rs992269	77184792	G	C	0.667364	0.841959	0.891058	0.765595	0.9	0.96831	0.0053	1.652e-09	0	-+++	90088	1928789	172045	77039792	77283992
117	1	17	rs9897473	11196767	G	A	0.441923	0.280961	0.519521	0.355388	0.9	0.97287	0.005	4.892e-08	0	++++	90088	1928789	172045	11181967	11235167
118	1	17	rs669686	47321231	T	C	0.576487	0.667283	0.195844	0.508507	0.9	1.02994	0.0051	6.273e-09	0	++++	90088	1928789	172045	47244431	47474231
119	1	18	rs5020052	50641696	T	G	0.532894	0.97597	0.607683	0.681474	0.9	0.96242	0.005	1.018e-14	0	----	90088	1928789	172045	50204696	51054696
120	1	18	rs11152363	53057188	G	A	0.813308	0.547135	0.981738	0.763705	0.9	0.95993	0.0062	3.95e-11	0	++++	90088	1928789	172045	52895188	53425188
121	1	18	rs1035594	53691530	G	A	0.762097	0.572089	0.903023	0.84121	0.9	1.03717	0.0059	5.381e-10	0	----	90088	1928789	172045	53203530	53760130
122	1	19	rs66630592	13043451	G	A	0.906372	1	0.994332	0.958412	0.9	0.9481	0.0089	2.163e-09	0	-?++	88598	1858603	169127	12626451	13273451
123	1	20	rs17733217	51222704	G	A	0.220879	0.145102	0.0258186	0.179584	0.9	0.96204	0.0061	2.317e-10	0	++++	84093	1811923	160641	50809704	51300004
124	1	21	rs4816620	40613786	G	A	0.583682	0.574861	0.592569	0.690926	0.9	0.96996	0.005	8.845e-10	0	++++	90088	1928789	172045	40492786	40718786
125	1	22	rs111625211	29626515	G	A	0.926193	1	0.994332	0.94518	0.9	0.94696	0.0099	3.582e-08	0	+?++	88598	1858603	169127	29559215	29856515
126	1	22	rs9611525	41640659	T	C	0.350741	0.0665434	0.0390428	0.44707	0.9	1.03303	0.0054	1.75e-09	0	--++	90088	1928789	172045	41085659	42227659

### Sheet: S13
Contents
Genetic correlation of bipolar disorder with other psychiatric disorders
SNPs from the MHC (chr6 26M~34M) region were removed for all traits.
rg, genetic correlation; se, standard error; h2_obs, h2_obs_se, observed scale h2 for trait 2 and standard error; h2_int, h2_int_se, single-trait LD Score regression intercept for trait 2 and standard error;
gcov_int, gcov_int_se = cross-trait LD Score regression intercept and standard error. Results in bold text pass the Bonferroni corrected significance threshold of P < 3.569-05.
Trait1	Trait2	rg	se	z	p	Sig	h2_obs	h2_obs_se	h2_int	h2_int_se	gcov_int	gcov_int_se	PMID
PGC4 BD no self-report	ADHD (2022)	0.2523	0.0295	8.5578	1.15e-13	TRUE	0.1631	0.0079	1.0384	0.0107	0.0774	0.0078	36702997
PGC4 BD no self-report	Alzheimer's Disease (2021)	0.1692	0.1586	1.0669	0.286	FALSE	0.0035	0.0101	1.1942	0.2018	0.0021	0.0118	34493870
PGC4 BD no self-report	Anorexia Nervosa (2019)	0.2297	0.034	6.7514	1.464e-07	TRUE	0.2496	0.0168	1.0261	0.0113	0.0762	0.0084	31308545
PGC4 BD no self-report	Autism Spectrum Disorder (2019)	0.2479	0.0457	5.4219	0.00058973	FALSE	0.2018	0.0173	1.0095	0.0098	0.0427	0.0083	30804558
PGC4 BD no self-report	Borderline Personality Disorder (2017)	0.3845	0.094	4.092	0.42771	FALSE	0.6254	0.2249	1.0033	0.008	0.0033	0.0069	28632202
PGC4 BD no self-report	Major Depression (excluding 23andMe) (2018)	0.4999	0.0238	21.0184	4.4548e-94	TRUE	0.0677	0.0028	0.9968	0.0119	0.0603	0.0081	30718901
PGC4 BD no self-report	Major Depressive Disorder (excluding 23andMe) (2018)	0.5243	0.0272	19.2832	7.4389e-79	TRUE	0.0863	0.0052	0.994	0.0099	0.0868	0.0077	29700475
PGC4 BD no self-report	Obsessive Compulsive Disorder (2018)	0.3103	0.0641	4.8413	0.012902	FALSE	0.4141	0.0631	0.9906	0.0075	0.0221	0.0071	28761083
PGC4 BD no self-report	Panic Disorder (2019)	0.0642	0.0591	1.0873	0.2769	FALSE	0.4157	0.0838	1.0015	0.0075	0.0452	0.0063	31712720
PGC4 BD no self-report	PTSD (2019)	0.428	0.0579	7.3922	1.4442e-09	TRUE	0.0389	0.0068	1.0177	0.0074	0.0255	0.0061	31594949
PGC4 BD no self-report	Schizophrenia (2022)	0.6506	0.0174	37.3677	1.3098e-301	TRUE	0.3706	0.0151	1.0928	0.0167	0.186	0.0097	35396580
PGC4 BD with self-report	ADHD (2022)	0.5679	0.0212	26.771	7.0305e-154	TRUE	0.1633	0.0079	1.0381	0.0102	0.0441	0.0081	36702997
PGC4 BD with self-report	Alzheimer's Disease (2021)	0.2272	0.1563	1.453	0.146	FALSE	0.0039	0.0099	1.1886	0.1957	0.0093	0.0105	34493870
PGC4 BD with self-report	Anorexia Nervosa (2019)	0.2345	0.0318	7.3715	1.6872e-09	TRUE	0.2493	0.0172	1.0256	0.0114	0.0468	0.0095	31308545
PGC4 BD with self-report	Autism Spectrum Disorder (2019)	0.366	0.0345	10.6106	2.659e-22	TRUE	0.202	0.0185	1.0076	0.0102	0.0316	0.0083	30804558
PGC4 BD with self-report	Borderline Personality Disorder (2017)	0.5481	0.0991	5.5317	0.00031706	FALSE	0.6798	0.2292	1	0.0081	0.0006	0.0083	28632202
PGC4 BD with self-report	Major Depression (excluding 23andMe) (2018)	0.7288	0.0158	45.9957	0	TRUE	0.0677	0.0028	0.9941	0.0115	0.0406	0.0093	30718901
PGC4 BD with self-report	Major Depressive Disorder (excluding 23andMe) (2018)	0.7716	0.0224	34.5058	6.5754e-257	TRUE	0.0867	0.0052	0.9919	0.0101	0.0585	0.0086	29700475
PGC4 BD with self-report	Obsessive Compulsive Disorder (2018)	0.1655	0.0537	3.0835	0.002	FALSE	0.4198	0.0647	0.9901	0.0079	0.0229	0.0081	28761083
PGC4 BD with self-report	Panic Disorder (2019)	0.1309	0.051	2.5686	0.0102	FALSE	0.4256	0.0787	0.9999	0.0076	0.0378	0.0067	31712720
PGC4 BD with self-report	PTSD (2019)	0.7256	0.0691	10.5015	8.5025e-22	TRUE	0.0387	0.0068	1.0197	0.0074	0.0279	0.0066	31594949
PGC4 BD with self-report	Schizophrenia (2022)	0.5385	0.0159	33.8114	1.3422e-246	TRUE	0.3723	0.0145	1.0857	0.0162	0.1154	0.0102	35396580
Bipolar disorder I	Alzheimer's Disease (2021)	0.1627	0.1086	1.4978	0.1342	FALSE	0.005	0.0083	1.1714	0.1721	0.0005	0.0078	36702997
Bipolar disorder I	ADHD (2022)	0.1366	0.0318	4.3029	1.6860e-05	TRUE	0.1632	0.0076	1.0378	0.0097	0.0227	0.007	34493870
Bipolar disorder I	Anorexia Nervosa (2019)	0.1326	0.034	3.9023	9.5286e-05	FALSE	0.2509	0.0164	1.0245	0.0109	0.0593	0.0076	31308545
Bipolar disorder I	Autism Spectrum Disorder (2019)	0.1354	0.046	2.9435	0.0032	FALSE	0.2017	0.0177	1.0093	0.0098	0.0188	0.0077	30804558
Bipolar disorder I	Borderline Personality Disorder (2017)	0.3526	0.0938	3.7605	0.0002	FALSE	0.6322	0.2185	1.0028	0.008	-0.0028	0.0064	28632202
Bipolar disorder I	Major Depression (excluding 23andMe) (2018)	0.341	0.0232	14.6769	9.0619e-49	TRUE	0.0675	0.0027	0.9969	0.0103	0.0441	0.0062	30718901
Bipolar disorder I	Major Depressive Disorder (excluding 23andMe) (2018)	0.346	0.0284	12.1918	3.4379e-34	TRUE	0.0861	0.0053	0.9933	0.009	0.0752	0.0069	29700475
Bipolar disorder I	Obsessive Compulsive Disorder (2018)	0.2872	0.0673	4.2646	2.0026e-05	TRUE	0.386	0.0618	0.9955	0.0068	0.033	0.0062	28761083
Bipolar disorder I	Panic Disorder (2019)	0.0892	0.0612	1.458	0.1449	FALSE	0.4397	0.0765	0.998	0.0068	0.0343	0.005	31712720
Bipolar disorder I	PTSD (2019)	0.2549	0.0559	4.5639	5.0206e-06	TRUE	0.0368	0.0065	1.021	0.0066	0.0247	0.0052	31594949
Bipolar disorder I	Schizophrenia (2022)	0.6636	0.0181	36.6519	4.2647e-294	TRUE	0.3763	0.0139	1.0783	0.0152	0.1885	0.009	35396580
Bipolar disorder II	Alzheimer's Disease (2021)	0.0899	0.1482	0.607	0.5438	FALSE	0.0046	0.0089	1.1797	0.1816	0.0113	0.0076	36702997
Bipolar disorder II	ADHD (2022)	0.4152	0.0491	8.4518	2.8688e-17	TRUE	0.1623	0.0076	1.0411	0.0102	0.0245	0.0068	34493870
Bipolar disorder II	Anorexia Nervosa (2019)	0.2297	0.063	3.647	0.0003	FALSE	0.2522	0.0166	1.0229	0.0111	0.0398	0.0067	31308545
Bipolar disorder II	Autism Spectrum Disorder (2019)	0.332	0.0815	4.0755	4.5919e-05	FALSE	0.2014	0.0179	1.0099	0.01	0.006	0.0065	30804558
Bipolar disorder II	Borderline Personality Disorder (2017)	0.4678	0.156	2.9983	0.0027	FALSE	0.6036	0.2192	1.0046	0.0082	0.0101	0.006	28632202
Bipolar disorder II	Major Depression (excluding 23andMe) (2018)	0.6505	0.0481	13.5338	9.8752e-42	TRUE	0.0674	0.0028	0.9992	0.0106	0.0271	0.006	30718901
Bipolar disorder II	Major Depressive Disorder (excluding 23andMe) (2018)	0.7157	0.0635	11.2757	1.7298e-29	TRUE	0.0863	0.0055	0.993	0.0096	0.0336	0.0057	29700475
Bipolar disorder II	Obsessive Compulsive Disorder (2018)	0.4952	0.1134	4.3667	1.2612e-05	TRUE	0.3718	0.0617	0.9982	0.007	0.0025	0.0051	28761083
Bipolar disorder II	Panic Disorder (2019)	0.0873	0.1058	0.8254	0.4092	FALSE	0.4396	0.0784	0.9986	0.007	0.0462	0.0052	31712720
Bipolar disorder II	PTSD (2019)	0.5485	0.0978	5.6089	2.0365e-08	TRUE	0.0376	0.0067	1.0188	0.007	0.0217	0.0048	31594949
Bipolar disorder II	Schizophrenia (2022)	0.5576	0.0441	12.6353	1.3488e-36	TRUE	0.375	0.014	1.0852	0.0159	0.1189	0.0074	35396580
Bipolar disorder in clinical cohorts	Alzheimer's Disease (2021)	0.1606	0.1079	1.4891	0.1365	FALSE	0.0052	0.0082	1.1682	0.1686	0.0035	0.0081	36702997
Bipolar disorder in clinical cohorts	ADHD (2022)	0.1875	0.0303	6.178	6.4915e-10	TRUE	0.1636	0.0076	1.0372	0.0099	0.0204	0.0074	34493870
Bipolar disorder in clinical cohorts	Anorexia Nervosa (2019)	0.165	0.0337	4.8922	9.9737e-07	TRUE	0.2513	0.0166	1.0243	0.011	0.0599	0.0079	31308545
Bipolar disorder in clinical cohorts	Autism Spectrum Disorder (2019)	0.1783	0.049	3.6418	0.0003	FALSE	0.2028	0.0176	1.0084	0.0096	0.0132	0.0084	30804558
Bipolar disorder in clinical cohorts	Borderline Personality Disorder (2017)	0.3639	0.0924	3.9395	8.1652e-05	FALSE	0.6365	0.2175	1.0028	0.008	0.0028	0.0063	28632202
Bipolar disorder in clinical cohorts	Major Depression (excluding 23andMe) (2018)	0.3964	0.0228	17.3943	9.1095e-68	TRUE	0.0675	0.0028	0.9964	0.0104	0.0472	0.0064	30718901
Bipolar disorder in clinical cohorts	Major Depressive Disorder (excluding 23andMe) (2018)	0.4187	0.0283	14.7714	2.2416e-49	TRUE	0.0859	0.0053	0.9942	0.009	0.0699	0.007	29700475
Bipolar disorder in clinical cohorts	Obsessive Compulsive Disorder (2018)	0.3187	0.0664	4.799	1.5946e-06	TRUE	0.3892	0.062	0.9948	0.0068	0.0304	0.0062	28761083
Bipolar disorder in clinical cohorts	Panic Disorder (2019)	0.1093	0.0584	1.8727	0.0611	FALSE	0.4435	0.0758	0.9975	0.0067	0.0447	0.0049	31712720
Bipolar disorder in clinical cohorts	PTSD (2019)	0.3317	0.0566	5.8642	4.5118e-09	TRUE	0.0364	0.0065	1.0218	0.0067	0.0193	0.0051	31594949
Bipolar disorder in clinical cohorts	Schizophrenia (2022)	0.6768	0.0174	38.8883	0	TRUE	0.3763	0.0137	1.0773	0.0149	0.22	0.0086	35396580
Bipolar disorder in Community cohorts	Alzheimer's Disease (2021)	0.1311	0.1076	1.2188	0.2229	FALSE	0.0053	0.008	1.1666	0.1668	0.0067	0.0078	36702997
Bipolar disorder in Community cohorts	ADHD (2022)	0.4827	0.0288	16.7676	4.2088e-63	TRUE	0.1633	0.0076	1.038	0.0099	0.0848	0.0065	34493870
Bipolar disorder in Community cohorts	Anorexia Nervosa (2019)	0.2936	0.0411	7.1485	8.7739e-13	TRUE	0.252	0.0165	1.0236	0.0109	0.051	0.0072	31308545
Bipolar disorder in Community cohorts	Autism Spectrum Disorder (2019)	0.3037	0.0578	5.2519	1.5057e-07	TRUE	0.2031	0.0172	1.0081	0.0095	0.0589	0.0073	30804558
Bipolar disorder in Community cohorts	Borderline Personality Disorder (2017)	0.4657	0.1075	4.3326	1.4739e-05	TRUE	0.6584	0.2156	1.0011	0.0079	0.0056	0.0064	28632202
Bipolar disorder in Community cohorts	Major Depression (excluding 23andMe) (2018)	0.7158	0.0261	27.4335	1.0939e-165	TRUE	0.0677	0.0027	0.9946	0.0103	0.0222	0.0064	30718901
Bipolar disorder in Community cohorts	Major Depressive Disorder (excluding 23andMe) (2018)	0.7326	0.0346	21.1618	2.1468e-99	TRUE	0.0857	0.0053	0.9949	0.0089	0.0441	0.0071	29700475
Bipolar disorder in Community cohorts	Obsessive Compulsive Disorder (2018)	0.2903	0.068	4.2679	1.973e-05	TRUE	0.4009	0.0629	0.9933	0.0069	-0.0017	0.0052	28761083
Bipolar disorder in Community cohorts	Panic Disorder (2019)	0.1172	0.0643	1.8246	0.0681	FALSE	0.4452	0.0753	0.9969	0.0066	0.0062	0.0043	31712720
Bipolar disorder in Community cohorts	PTSD (2019)	0.7157	0.0806	8.8835	6.4766e-19	TRUE	0.0363	0.0064	1.0218	0.0066	0.0177	0.0052	31594949
Bipolar disorder in Community cohorts	Schizophrenia (2022)	0.5846	0.0247	23.6426	1.4075e-123	TRUE	0.3757	0.0137	1.0781	0.0147	0.0259	0.0073	35396580
Self-report bipolar disorder	Alzheimer's Disease (2021)	0.2475	0.1282	1.9307	0.0535	FALSE	0.0051	0.0084	1.1693	0.1706	0.0016	0.0087	36702997
Self-report bipolar disorder	ADHD (2022)	0.6891	0.0232	29.7272	3.4165e-194	TRUE	0.1636	0.0078	1.0376	0.0101	-0.0007	0.0075	34493870
Self-report bipolar disorder	Anorexia Nervosa (2019)	0.1964	0.0349	5.6305	1.7972e-08	TRUE	0.2503	0.0174	1.0246	0.0114	0.003	0.0084	31308545
Self-report bipolar disorder	Autism Spectrum Disorder (2019)	0.4005	0.0371	10.7815	4.2089e-27	TRUE	0.2003	0.0182	1.0092	0.0101	0.0054	0.0079	30804558
Self-report bipolar disorder	Borderline Personality Disorder (2017)	0.5759	0.1062	5.4234	5.848e-08	TRUE	0.6951	0.2291	0.9993	0.0083	-0.0014	0.0074	28632202
Self-report bipolar disorder	Major Depression (excluding 23andMe) (2018)	0.766	0.0171	44.8562	0	TRUE	0.0675	0.0027	0.9956	0.0104	0.0063	0.0071	30718901
Self-report bipolar disorder	Major Depressive Disorder (excluding 23andMe) (2018)	0.8241	0.0263	31.3818	3.584e-216	TRUE	0.0863	0.0052	0.9923	0.0092	0.0071	0.0073	29700475
Self-report bipolar disorder	Obsessive Compulsive Disorder (2018)	0.0489	0.0528	0.9248	0.3551	FALSE	0.4013	0.0597	0.9932	0.0066	0.0108	0.0064	28761083
Self-report bipolar disorder	Panic Disorder (2019)	0.1607	0.0533	3.0163	0.0026	FALSE	0.4447	0.0767	0.9973	0.0072	0.0105	0.0058	31712720
Self-report bipolar disorder	PTSD (2019)	0.8497	0.0742	11.4589	2.1216e-30	TRUE	0.038	0.0063	1.021	0.0067	0.0095	0.006	31594949
Self-report bipolar disorder	Schizophrenia (2022)	0.3744	0.0202	18.5522	7.8223e-77	TRUE	0.3759	0.0144	1.0762	0.0157	0.0088	0.0089	35396580

### Sheet: S14
Contents
Genetic correlation of bipolar disorder (EUR including self-report data) with diseases and traits on CTG-VL
SNPs from the MHC (chr6 26M~34M) region were removed for all traits.
rg, genetic correlation; se, standard error; h2_obs, h2_obs_se, observed scale h2 for trait 2 and standard error; h2_int, h2_int_se, single-trait LD Score regression intercept for trait 2 and standard error;
gcov_int, gcov_int_se = cross-trait LD Score regression intercept and standard error. Results in bold text pass the Bonferroni corrected significance threshold of P < 3.569-05.
Trait1	Trait2	rg	se	z	p	Sig	h2_obs	h2_obs_se	h2_int	h2_int_se	gcov_int	gcov_int_se
PGC4 BD with self-report	Methods of self-harm used: Ingesting a medication in excess of the normal dose	0.9577	0.1583	6.049	1.457e-09	TRUE	0.01094	0.00367	1.021	0.006731	0.007627	0.006312
PGC4 BD with self-report	Manifestations of mania or irritability: I was more creative or had more ideas than usual	0.8933	0.1663	5.371	7.848e-08	TRUE	0.01034	0.003948	1.012	0.006693	0.004997	0.006274
PGC4 BD with self-report	Ever self-harmed	0.862	0.1036	8.318	8.954e-17	TRUE	0.01796	0.004316	1.015	0.00697	0.007154	0.006404
PGC4 BD with self-report	Bipolar and major depression status: Probable Recurrent major depression (severe)	0.8461	0.1173	7.214	5.449e-13	TRUE	0.02134	0.00611	1.009	0.007083	0.006691	0.005608
PGC4 BD with self-report	Seen a psychiatrist for nerves, anxiety, tension or depression	0.81	0.02762	29.33	4.674e-189	TRUE	0.03092	0.00214	1.007	0.008496	0.01776	0.006675
PGC4 BD with self-report	Substances taken for anxiety: Drugs or alcohol (more than once)	0.7855	0.1486	5.286	1.247e-07	TRUE	0.01235	0.004624	1.019	0.006539	0.0006874	0.006237
PGC4 BD with self-report	Professional informed about depression	0.7781	0.09289	8.376	5.482e-17	TRUE	0.03599	0.008223	1.012	0.007609	0.003003	0.006833
PGC4 BD with self-report	Actions taken following self-harm: See anyone from psychiatric or mental health services, including liaison services	0.7674	0.1449	5.296	1.183e-07	TRUE	0.01109	0.003997	1.01	0.007085	0.009159	0.005868
PGC4 BD with self-report	Ever suffered mental distress preventing usual activities	0.7599	0.03436	22.12	2.263e-108	TRUE	0.06211	0.004963	1.005	0.007306	0.006175	0.006685
PGC4 BD with self-report	Ever addicted to any substance or behaviour	0.7518	0.09815	7.66	1.854e-14	TRUE	0.01747	0.004527	1.004	0.007001	-0.001202	0.005662
PGC4 BD with self-report	Illnesses of siblings: Severe depression	0.7512	0.04943	15.2	3.639e-52	TRUE	0.01555	0.001919	0.9994	0.006992	0.01478	0.005419
PGC4 BD with self-report	Mental health problems ever diagnosed by a professional: Depression	0.749	0.04673	16.03	8.265e-58	TRUE	0.0485	0.005052	1.005	0.007504	0.01589	0.006813
PGC4 BD with self-report	Illnesses of mother: Severe depression	0.7352	0.06018	12.22	2.534e-34	TRUE	0.01023	0.001652	1.003	0.006943	0.01069	0.006308
PGC4 BD with self-report	Manifestations of mania or irritability: I needed less sleep than usual	0.7305	0.1058	6.906	4.991e-12	TRUE	0.01655	0.004466	0.9997	0.007352	0.004558	0.005631
PGC4 BD with self-report	Substances taken for depression: Medication prescribed to you (for at least two weeks)	0.7302	0.04122	17.71	3.308e-70	TRUE	0.05424	0.005246	0.999	0.007539	0.007773	0.006293
PGC4 BD with self-report	Ever had period of mania / excitability	0.7175	0.0995	7.211	5.546e-13	TRUE	0.01694	0.004585	0.9998	0.007509	0.01721	0.006297
PGC4 BD with self-report	Ever sought or received professional help for mental distress	0.7132	0.03765	18.94	5.035e-80	TRUE	0.06571	0.005627	1.009	0.008067	0.01028	0.006779
PGC4 BD with self-report	Substances taken for anxiety: Medication prescribed to you (for at least two weeks)	0.7086	0.05983	11.84	2.34e-32	TRUE	0.03671	0.005201	1.01	0.006766	0.004499	0.005944
PGC4 BD with self-report	Seen doctor (GP) for nerves, anxiety, tension or depression	0.7072	0.01976	35.8	1.236e-280	TRUE	0.06178	0.003111	1.009	0.01066	0.01775	0.007202
PGC4 BD with self-report	Non-cancer illness code, self-reported: depression	0.6938	0.03877	17.89	1.323e-71	TRUE	0.01787	0.00163	1.001	0.006787	0.01092	0.006327
PGC4 BD with self-report	Activities undertaken to treat depression: Talking therapies, such as psychotherapy, counselling, group therapy or CBT	0.6908	0.03768	18.33	4.439e-75	TRUE	0.0503	0.005169	1.004	0.007067	0.004767	0.006291
PGC4 BD with self-report	Been in serious accident believed to be life-threatening	0.6667	0.1002	6.652	2.885e-11	TRUE	0.01553	0.004222	1.016	0.007005	-0.0005664	0.005851
PGC4 BD with self-report	Illnesses of father: Severe depression	0.666	0.07558	8.812	1.232e-18	TRUE	0.00684	0.001564	1.003	0.006345	0.009175	0.006407
PGC4 BD with self-report	Manifestations of mania or irritability: I was more talkative than usual	0.6639	0.06907	9.612	7.101e-22	TRUE	0.02316	0.004252	1.004	0.006036	0.007253	0.006239
PGC4 BD with self-report	Ever unenthusiastic/disinterested for a whole week	0.6589	0.04289	15.36	2.847e-53	TRUE	0.05445	0.005525	1.005	0.007796	0.0109	0.006199
PGC4 BD with self-report	Manifestations of mania or irritability: My thoughts were racing	0.6498	0.06784	9.579	9.832e-22	TRUE	0.0269	0.00482	1.006	0.007808	-0.0008104	0.006509
PGC4 BD with self-report	Manifestations of mania or irritability: I was more active than usual	0.6445	0.08234	7.828	4.966e-15	TRUE	0.01908	0.004276	0.9984	0.006509	0.01016	0.006874
PGC4 BD with self-report	Manifestations of mania or irritability: I was easily distracted	0.6411	0.08583	7.47	8.03e-14	TRUE	0.01907	0.004618	1.002	0.006588	0.00873	0.005827
PGC4 BD with self-report	Ever had prolonged loss of interest in normal activities	0.6387	0.03236	19.74	1.002e-86	TRUE	0.06821	0.004879	0.9881	0.00711	0.004135	0.006289
PGC4 BD with self-report	Mental and behavioural disorders	0.6379	0.06487	9.833	8.101e-23	TRUE	0.006926	0.001389	1	0.006787	0.01278	0.005874
PGC4 BD with self-report	Manifestations of mania or irritability: I was more restless than usual	0.6354	0.0582	10.92	9.596e-28	TRUE	0.03084	0.004782	0.9992	0.006472	-0.002372	0.006275
PGC4 BD with self-report	Ever manic/hyper for 2 days	0.6291	0.08573	7.338	2.165e-13	TRUE	0.01679	0.004254	1.001	0.006892	0.01347	0.006009
PGC4 BD with self-report	Ever had prolonged feelings of sadness or depression	0.6265	0.03431	18.26	1.755e-74	TRUE	0.05802	0.004781	0.9972	0.006483	0.003516	0.006235
PGC4 BD with self-report	Ever depressed for a whole week	0.6201	0.03361	18.45	5.279e-76	TRUE	0.06263	0.005067	0.9938	0.007788	0.005385	0.006415
PGC4 BD with self-report	Activities undertaken to treat anxiety: Talking therapies, such as psychotherapy, counselling, group therapy or CBT	0.6187	0.04631	13.36	1.055e-40	TRUE	0.0401	0.005095	0.9948	0.006752	0.007069	0.005588
PGC4 BD with self-report	Any mental disorder	0.618	0.06344	9.742	1.987e-22	TRUE	0.007208	0.00141	0.9969	0.006747	0.01446	0.005783
PGC4 BD with self-report	Non-cancer illness code, self-reported: mania/bipolar disorder/manic depression	0.6035	0.07808	7.729	1.084e-14	TRUE	0.005455	0.001278	1	0.006272	0.03408	0.005674
PGC4 BD with self-report	Substances taken for depression: Drugs or alcohol (more than once)	0.5907	0.06072	9.729	2.273e-22	TRUE	0.02859	0.004659	0.9924	0.007569	-0.002719	0.006355
PGC4 BD with self-report	Gap coding: Unable to work due to sickness or disability	0.5837	0.1229	4.749	2.04e-06	TRUE	0.02051	0.00782	0.993	0.007413	-0.003642	0.005467
PGC4 BD with self-report	More irritable than usual during worst period of anxiety	0.5836	0.1045	5.585	2.341e-08	TRUE	0.04256	0.01383	1.002	0.006409	-0.01321	0.005884
PGC4 BD with self-report	Professional informed about anxiety	0.5771	0.09692	5.954	2.611e-09	TRUE	0.0393	0.01124	0.9955	0.006232	0.00861	0.005891
PGC4 BD with self-report	Ever had period extreme irritability	0.576	0.03673	15.68	2.087e-55	TRUE	0.05848	0.004928	1.003	0.007165	0.0007168	0.006524
PGC4 BD with self-report	Bipolar and major depression status: Probable Recurrent major depression (moderate)	0.5675	0.06595	8.606	7.575e-18	TRUE	0.02983	0.00617	0.9932	0.007076	0.008478	0.006073
PGC4 BD with self-report	Mental health problems ever diagnosed by a professional: Anxiety, nerves or generalized anxiety disorder	0.564	0.04646	12.14	6.532e-34	TRUE	0.03725	0.004615	0.9922	0.007147	-0.0006306	0.005928
PGC4 BD with self-report	Treatment/medication code: citalopram	0.5617	0.08158	6.885	5.773e-12	TRUE	0.005828	0.001467	0.9974	0.006231	0.006039	0.00634
PGC4 BD with self-report	Activities undertaken to treat depression: Other therapeutic activities such as mindfulness, yoga or art classes	0.5608	0.05651	9.924	3.283e-23	TRUE	0.0283	0.004545	0.9959	0.007563	-0.004972	0.005305
PGC4 BD with self-report	Mood [affective] disorders	0.5607	0.06622	8.466	2.531e-17	TRUE	0.006713	0.001375	0.9923	0.007081	0.0153	0.005703
PGC4 BD with self-report	Mood disorders	0.5607	0.06622	8.466	2.531e-17	TRUE	0.006713	0.001375	0.9923	0.007081	0.0153	0.005703
PGC4 BD with self-report	Diagnoses - main ICD10: F32 Depressive episode	0.5604	0.1125	4.98	6.365e-07	TRUE	0.003318	0.001187	1.003	0.006078	0.008442	0.006043
PGC4 BD with self-report	Treatment/medication code: fluoxetine	0.5554	0.08245	6.736	1.628e-11	TRUE	0.004479	0.001206	0.9993	0.005874	0.002626	0.005348
PGC4 BD with self-report	Number of things worried about during worst period of anxiety	0.553	0.1237	4.471	7.772e-06	TRUE	0.0344	0.01251	0.9869	0.005581	0.007806	0.006393
PGC4 BD with self-report	Illnesses of siblings: Chronic bronchitis/emphysema	0.5498	0.0954	5.763	8.263e-09	TRUE	0.00625	0.001992	1.004	0.007067	-0.001701	0.005865
PGC4 BD with self-report	Fibromyalgia related co-morbidities	0.5441	0.111	4.903	9.44e-07	TRUE	0.003449	0.001273	1.005	0.0064	0.01598	0.005906
PGC4 BD with self-report	Diagnoses - main ICD10: T39 Poisoning by nonopioid analgesics, antipyretics and antirheumatics	0.5434	0.1281	4.241	2.227e-05	TRUE	0.003122	0.001386	1.001	0.006828	0.01406	0.005507
PGC4 BD with self-report	Victim of sexual assault	0.5391	0.04771	11.3	1.323e-29	TRUE	0.03923	0.005046	0.9949	0.007366	0.005003	0.006579
PGC4 BD with self-report	Ever felt worried, tense, or anxious for most of a month or longer	0.531	0.03829	13.87	9.817e-44	TRUE	0.05662	0.005272	0.9913	0.006878	0.006825	0.00631
PGC4 BD with self-report	Feelings of worthlessness during worst period of depression	0.5284	0.06763	7.812	5.607e-15	TRUE	0.04333	0.008896	1.012	0.007344	0.00978	0.006238
PGC4 BD with self-report	Restless during period of worst anxiety	0.5273	0.1185	4.451	8.54e-06	TRUE	0.03637	0.01465	0.9977	0.006074	-0.01096	0.006189
PGC4 BD with self-report	Ever worried more than most people would in similar situation	0.5268	0.0445	11.84	2.443e-32	TRUE	0.05704	0.006924	1.009	0.007699	0.006576	0.006201
PGC4 BD with self-report	Current employment status: Unable to work because of sickness or disability	0.5263	0.03112	16.91	3.885e-64	TRUE	0.02402	0.001832	1.012	0.007217	0.01211	0.0068
PGC4 BD with self-report	Tense, sore, or aching muscles during worst period of anxiety	0.5197	0.06755	7.694	1.429e-14	TRUE	0.06733	0.01472	0.9987	0.006134	-0.009191	0.006357
PGC4 BD with self-report	Alcohol drinker status: Previous	0.5179	0.03985	12.99	1.312e-38	TRUE	0.01373	0.001506	1.005	0.006752	0.001822	0.00634
PGC4 BD with self-report	Ever highly irritable/argumentative for 2 days	0.5114	0.04466	11.45	2.382e-30	TRUE	0.0485	0.005071	0.9971	0.00729	0.01018	0.00685
PGC4 BD with self-report	Attendance/disability/mobility allowance: Disability living allowance	0.5111	0.02684	19.04	7.556e-81	TRUE	0.02783	0.001797	0.997	0.00762	0.003288	0.006028
PGC4 BD with self-report	Treatment/medication code: amitriptyline	0.5107	0.0736	6.939	3.958e-12	TRUE	0.006389	0.001469	1.014	0.00712	0.004719	0.006073
PGC4 BD with self-report	Other serious medical condition/disability diagnosed by doctor	0.496	0.03002	16.52	2.533e-61	TRUE	0.02563	0.001864	1.014	0.00778	-0.002769	0.006396
PGC4 BD with self-report	Workplace had a lot of cigarette smoke from other people smoking: Often	0.4892	0.07962	6.144	8.069e-10	TRUE	0.02369	0.005965	1.014	0.007364	0.0006317	0.005709
PGC4 BD with self-report	Ever heard an un-real voice	0.4852	0.09538	5.087	3.636e-07	TRUE	0.01209	0.004199	0.9921	0.006917	0.005124	0.005984
PGC4 BD with self-report	Treatment/medication code: co-codamol	0.4844	0.04993	9.702	2.96e-22	TRUE	0.01041	0.00134	1.013	0.006376	-0.008724	0.006653
PGC4 BD with self-report	Mood swings	0.4843	0.0186	26.04	1.877e-149	TRUE	0.07183	0.003334	1.012	0.009873	0.0004785	0.007362
PGC4 BD with self-report	Tense / 'highly strung'	0.4811	0.02528	19.03	1.006e-80	TRUE	0.05447	0.003189	1.008	0.009826	0.006324	0.008063
PGC4 BD with self-report	Workplace full of chemical or other fumes: Often	0.4794	0.1048	4.576	4.745e-06	TRUE	0.01482	0.005591	1.004	0.00702	-0.0009364	0.006266
PGC4 BD with self-report	Depression	0.4729	0.0727	6.505	7.791e-11	TRUE	0.005278	0.001281	0.9924	0.006564	0.0133	0.005735
PGC4 BD with self-report	Ever seen an un-real vision	0.471	0.08711	5.407	6.401e-08	TRUE	0.01321	0.003815	1.001	0.006659	0.006901	0.006105
PGC4 BD with self-report	Easily tired during worst period of anxiety	0.4678	0.09458	4.946	7.579e-07	TRUE	0.04102	0.01236	1.007	0.005663	-0.001302	0.005915
PGC4 BD with self-report	Diagnoses - main ICD10: N39 Other disorders of urinary system	0.4642	0.07351	6.315	2.706e-10	TRUE	0.006442	0.001394	1.015	0.006759	-0.01048	0.00631
PGC4 BD with self-report	Diagnoses - main ICD10: R51 Headache	0.4636	0.09512	4.873	1.098e-06	TRUE	0.004376	0.001373	1.008	0.006576	-0.006612	0.0063
PGC4 BD with self-report	Severity of problems due to mania or irritability	0.4612	0.08977	5.138	2.78e-07	TRUE	0.05934	0.01833	0.9921	0.006641	0.00302	0.005817
PGC4 BD with self-report	Illness, injury, bereavement, stress in last 2 years: Serious illness, injury or assault to yourself	0.4603	0.03939	11.68	1.528e-31	TRUE	0.01516	0.00161	1.01	0.007551	0.002116	0.006284
PGC4 BD with self-report	Did your sleep change?	0.4582	0.09052	5.061	4.16e-07	TRUE	0.0265	0.008998	0.9997	0.006077	-0.001108	0.005766
PGC4 BD with self-report	Destinations on discharge from hospital (recoded): Usual Place of residence	0.4582	0.03163	14.49	1.442e-47	TRUE	0.02358	0.001785	1.041	0.007976	0.006745	0.006307
PGC4 BD with self-report	Symptoms, signs and abnormal clinical and laboratory findings, not elsewhere classified	0.4582	0.0272	16.84	1.153e-63	TRUE	0.03003	0.001893	1.023	0.007854	0.01084	0.007263
PGC4 BD with self-report	Illness, injury, bereavement, stress in last 2 years: Financial difficulties	0.4567	0.03029	15.08	2.331e-51	TRUE	0.03265	0.002159	1.014	0.008877	0.01073	0.007097
PGC4 BD with self-report	Miserableness	0.4546	0.02196	20.7	3.821e-95	TRUE	0.06305	0.003521	1.01	0.0112	0.003831	0.007163
PGC4 BD with self-report	Loneliness, isolation	0.4534	0.02648	17.12	1.009e-65	TRUE	0.03653	0.002162	1.019	0.007452	0.00383	0.007132
PGC4 BD with self-report	Non-cancer illness code, self-reported: emphysema/chronic bronchitis	0.452	0.04608	9.808	1.037e-22	TRUE	0.01133	0.001741	0.9847	0.007487	0.0001517	0.00552
PGC4 BD with self-report	Treatment/medication code: venlafaxine	0.4517	0.08679	5.204	1.946e-07	TRUE	0.004245	0.001308	0.9901	0.006313	0.008036	0.005924
PGC4 BD with self-report	Long-standing illness, disability or infirmity	0.4489	0.02485	18.06	6.581e-73	TRUE	0.05316	0.002424	1.02	0.008783	0.007095	0.007165
PGC4 BD with self-report	Reason for reducing amount of alcohol drunk: Illness or ill health	0.4462	0.09708	4.596	4.301e-06	TRUE	0.01035	0.003787	1.011	0.00718	0.001701	0.005546
PGC4 BD with self-report	Mental health problems ever diagnosed by a professional: Panic attacks	0.4461	0.06404	6.967	3.246e-12	TRUE	0.02155	0.004263	1.002	0.007004	0.01131	0.005694
PGC4 BD with self-report	Diagnoses - main ICD10: R07 Pain in throat and chest	0.4438	0.03395	13.07	4.768e-39	TRUE	0.02068	0.001709	1.011	0.007413	0.003777	0.006732
PGC4 BD with self-report	Blood clot, DVT, bronchitis, emphysema, asthma, rhinitis, eczema, allergy diagnosed by doctor: Emphysema/chronic bronchitis	0.4386	0.03954	11.09	1.357e-28	TRUE	0.01453	0.00185	0.9808	0.007743	-0.00519	0.005096
PGC4 BD with self-report	Chest pain or discomfort	0.4381	0.02718	16.12	1.93e-58	TRUE	0.03458	0.002147	1.009	0.007924	0.008711	0.006332
PGC4 BD with self-report	Diagnoses - main ICD10: K62 Other diseases of anus and rectum	0.4378	0.0934	4.688	2.762e-06	TRUE	0.004126	0.001533	1.006	0.007391	0.008233	0.005911
PGC4 BD with self-report	Other eye problems	0.4376	0.05397	8.108	5.136e-16	TRUE	0.009818	0.001628	1.024	0.007738	0.0003444	0.00627
PGC4 BD with self-report	Non-cancer illness code, self-reported: anxiety/panic attacks	0.432	0.06234	6.931	4.186e-12	TRUE	0.005999	0.00122	0.9994	0.006272	0.00328	0.005487
PGC4 BD with self-report	Neuroticism score	0.4308	0.02057	20.94	2.294e-97	TRUE	0.1176	0.006103	1.017	0.01368	0.002738	0.008261
PGC4 BD with self-report	Activities undertaken to treat anxiety: Other therapeutic activities such as mindfulness, yoga or art classes	0.4301	0.06234	6.899	5.226e-12	TRUE	0.02684	0.005165	0.9997	0.00679	0.008223	0.005929
PGC4 BD with self-report	Pain type(s) experienced in last month: Pain all over the body	0.426	0.0492	8.658	4.798e-18	TRUE	0.01029	0.001442	1.001	0.006884	-0.001153	0.00618
PGC4 BD with self-report	Treatment/medication code: tramadol	0.4245	0.04815	8.817	1.176e-18	TRUE	0.009187	0.001416	1.006	0.007608	0.004486	0.00601
PGC4 BD with self-report	Hospital episode type: General episode	0.4245	0.034	12.49	8.958e-36	TRUE	0.01915	0.00176	1.104	0.007583	0.01205	0.006345
PGC4 BD with self-report	Any ICDMAIN event in hilmo or causes of death	0.423	0.02534	16.69	1.482e-62	TRUE	0.02702	0.001763	1.018	0.007606	0.008791	0.006099
PGC4 BD with self-report	Guilty feelings	0.4226	0.0247	17.11	1.344e-65	TRUE	0.05082	0.002633	1.006	0.009087	-0.001113	0.007269
PGC4 BD with self-report	Vitamin and mineral supplements: Vitamin B	0.4209	0.05702	7.382	1.563e-13	TRUE	0.007812	0.001436	1.001	0.0065	-0.002998	0.006364
PGC4 BD with self-report	Townsend deprivation index at recruitment	0.4204	0.02654	15.84	1.582e-56	TRUE	0.03577	0.002118	1.027	0.008157	0.0161	0.006683
PGC4 BD with self-report	Workplace very hot: Often	0.4192	0.05673	7.39	1.468e-13	TRUE	0.02904	0.005432	0.9962	0.00661	-0.0009893	0.005787
PGC4 BD with self-report	Feelings of tiredness during worst episode of depression	0.418	0.09197	4.545	5.498e-06	TRUE	0.02789	0.009822	1.006	0.007978	0.003371	0.00578
PGC4 BD with self-report	Workplace very cold: Often	0.4173	0.06355	6.566	5.165e-11	TRUE	0.02833	0.005834	1.01	0.006992	-0.003147	0.006056
PGC4 BD with self-report	Multisite chronic pain	0.4124	0.01837	22.45	1.365e-111	TRUE	0.07692	0.002924	1.027	0.01043	-0.00568	0.00734
PGC4 BD with self-report	Age at last episode of depression	0.4119	0.07569	5.442	5.268e-08	TRUE	0.02733	0.007636	1.005	0.006952	-0.007559	0.005389
PGC4 BD with self-report	Taking other prescription medications	0.4117	0.02382	17.28	6.123e-67	TRUE	0.04686	0.002254	1.014	0.008439	0.008883	0.006969
PGC4 BD with self-report	Ever had same-sex intercourse	0.4114	0.04949	8.314	9.25e-17	TRUE	0.01198	0.001654	1.01	0.006818	0.005911	0.006868
PGC4 BD with self-report	Illnesses of mother: Chronic bronchitis/emphysema	0.411	0.04538	9.056	1.351e-19	TRUE	0.01174	0.001864	1.006	0.006924	0.003051	0.005258
PGC4 BD with self-report	Victim of physically violent crime	0.4099	0.05487	7.47	7.994e-14	TRUE	0.02652	0.005117	1.008	0.0078	0.002603	0.006107
PGC4 BD with self-report	Pain type(s) experienced in last month: Facial pain	0.4095	0.0581	7.048	1.814e-12	TRUE	0.007328	0.001352	0.9961	0.006289	-0.003547	0.005948
PGC4 BD with self-report	Episodal and paroxysmal disorders	0.4092	0.0596	6.866	6.602e-12	TRUE	0.006652	0.001372	1.001	0.007356	-0.001604	0.005683
PGC4 BD with self-report	Pain type(s) experienced in last month: Stomach or abdominal pain	0.4088	0.03227	12.67	8.892e-37	TRUE	0.02123	0.001682	1.005	0.007569	0.01114	0.005951
PGC4 BD with self-report	Difficulty concentrating during worst depression	0.4071	0.062	6.566	5.168e-11	TRUE	0.03496	0.008173	1.001	0.006559	0.006626	0.006016
PGC4 BD with self-report	Workplace had a lot of diesel exhaust: Often	0.4068	0.09814	4.145	3.395e-05	TRUE	0.01553	0.00576	1.005	0.00676	-0.0001381	0.005479
PGC4 BD with self-report	Had other major operations	0.4057	0.03474	11.68	1.624e-31	TRUE	0.0308	0.002967	1.008	0.006559	0.003597	0.006061
PGC4 BD with self-report	Shortness of breath walking on level ground	0.4044	0.03685	10.98	4.968e-28	TRUE	0.05227	0.005342	1.005	0.007534	-0.004512	0.006156
PGC4 BD with self-report	Never eat eggs, dairy, wheat, sugar: Wheat products	0.4031	0.09252	4.357	1.319e-05	TRUE	0.00367	0.001447	1.01	0.00766	-0.005627	0.006191
PGC4 BD with self-report	Own or rent accommodation lived in: Rent - from private landlord or letting agency	0.4024	0.06346	6.34	2.29e-10	TRUE	0.006762	0.001448	1.003	0.006887	0.002569	0.005743
PGC4 BD with self-report	Former alcohol drinker	0.4023	0.05585	7.203	5.902e-13	TRUE	0.1082	0.02063	0.9999	0.006395	-0.003052	0.006382
PGC4 BD with self-report	Leg pain on walking	0.4019	0.03747	10.72	7.837e-27	TRUE	0.05266	0.004784	1.017	0.007198	0.005526	0.006927
PGC4 BD with self-report	Adopted as a child	0.3994	0.07533	5.302	1.146e-07	TRUE	0.005763	0.001373	1	0.006624	-0.003897	0.006046
PGC4 BD with self-report	Treatment/medication code: omeprazole	0.3992	0.03917	10.19	2.178e-24	TRUE	0.01518	0.001386	1.029	0.006647	0.003005	0.006572
PGC4 BD with self-report	Medication for cholesterol, blood pressure, diabetes, or take exogenous hormones: Hormone replacement therapy	0.3987	0.05192	7.679	1.607e-14	TRUE	0.01642	0.002788	1.002	0.006715	-0.0004251	0.005707
PGC4 BD with self-report	Mouth/teeth dental problems: Painful gums	0.3974	0.06069	6.548	5.829e-11	TRUE	0.007091	0.001406	1.003	0.006163	-0.003104	0.00554
PGC4 BD with self-report	Mental health problems ever diagnosed by a professional: Social anxiety or social phobia	0.3969	0.07496	5.294	1.197e-07	TRUE	0.0143	0.003691	0.9921	0.006842	0.002205	0.006254
PGC4 BD with self-report	COPD (EUR Biobanks)	0.3958	0.02378	16.65	3.284e-62	TRUE	0.01874	0.001206	1.019	0.009902	0.01761	0.007763
PGC4 BD with self-report	Attendance/disability/mobility allowance: Blue badge	0.3949	0.02931	13.47	2.352e-41	TRUE	0.02374	0.001722	1.005	0.007693	-0.0006261	0.006227
PGC4 BD with self-report	Ever had known person concerned about, or recommend reduction of, alcohol consumption: Yes, but not in the last year	0.3945	0.06757	5.838	5.285e-09	TRUE	0.01769	0.004135	0.9946	0.006658	0.004995	0.006065
PGC4 BD with self-report	Medication for pain relief, constipation, heartburn: Laxatives (e.g. Dulcolax, Senokot)	0.3944	0.04522	8.722	2.732e-18	TRUE	0.01104	0.00147	1.007	0.006742	-0.006841	0.005974
PGC4 BD with self-report	Sleeping too much	0.3943	0.07075	5.573	2.503e-08	TRUE	0.04269	0.01053	0.9992	0.006886	0.002802	0.006294
PGC4 BD with self-report	Witnessed sudden violent death	0.394	0.05499	7.165	7.793e-13	TRUE	0.02628	0.004188	1.007	0.006692	-0.003774	0.00584
PGC4 BD with self-report	Thoughts of death during worst depression	0.3919	0.08127	4.822	1.418e-06	TRUE	0.0266	0.007753	0.9998	0.006826	0.006936	0.006246
PGC4 BD with self-report	Job involved shift work: Yes	0.3888	0.05109	7.61	2.733e-14	TRUE	0.03457	0.005187	0.996	0.006529	-0.008176	0.006103
PGC4 BD with self-report	Loose teeth	0.3882	0.03885	9.993	1.641e-23	TRUE	0.07715	0.00853	1.048	0.007538	0.0083	0.00623
PGC4 BD with self-report	Irritability	0.3877	0.0235	16.5	3.929e-61	TRUE	0.06916	0.004345	0.9908	0.01199	0.008277	0.007251
PGC4 BD with self-report	Pain type(s) experienced in last month: Hip pain	0.3871	0.02915	13.28	2.983e-40	TRUE	0.02345	0.001779	1.022	0.007472	-0.005875	0.006636
PGC4 BD with self-report	Treatment/medication code: ranitidine	0.3864	0.06904	5.597	2.178e-08	TRUE	0.005697	0.001359	0.9959	0.007147	0.0003979	0.005978
PGC4 BD with self-report	Workplace very noisy: Often	0.3856	0.04807	8.023	1.031e-15	TRUE	0.04405	0.005672	1.011	0.006519	-0.001894	0.006505
PGC4 BD with self-report	Workplace very dusty: Often	0.3826	0.04764	8.03	9.729e-16	TRUE	0.0368	0.005856	1.008	0.007242	-0.003125	0.005571
PGC4 BD with self-report	Painful gums	0.3826	0.05055	7.569	3.751e-14	TRUE	0.06554	0.01071	1.02	0.006883	-0.0006598	0.005918
PGC4 BD with self-report	Risk taking	0.3811	0.02365	16.12	1.986e-58	TRUE	0.05367	0.00266	1.013	0.009105	0.0006169	0.007708
PGC4 BD with self-report	Own or rent accommodation lived in: Rent - from local authority, local council, housing association	0.3796	0.02907	13.06	5.902e-39	TRUE	0.03587	0.00213	1.017	0.008958	0.01382	0.006685
PGC4 BD with self-report	Asthma-related pneumonia	0.3795	0.08977	4.227	2.368e-05	TRUE	0.003563	0.001245	1.001	0.006436	0.001432	0.005654
PGC4 BD with self-report	Pneumonias (Asthma/COPD co-morbidities)	0.3795	0.08977	4.227	2.368e-05	TRUE	0.003563	0.001245	1.001	0.006436	0.001432	0.005654
PGC4 BD with self-report	Diagnoses - main ICD10: R04 Haemorrhage from respiratory passages	0.378	0.08804	4.293	1.759e-05	TRUE	0.003723	0.001294	1.004	0.006141	-0.000166	0.006358
PGC4 BD with self-report	Diagnoses - main ICD10: R10 Abdominal and pelvic pain	0.3776	0.04246	8.893	5.972e-19	TRUE	0.01327	0.001592	1.002	0.007168	0.007959	0.006176
PGC4 BD with self-report	COPD (All Biobanks)	0.3775	0.02305	16.38	2.6e-60	TRUE	0.01336	0.0008738	1.026	0.00959	0.01475	0.00765
PGC4 BD with self-report	Neck/shoulder pain for 3+ months	0.3752	0.07116	5.273	1.341e-07	TRUE	0.02472	0.006444	1.005	0.007111	-0.003104	0.005733
PGC4 BD with self-report	#Spondylopathies	0.3751	0.05864	6.396	1.594e-10	TRUE	0.007742	0.001672	0.9975	0.007914	-0.004103	0.00598
PGC4 BD with self-report	Smoking status: Current	0.3749	0.02468	15.19	4.11e-52	TRUE	0.05021	0.002664	1.016	0.009278	0.005324	0.007246
PGC4 BD with self-report	Injury, poisoning and certain other consequences of external causes	0.3743	0.03563	10.51	8.135e-26	TRUE	0.01661	0.001572	1.004	0.007113	0.00993	0.00618
PGC4 BD with self-report	Tobacco smoking: Ex-smoker	0.3729	0.03486	10.7	1.033e-26	TRUE	0.07558	0.008036	1.012	0.007963	0.004113	0.006258
PGC4 BD with self-report	Medication for pain relief, constipation, heartburn: Ranitidine (e.g. Zantac)	0.3726	0.0652	5.715	1.099e-08	TRUE	0.0059	0.001377	0.9976	0.006815	0.001411	0.00588
PGC4 BD with self-report	COPD differential diagnosis	0.3724	0.04033	9.235	2.582e-20	TRUE	0.01389	0.001581	1.003	0.007747	0.006013	0.005896
PGC4 BD with self-report	ILD differential diagnosis	0.3724	0.04033	9.235	2.582e-20	TRUE	0.01389	0.001581	1.003	0.007747	0.006013	0.005896
PGC4 BD with self-report	Other pulmonary diagnosis	0.372	0.03975	9.358	8.129e-21	TRUE	0.01314	0.001594	1.006	0.007764	0.00516	0.005844
PGC4 BD with self-report	Diseases of the respiratory system	0.372	0.03975	9.358	8.129e-21	TRUE	0.01314	0.001594	1.006	0.007764	0.00516	0.005844
PGC4 BD with self-report	Ever used hormone-replacement therapy (HRT)	0.3718	0.02851	13.04	7.141e-39	TRUE	0.04769	0.003278	1	0.00762	0.005739	0.005649
PGC4 BD with self-report	Diagnoses - main ICD10: F31 Bipolar affective disorder	0.3709	0.05309	6.986	2.827e-12	TRUE	0.007569	0.00163	0.9839	0.007856	0.0149	0.006168
PGC4 BD with self-report	Factors influencing health status and contact with health services	0.3706	0.05817	6.372	1.869e-10	TRUE	0.007218	0.001491	1.013	0.006766	0.005753	0.006002
PGC4 BD with self-report	Diagnosed with life-threatening illness	0.37	0.05929	6.24	4.37e-10	TRUE	0.01858	0.004226	0.9996	0.006281	-0.01114	0.006222
PGC4 BD with self-report	Medication for pain relief, constipation, heartburn: Omeprazole (e.g. Zanprol)	0.3692	0.03697	9.985	1.775e-23	TRUE	0.0181	0.001543	1.025	0.007377	0.002936	0.00648
PGC4 BD with self-report	Had major operations	0.369	0.04114	8.969	2.994e-19	TRUE	0.02624	0.003339	1.007	0.00694	-0.01122	0.006862
PGC4 BD with self-report	Mouth/teeth dental problems: Loose teeth	0.368	0.04071	9.041	1.548e-19	TRUE	0.01366	0.001557	1.014	0.006783	0.004089	0.006302
PGC4 BD with self-report	Diseases of the skin and subcutaneous tissue	0.3676	0.07672	4.791	1.662e-06	TRUE	0.005482	0.001498	1.015	0.007151	0.001762	0.005563
PGC4 BD with self-report	Why stopped smoking: Illness or ill health	0.3667	0.07914	4.633	3.597e-06	TRUE	0.01742	0.005561	1.005	0.006841	0.002311	0.00624
PGC4 BD with self-report	Type of accommodation lived in: A flat, maisonette or apartment	0.3657	0.04359	8.389	4.908e-17	TRUE	0.01262	0.001374	1.014	0.006325	0.01325	0.006282
PGC4 BD with self-report	Particulate matter air pollution (pm2.5); 2010	0.3656	0.03893	9.391	5.938e-21	TRUE	0.01371	0.001694	1.027	0.007319	0.00355	0.006395
PGC4 BD with self-report	Fed-up feelings	0.3644	0.0208	17.52	9.509e-69	TRUE	0.0712	0.003246	1.02	0.01004	-5.093e-05	0.007039
PGC4 BD with self-report	Sleep apnoea	0.3634	0.0781	4.654	3.26e-06	TRUE	0.004692	0.00158	1.002	0.008078	-0.007763	0.005109
PGC4 BD with self-report	Toothache	0.3625	0.0475	7.631	2.337e-14	TRUE	0.04635	0.00728	1.029	0.007146	0.003759	0.005631
PGC4 BD with self-report	Diagnoses - main ICD10: G47 Sleep disorders	0.359	0.06183	5.807	6.367e-09	TRUE	0.006038	0.001503	0.9991	0.007348	-0.005194	0.00536
PGC4 BD with self-report	Non-cancer illness code, self-reported: chronic obstructive airways disease/copd	0.3567	0.06759	5.278	1.306e-07	TRUE	0.005833	0.001485	0.9902	0.007219	-0.007559	0.005674
PGC4 BD with self-report	Sleep disorders (combined)	0.3559	0.0605	5.883	4.021e-09	TRUE	0.006195	0.001501	0.9989	0.007379	-0.005091	0.005343
PGC4 BD with self-report	Workplace very dusty: Sometimes	0.3544	0.05891	6.015	1.796e-09	TRUE	0.02307	0.005172	1.011	0.006406	0.004236	0.006059
PGC4 BD with self-report	Diagnoses - main ICD10: K29 Gastritis and duodenitis	0.354	0.04682	7.561	4.014e-14	TRUE	0.009792	0.001585	1.011	0.007096	-0.005871	0.006158
PGC4 BD with self-report	Major dietary changes in the last 5 years: Yes, because of illness	0.3516	0.0272	12.93	3.109e-38	TRUE	0.02914	0.001825	1.006	0.007716	0.01152	0.006251
PGC4 BD with self-report	Mouth/teeth dental problems: Toothache	0.351	0.05434	6.458	1.058e-10	TRUE	0.007522	0.001444	1.004	0.007656	0.00205	0.005832
PGC4 BD with self-report	Diseases of the nervous system	0.35	0.04095	8.546	1.275e-17	TRUE	0.01573	0.001677	1.012	0.007186	-0.003296	0.006382
PGC4 BD with self-report	Workplace had a lot of cigarette smoke from other people smoking: Sometimes	0.3497	0.07849	4.455	8.376e-06	TRUE	0.01657	0.005222	1.005	0.006737	-0.008297	0.006203
PGC4 BD with self-report	Ever had known person concerned about, or recommend reduction of, alcohol consumption: Yes, during the last year	0.3486	0.05549	6.282	3.332e-10	TRUE	0.02071	0.004374	0.9962	0.006671	-0.007279	0.005934
PGC4 BD with self-report	Other gastritis (incl. Duodenitis)	0.3472	0.05115	6.788	1.134e-11	TRUE	0.00837	0.001455	1.003	0.006756	-0.003909	0.005986
PGC4 BD with self-report	Diagnoses - main ICD10: J44 Other chronic obstructive pulmonary disease	0.3464	0.05282	6.558	5.452e-11	TRUE	0.00807	0.001427	0.9938	0.006926	-0.0004397	0.006464
PGC4 BD with self-report	Non-cancer illness code, self-reported: cervical spondylosis	0.3461	0.07605	4.551	5.345e-06	TRUE	0.003764	0.001321	0.9917	0.007007	-0.005928	0.005833
PGC4 BD with self-report	Detention categories: Informal, not formally detained	0.3454	0.06079	5.681	1.338e-08	TRUE	0.006609	0.00143	1.015	0.006901	0.008278	0.006124
PGC4 BD with self-report	Periodontitis + loose teeth	0.3437	0.03897	8.819	1.154e-18	TRUE	0.04481	0.005128	1.003	0.007174	0.009044	0.006307
PGC4 BD with self-report	Ever smoked	0.3424	0.02108	16.24	2.461e-59	TRUE	0.07532	0.003306	1.019	0.01118	0.008677	0.007405
PGC4 BD with self-report	Bring up phlegm/sputum/mucus on most days	0.3423	0.06609	5.179	2.23e-07	TRUE	0.0228	0.00522	1.016	0.007434	-0.003232	0.005909
PGC4 BD with self-report	Wheeze or whistling in the chest in last year	0.3407	0.02348	14.51	1.044e-47	TRUE	0.06152	0.003406	1.023	0.01075	0.01014	0.007341
PGC4 BD with self-report	Types of physical activity in last 4 weeks: None of the above	0.3406	0.03034	11.23	2.983e-29	TRUE	0.02364	0.00179	1.016	0.007629	0.001023	0.00604
PGC4 BD with self-report	Ever smoked	0.3393	0.03695	9.181	4.257e-20	TRUE	0.07338	0.007203	1	0.00662	-0.008884	0.006251
PGC4 BD with self-report	COPD, early/later onset	0.3385	0.05342	6.337	2.347e-10	TRUE	0.007978	0.001455	0.994	0.006819	0.0004188	0.006421
PGC4 BD with self-report	Vascular/heart problems diagnosed by doctor: Stroke	0.3359	0.07863	4.272	1.939e-05	TRUE	0.003979	0.001259	1.006	0.006657	0.007665	0.006013
PGC4 BD with self-report	Diagnoses - main ICD10: R69 Unknown and unspecified causes of morbidity	0.3341	0.06781	4.928	8.327e-07	TRUE	0.004687	0.001351	0.9948	0.006334	0.008466	0.005895
PGC4 BD with self-report	Treatment/medication code: paracetamol	0.3337	0.02639	12.64	1.22e-36	TRUE	0.03322	0.002034	1.021	0.007542	0.0009123	0.007561
PGC4 BD with self-report	Stroke (EUR Biobanks)	0.3329	0.0458	7.269	3.622e-13	TRUE	0.004111	0.0005786	1.019	0.007803	0.006159	0.006791
PGC4 BD with self-report	Non-cancer illness code, self-reported: osteoarthritis	0.3318	0.0334	9.934	2.976e-23	TRUE	0.0202	0.001701	1.021	0.007196	-0.007411	0.006244
PGC4 BD with self-report	Workplace had a lot of diesel exhaust: Sometimes	0.3297	0.06726	4.901	9.529e-07	TRUE	0.02461	0.005803	1.008	0.006718	-0.007836	0.005903
PGC4 BD with self-report	Back pain for 3+ months	0.3282	0.04759	6.897	5.309e-12	TRUE	0.04183	0.005774	0.9879	0.007857	-0.008325	0.005666
PGC4 BD with self-report	Why stopped smoking: Doctor's advice	0.3258	0.0721	4.519	6.204e-06	TRUE	0.01848	0.00499	0.9962	0.005698	0.005913	0.005992
PGC4 BD with self-report	Illnesses of father: Chronic bronchitis/emphysema	0.3256	0.04279	7.609	2.761e-14	TRUE	0.01455	0.002001	1.009	0.007063	0.01056	0.006098
PGC4 BD with self-report	Endocrine, nutritional and metabolic diseases	0.3218	0.07131	4.512	6.411e-06	TRUE	0.004448	0.001304	1.007	0.006289	-0.005485	0.005386
PGC4 BD with self-report	Breathing problems during period of job: Yes	0.3199	0.05388	5.937	2.896e-09	TRUE	0.03068	0.005277	1.009	0.006688	0.007421	0.00588
PGC4 BD with self-report	Back pain	0.3182	0.02358	13.49	1.786e-41	TRUE	0.04221	0.001972	1.036	0.009934	0.002564	0.00699
PGC4 BD with self-report	Smoking status: Previous	0.3167	0.02549	12.43	1.838e-35	TRUE	0.05212	0.0028	1.025	0.009997	0.007766	0.007813
PGC4 BD with self-report	Treatment/medication code: quinine	0.316	0.05417	5.833	5.433e-09	TRUE	0.006344	0.001384	1.004	0.007285	-0.0002414	0.006313
PGC4 BD with self-report	Nitrogen oxides air pollution; 2010	0.3159	0.03901	8.096	5.679e-16	TRUE	0.014	0.001606	1.018	0.007281	0.004399	0.006636
PGC4 BD with self-report	Medication for pain relief, constipation, heartburn: Paracetamol	0.3149	0.02415	13.04	7.453e-39	TRUE	0.04311	0.002263	1.016	0.007747	0.0001524	0.007551
PGC4 BD with self-report	Breathing problems improved/stopped away from workplace or on holiday: No	0.3128	0.07093	4.409	1.036e-05	TRUE	0.0196	0.005263	1.006	0.006203	0.00151	0.005754
PGC4 BD with self-report	Treatment/medication code: diclofenac	0.3122	0.0528	5.914	3.344e-09	TRUE	0.007596	0.001376	0.996	0.007117	-0.006302	0.006189
PGC4 BD with self-report	Non-cancer illness code, self-reported: rheumatoid arthritis	0.3117	0.07262	4.292	1.768e-05	TRUE	0.004699	0.001338	1.007	0.006566	-0.01155	0.005846
PGC4 BD with self-report	Maternal smoking around birth	0.3099	0.0253	12.25	1.666e-34	TRUE	0.04732	0.00264	1.022	0.00908	0.01044	0.006533
PGC4 BD with self-report	Diagnoses - main ICD10: K52 Other non-infective gastro-enteritis and colitis	0.3094	0.06839	4.524	6.07e-06	TRUE	0.005456	0.00134	0.9988	0.006449	0.01232	0.005945
PGC4 BD with self-report	Weight change during worst episode of depression: Gained weight	0.3065	0.04676	6.555	5.566e-11	TRUE	0.05936	0.008975	0.9975	0.006455	-0.002836	0.00607
PGC4 BD with self-report	NA	0.3061	0.07043	4.346	1.384e-05	TRUE	0.004599	0.001397	0.988	0.006751	-0.009062	0.00603
PGC4 BD with self-report	Malignant neoplasm of respiratory system and intrathoracic organs	0.3061	0.07043	4.346	1.384e-05	TRUE	0.004599	0.001397	0.988	0.006751	-0.009062	0.00603
PGC4 BD with self-report	Pain type(s) experienced in last month: Back pain	0.3057	0.02488	12.29	1.015e-34	TRUE	0.03866	0.00221	1.023	0.008962	0.005532	0.006069
PGC4 BD with self-report	Diseases of the genitourinary system	0.3039	0.03145	9.662	4.391e-22	TRUE	0.01768	0.001679	1.009	0.007342	0.01046	0.005562
PGC4 BD with self-report	Sensitivity / hurt feelings	0.3023	0.02217	13.64	2.467e-42	TRUE	0.06264	0.003167	1.015	0.009557	0.001171	0.007201
PGC4 BD with self-report	Diagnoses - main ICD10: M51 Other intervertebral disk disorders	0.3004	0.06422	4.677	2.908e-06	TRUE	0.006528	0.001361	1.012	0.006868	0.00649	0.006028
PGC4 BD with self-report	Asthma (EUR Biobanks)	0.2963	0.02243	13.21	7.477e-40	TRUE	0.02741	0.002111	1.064	0.02088	0.01517	0.007648
PGC4 BD with self-report	Noninfectious colitis NAS	0.2958	0.0683	4.33	1.49e-05	TRUE	0.00533	0.001302	0.9981	0.006299	0.01288	0.00593
PGC4 BD with self-report	Worked with paints, thinners or glues: Sometimes	0.2912	0.05263	5.533	3.147e-08	TRUE	0.02932	0.00523	1	0.00655	-0.00484	0.005934
PGC4 BD with self-report	Ever had bowel cancer screening	0.2847	0.0408	6.979	2.966e-12	TRUE	0.01339	0.001624	1.016	0.007028	0.006413	0.006525
PGC4 BD with self-report	Hearing difficulty/problems with background noise	0.2835	0.0212	13.37	8.777e-41	TRUE	0.0508	0.002425	1.026	0.008682	0.001342	0.0066
PGC4 BD with self-report	Asthma (All Biobanks)	0.283	0.02144	13.2	8.545e-40	TRUE	0.02268	0.001772	1.087	0.02348	0.0168	0.007736
PGC4 BD with self-report	Treatment/medication code: salbutamol	0.2824	0.05534	5.102	3.359e-07	TRUE	0.007023	0.001538	0.997	0.007252	0.0005188	0.006378
PGC4 BD with self-report	Dorsalgia	0.2819	0.0396	7.119	1.09e-12	TRUE	0.0149	0.001644	0.9919	0.007414	0.01494	0.006245
PGC4 BD with self-report	Diagnoses - main ICD10: M54 Dorsalgia	0.2819	0.0396	7.119	1.09e-12	TRUE	0.0149	0.001644	0.9919	0.007414	0.01494	0.006245
PGC4 BD with self-report	Diagnoses - main ICD10: R31 Unspecified haematuria	0.2806	0.06192	4.531	5.858e-06	TRUE	0.005497	0.001365	1.01	0.007008	0.01042	0.006566
PGC4 BD with self-report	Ever had hysterectomy (womb removed)	0.2804	0.04341	6.459	1.054e-10	TRUE	0.02414	0.003367	1.006	0.008025	0.001484	0.006198
PGC4 BD with self-report	Spinal stenosis	0.2799	0.05454	5.132	2.87e-07	TRUE	0.006464	0.001362	0.9926	0.006599	-0.003518	0.005919
PGC4 BD with self-report	Mineral and other dietary supplements: Iron	0.2797	0.05998	4.664	3.1e-06	TRUE	0.005391	0.001208	1.001	0.006479	-0.0008498	0.006134
PGC4 BD with self-report	Diseases of the circulatory system	0.2795	0.02606	10.73	7.662e-27	TRUE	0.02776	0.001985	1.025	0.008457	0.009841	0.006631
PGC4 BD with self-report	Home area population density - urban or rural: England/Wales - Urban - less sparse	0.2782	0.0552	5.039	4.672e-07	TRUE	0.006735	0.001598	1.116	0.007423	0.009972	0.00667
PGC4 BD with self-report	Suffer from 'nerves'	0.2775	0.02701	10.28	9.033e-25	TRUE	0.04468	0.003004	0.999	0.00935	0.008919	0.00745
PGC4 BD with self-report	Treatment/medication code: ibuprofen	0.2771	0.03878	7.146	8.905e-13	TRUE	0.01606	0.001582	1.002	0.006473	-0.008619	0.006575
PGC4 BD with self-report	Workplace very noisy: Sometimes	0.2761	0.05739	4.81	1.508e-06	TRUE	0.02401	0.005313	1.008	0.006367	0.003751	0.005789
PGC4 BD with self-report	Diagnoses - main ICD10: N92 Excessive, frequent and irregular menstruation	0.2737	0.05656	4.84	1.298e-06	TRUE	0.006769	0.001564	1.005	0.007377	0.002859	0.006524
PGC4 BD with self-report	Nitrogen dioxide air pollution; 2010	0.2735	0.03786	7.224	5.03e-13	TRUE	0.01614	0.001719	1.03	0.007085	0.006889	0.006546
PGC4 BD with self-report	Diagnoses - main ICD10: M48 Other spondylopathies	0.2721	0.05542	4.909	9.151e-07	TRUE	0.006166	0.001395	0.9918	0.006889	-0.001561	0.005692
PGC4 BD with self-report	Diagnoses - main ICD10: R55 Syncope and collapse	0.2716	0.06168	4.403	1.068e-05	TRUE	0.006081	0.001306	1.005	0.007014	0.001194	0.005993
PGC4 BD with self-report	Breathing problems responsible for leaving job: No	0.2709	0.0485	5.586	2.323e-08	TRUE	0.03328	0.005236	1.004	0.006688	0.006379	0.005809
PGC4 BD with self-report	Vitamin and mineral supplements: Vitamin E	0.2706	0.05637	4.801	1.578e-06	TRUE	0.006053	0.001418	1.001	0.006907	0.000989	0.005689
PGC4 BD with self-report	Pain type(s) experienced in last month: Headache	0.2672	0.02478	10.79	4.002e-27	TRUE	0.04588	0.002651	1	0.009159	-0.002317	0.006894
PGC4 BD with self-report	Medication for pain relief, constipation, heartburn: Aspirin	0.2669	0.03064	8.708	3.083e-18	TRUE	0.02349	0.002069	1.015	0.008008	-0.002065	0.006073
PGC4 BD with self-report	Other soft tissue disorders, not elsewhere classified	0.2669	0.05783	4.614	3.943e-06	TRUE	0.00551	0.001462	1.005	0.007136	0.007328	0.006255
PGC4 BD with self-report	Diagnoses - main ICD10: M79 Other soft tissue disorders, not elsewhere classified	0.2669	0.05783	4.614	3.943e-06	TRUE	0.00551	0.001462	1.005	0.007136	0.007328	0.006255
PGC4 BD with self-report	Hearing difficulty/problems: Yes	0.2642	0.02604	10.15	3.383e-24	TRUE	0.04124	0.002448	1.019	0.008815	-0.00141	0.006671
PGC4 BD with self-report	Pain type(s) experienced in last month: Knee pain	0.2641	0.02326	11.35	7.011e-30	TRUE	0.04213	0.002152	1.003	0.008803	-0.004686	0.006768
PGC4 BD with self-report	Vascular/heart problems diagnosed by doctor: Angina	0.2636	0.0311	8.474	2.367e-17	TRUE	0.02408	0.002335	1.024	0.008148	0.004749	0.006499
PGC4 BD with self-report	Treatment/medication code: lansoprazole	0.2632	0.0349	7.542	4.625e-14	TRUE	0.01228	0.001637	1.01	0.007433	0.003871	0.005588
PGC4 BD with self-report	Treatment/medication code: aspirin	0.262	0.03219	8.141	3.928e-16	TRUE	0.02229	0.00197	1.018	0.007795	0.001541	0.006025
PGC4 BD with self-report	Diseases of the musculoskeletal system and connective tissue	0.2603	0.02129	12.23	2.262e-34	TRUE	0.04453	0.002692	1.017	0.00966	0.01325	0.006606
PGC4 BD with self-report	Treatment/medication code: codeine	0.2602	0.06038	4.31	1.635e-05	TRUE	0.004849	0.001321	0.9923	0.006456	0.003661	0.005844
PGC4 BD with self-report	Mineral and other dietary supplements: Zinc	0.2587	0.04217	6.135	8.535e-10	TRUE	0.01091	0.001497	0.9922	0.006519	-0.00301	0.006111
PGC4 BD with self-report	Medication for pain relief, constipation, heartburn: Ibuprofen (e.g. Nurofen)	0.2577	0.03279	7.859	3.866e-15	TRUE	0.02148	0.001734	0.9988	0.006808	-0.01048	0.006108
PGC4 BD with self-report	Chest pain or discomfort walking normally	0.2564	0.03703	6.923	4.419e-12	TRUE	0.08192	0.009167	0.9989	0.00701	0.01417	0.006219
PGC4 BD with self-report	Stroke (All Biobanks)	0.2474	0.03666	6.747	1.509e-11	TRUE	0.004369	0.0004862	1.021	0.007809	0.006313	0.005983
PGC4 BD with self-report	Low back pain	0.2472	0.04177	5.917	3.271e-09	TRUE	0.01164	0.001534	0.9837	0.006985	0.01318	0.006268
PGC4 BD with self-report	Diagnoses - main ICD10: K44 Diaphragmatic hernia	0.2469	0.05024	4.915	8.879e-07	TRUE	0.007669	0.001443	1.002	0.007314	0.007271	0.005107
PGC4 BD with self-report	Diagnoses - main ICD10: I20 Angina pectoris	0.2463	0.04209	5.851	4.878e-09	TRUE	0.01342	0.001706	1.002	0.007494	0.007873	0.006992
PGC4 BD with self-report	Major dietary changes in the last 5 years: Yes, because of other reasons	0.2457	0.03572	6.879	6.026e-12	TRUE	0.01959	0.001833	1.008	0.007461	-0.009086	0.005876
PGC4 BD with self-report	Fractured bone site(s): Other bones	0.2453	0.04882	5.025	5.032e-07	TRUE	0.008254	0.001599	1.004	0.007017	0.003292	0.005846
PGC4 BD with self-report	Ever stopped smoking for 6+ months	0.2452	0.05906	4.152	3.295e-05	TRUE	0.02255	0.005405	0.9999	0.006968	0.001617	0.005557
PGC4 BD with self-report	Worrier / anxious feelings	0.245	0.02332	10.5	8.227e-26	TRUE	0.07866	0.00507	1.004	0.01303	-0.005004	0.007843
PGC4 BD with self-report	Non-cancer illness code, self-reported: hiatus hernia	0.2393	0.04736	5.053	4.341e-07	TRUE	0.008594	0.001382	1.031	0.006617	0.006995	0.005551
PGC4 BD with self-report	Diagnoses - main ICD10: K21 Gastro-oesophageal reflux disease	0.2388	0.03821	6.25	4.105e-10	TRUE	0.01049	0.00142	0.999	0.006471	0.007571	0.005393
PGC4 BD with self-report	Number of incorrect matches in round	0.2379	0.02244	10.6	2.909e-26	TRUE	0.05757	0.002596	1.014	0.009997	-0.008079	0.006992
PGC4 BD with self-report	Particulate matter air pollution (pm2.5) absorbance; 2010	0.2341	0.04676	5.007	5.524e-07	TRUE	0.009676	0.001585	1.037	0.007141	0.001811	0.005708
PGC4 BD with self-report	Illnesses of siblings: Heart disease	0.2341	0.03512	6.668	2.596e-11	TRUE	0.01838	0.002218	1.006	0.007576	0.005293	0.005848
PGC4 BD with self-report	Tinnitus: Yes, now most or all of the time	0.2322	0.04282	5.422	5.882e-08	TRUE	0.02971	0.004366	1.006	0.007095	-0.007343	0.005974
PGC4 BD with self-report	Workplace full of chemical or other fumes: Sometimes	0.2316	0.05163	4.485	7.274e-06	TRUE	0.02894	0.005355	1.011	0.006625	0.008499	0.005695
PGC4 BD with self-report	Diagnoses - main ICD10: M75 Shoulder lesions	0.2311	0.04306	5.367	8.003e-08	TRUE	0.009707	0.001482	0.9993	0.007526	0.007784	0.0058
PGC4 BD with self-report	Shoulder lesions	0.2303	0.04296	5.359	8.359e-08	TRUE	0.009724	0.001479	0.9993	0.007513	0.007896	0.0058
PGC4 BD with self-report	Bilateral oophorectomy (both ovaries removed)	0.2293	0.04275	5.364	8.131e-08	TRUE	0.02154	0.003093	1.01	0.007416	0.003233	0.006228
PGC4 BD with self-report	Treatment/medication code: seretide 50 evohaler	0.2288	0.04631	4.941	7.789e-07	TRUE	0.01131	0.00172	0.9938	0.007251	-0.00861	0.006765
PGC4 BD with self-report	Heart Failure (HF) (All Biobanks)	0.228	0.02946	7.74	9.955e-15	TRUE	0.007889	0.0005302	1.016	0.009236	0.008733	0.0067
PGC4 BD with self-report	Heart Failure (HF) (EUR Biobanks)	0.2276	0.03184	7.147	8.844e-13	TRUE	0.009642	0.000671	1.012	0.008922	0.01553	0.007558
PGC4 BD with self-report	Illnesses of mother: Heart disease	0.2273	0.03857	5.894	3.76e-09	TRUE	0.01544	0.001988	1.013	0.00733	0.002952	0.006249
PGC4 BD with self-report	Disorders of gallbladder, biliary tract and pancreas	0.227	0.03584	6.333	2.401e-10	TRUE	0.01614	0.001988	1.031	0.01034	-0.002231	0.005708
PGC4 BD with self-report	Mineral and other dietary supplements: Selenium	0.2266	0.04922	4.604	4.147e-06	TRUE	0.006775	0.001412	1.003	0.006297	0.0008935	0.005529
PGC4 BD with self-report	Diseases of the blood and blood-forming organs and certain disorders involving the immune mechanism	0.2259	0.05365	4.211	2.541e-05	TRUE	0.006054	0.00129	0.9891	0.006504	0.00411	0.005832
PGC4 BD with self-report	Nervous feelings	0.2256	0.02427	9.294	1.485e-20	TRUE	0.06411	0.003729	1.02	0.01193	-0.002024	0.007262
PGC4 BD with self-report	Blood clot, DVT, bronchitis, emphysema, asthma, rhinitis, eczema, allergy diagnosed by doctor: Blood clot in the leg (DVT)	0.2207	0.04169	5.294	1.195e-07	TRUE	0.01016	0.001723	1.016	0.01023	0.006499	0.00623
PGC4 BD with self-report	Non-cancer illness code, self-reported: deep venous thrombosis (dvt)	0.2203	0.04236	5.2	1.995e-07	TRUE	0.01004	0.001759	1.016	0.01049	0.005921	0.006522
PGC4 BD with self-report	Blood clot, DVT, bronchitis, emphysema, asthma, rhinitis, eczema, allergy diagnosed by doctor: Asthma	0.2202	0.02691	8.182	2.792e-16	TRUE	0.05775	0.006391	1.031	0.01744	-0.001966	0.007599
PGC4 BD with self-report	Unstable angina pectoris	0.2181	0.04878	4.471	7.772e-06	TRUE	0.009072	0.001482	0.9957	0.006847	0.006579	0.006871
PGC4 BD with self-report	Non-cancer illness code, self-reported: gastro-oesophageal reflux (gord) / gastric reflux	0.218	0.04607	4.732	2.226e-06	TRUE	0.01015	0.001482	1.02	0.007142	0.008649	0.00679
PGC4 BD with self-report	Treatment/medication code: atorvastatin	0.217	0.03452	6.285	3.276e-10	TRUE	0.01408	0.002224	1.028	0.01133	-0.006707	0.006418
PGC4 BD with self-report	Non-cancer illness code, self-reported: asthma	0.2167	0.02652	8.169	3.106e-16	TRUE	0.05848	0.00647	1.031	0.0175	-0.001371	0.007601
PGC4 BD with self-report	Light smokers, at least 100 smokes in lifetime	0.2156	0.03237	6.661	2.716e-11	TRUE	0.07822	0.007629	1.004	0.007373	0.000611	0.006565
PGC4 BD with self-report	Medication for cholesterol, blood pressure, diabetes, or take exogenous hormones: Cholesterol lowering medication	0.2122	0.02947	7.202	5.934e-13	TRUE	0.05567	0.006889	1.029	0.02081	-0.001599	0.006465
PGC4 BD with self-report	#Other joint disorders	0.2106	0.03364	6.26	3.858e-10	TRUE	0.01883	0.001962	1.016	0.007327	0.005758	0.006289
PGC4 BD with self-report	Nerve, nerve root and plexus disorders	0.2074	0.03671	5.649	1.615e-08	TRUE	0.01879	0.001813	1.009	0.008024	0.001978	0.006536
PGC4 BD with self-report	Cereal type: Oat cereal (e.g. Ready Brek, porridge)	0.2071	0.03886	5.331	9.76e-08	TRUE	0.02055	0.002171	1.006	0.007758	-0.0007077	0.006537
PGC4 BD with self-report	Ischaemic heart disease, wide definition	0.2025	0.02685	7.542	4.628e-14	TRUE	0.03551	0.003708	1.02	0.01059	0.002781	0.006778
PGC4 BD with self-report	Illnesses of siblings: High blood pressure	0.2011	0.02403	8.369	5.791e-17	TRUE	0.0359	0.002686	1.011	0.007895	0.009975	0.006406
PGC4 BD with self-report	Cancer diagnosed by doctor	0.2004	0.04787	4.186	2.839e-05	TRUE	0.007462	0.00146	1.012	0.007094	-0.01195	0.005702
PGC4 BD with self-report	Diagnoses - main ICD10: K80 Cholelithiasis	0.2002	0.03951	5.067	4.047e-07	TRUE	0.01461	0.00207	1.033	0.01086	-0.0004231	0.005974
PGC4 BD with self-report	Treatment/medication code: ventolin 100micrograms inhaler	0.1993	0.0384	5.189	2.115e-07	TRUE	0.01715	0.002421	1.012	0.008796	-0.005832	0.0061
PGC4 BD with self-report	Illnesses of siblings: Diabetes	0.1992	0.0351	5.676	1.383e-08	TRUE	0.02225	0.002041	1.005	0.006877	0.01015	0.006479
PGC4 BD with self-report	Diseases of the eye and adnexa	0.1981	0.03781	5.239	1.618e-07	TRUE	0.01484	0.00165	1	0.007336	-0.01056	0.006032
PGC4 BD with self-report	Mouth/teeth dental problems: Dentures	0.1949	0.02202	8.85	8.753e-19	TRUE	0.05447	0.002662	1.032	0.01012	0.01717	0.006791
PGC4 BD with self-report	Diagnoses - main ICD10: N20 Calculus of kidney and ureter	0.1922	0.04427	4.342	1.412e-05	TRUE	0.01149	0.001611	1.012	0.007694	-0.0146	0.006048
PGC4 BD with self-report	Milk type used: Soya	0.1911	0.0449	4.256	2.08e-05	TRUE	0.01004	0.001564	1.014	0.007378	0.007772	0.006456
PGC4 BD with self-report	Leisure/social activities: None of the above	0.1894	0.02575	7.355	1.909e-13	TRUE	0.03593	0.002126	1.016	0.008014	0.002988	0.006996
PGC4 BD with self-report	Workplace very cold: Sometimes	0.189	0.03952	4.782	1.736e-06	TRUE	0.04943	0.006176	1.004	0.007193	0.01409	0.005989
PGC4 BD with self-report	Diagnoses - main ICD10: H26 Other cataract	0.1877	0.04366	4.299	1.719e-05	TRUE	0.01132	0.001721	1.004	0.007214	-0.01489	0.006177
PGC4 BD with self-report	Dentures	0.1829	0.02127	8.601	7.912e-18	TRUE	0.09543	0.004179	1.079	0.01095	0.01838	0.006906
PGC4 BD with self-report	Nitrogen dioxide air pollution; 2006	0.1817	0.03439	5.283	1.268e-07	TRUE	0.02071	0.001918	1.048	0.007311	0.002878	0.006367
PGC4 BD with self-report	Medication related adverse effects	0.1815	0.03704	4.901	9.543e-07	TRUE	0.01501	0.001733	1.002	0.007374	-0.01119	0.00566
PGC4 BD with self-report	Non-butter spread type details: Soft (tub) margarine	0.1805	0.03844	4.695	2.666e-06	TRUE	0.02794	0.002797	1.01	0.007079	-0.003976	0.006367
PGC4 BD with self-report	Decayed, Missing and Filled tooth Surfaces (DMFS) + Dentures	0.1803	0.02128	8.469	2.474e-17	TRUE	0.08625	0.00362	1.002	0.01066	0.01693	0.006806
PGC4 BD with self-report	Coronary atherosclerosis	0.1802	0.02754	6.542	6.059e-11	TRUE	0.03076	0.003594	1.017	0.009809	0.001937	0.006203
PGC4 BD with self-report	Doctor diagnosed asthma	0.1784	0.03355	5.317	1.053e-07	TRUE	0.06998	0.01042	0.9987	0.008638	-0.004887	0.006269
PGC4 BD with self-report	Medication related adverse effects (Asthma/COPD)	0.1773	0.03777	4.695	2.66e-06	TRUE	0.01417	0.001729	1.004	0.007927	-0.00976	0.005482
PGC4 BD with self-report	Duration screen displayed	0.1761	0.03064	5.748	9.008e-09	TRUE	0.0587	0.005235	1.003	0.007777	-0.008969	0.006071
PGC4 BD with self-report	Diagnoses - main ICD10: I25 Chronic ischaemic heart disease	0.1756	0.02845	6.171	6.766e-10	TRUE	0.02937	0.00348	1.018	0.009808	0.002335	0.006391
PGC4 BD with self-report	Diagnoses - main ICD10: G56 Mononeuropathies of upper limb	0.1745	0.03555	4.91	9.104e-07	TRUE	0.01931	0.001904	1.012	0.008385	0.001439	0.00623
PGC4 BD with self-report	Major coronary heart disease event excluding revascularizations	0.1742	0.03075	5.664	1.475e-08	TRUE	0.02038	0.002279	0.9997	0.008923	0.005358	0.006492
PGC4 BD with self-report	Major coronary heart disease event	0.1742	0.03075	5.664	1.475e-08	TRUE	0.02038	0.002279	0.9997	0.008923	0.005358	0.006492
PGC4 BD with self-report	Diagnoses - main ICD10: K57 Diverticular disease of intestine	0.1724	0.03332	5.175	2.281e-07	TRUE	0.02199	0.001986	1.01	0.007929	0.01055	0.00659
PGC4 BD with self-report	Vascular/heart problems diagnosed by doctor: Heart attack	0.1696	0.02992	5.67	1.429e-08	TRUE	0.01946	0.002098	1.015	0.008731	0.008887	0.005817
PGC4 BD with self-report	Worry too long after embarrassment	0.1695	0.02419	7.008	2.426e-12	TRUE	0.06549	0.003173	1.013	0.009865	0.003342	0.007449
PGC4 BD with self-report	Non-cancer illness code, self-reported: high cholesterol	0.1686	0.02751	6.126	9.012e-10	TRUE	0.04374	0.00702	1.075	0.04125	-0.00623	0.006909
PGC4 BD with self-report	Leg fat percentage (right)	0.1678	0.01625	10.33	5.306e-25	TRUE	0.2302	0.007337	1.077	0.01869	0.01068	0.008436
PGC4 BD with self-report	Medication for cholesterol, blood pressure or diabetes: Cholesterol lowering medication	0.1678	0.02579	6.507	7.651e-11	TRUE	0.0779	0.008624	1.043	0.02122	-0.001227	0.006658
PGC4 BD with self-report	Nitrogen dioxide air pollution; 2005	0.1673	0.03349	4.997	5.83e-07	TRUE	0.02173	0.001954	1.055	0.007479	0.004381	0.00637
PGC4 BD with self-report	Diagnoses - main ICD10: D12 Benign neoplasm of colon, rectum, anus and anal canal	0.1661	0.0383	4.337	1.442e-05	TRUE	0.01303	0.0016	1.009	0.00704	-0.0008321	0.005988
PGC4 BD with self-report	Hernia	0.1661	0.0321	5.175	2.279e-07	TRUE	0.01786	0.002452	1.012	0.008895	0.006979	0.005773
PGC4 BD with self-report	Leg fat percentage (left)	0.1651	0.01601	10.32	6.003e-25	TRUE	0.2305	0.007384	1.082	0.01828	0.0127	0.008368
PGC4 BD with self-report	Particulate matter air pollution (pm10); 2007	0.1648	0.03344	4.929	8.279e-07	TRUE	0.01936	0.002154	1.153	0.008345	0.003389	0.006407
PGC4 BD with self-report	Waist circumference	0.1628	0.01685	9.666	4.201e-22	TRUE	0.2077	0.008522	1.051	0.01873	0.009479	0.008311
PGC4 BD with self-report	Non-cancer illness code, self-reported: heart attack/myocardial infarction	0.1628	0.03019	5.392	6.954e-08	TRUE	0.01954	0.002123	1.016	0.008885	0.00937	0.005926
PGC4 BD with self-report	Body mass index (BMI)	0.1621	0.01573	10.31	6.443e-25	TRUE	0.2481	0.009872	1.053	0.01974	0.01191	0.008689
PGC4 BD with self-report	Treatment/medication code: lisinopril	0.1616	0.03615	4.469	7.852e-06	TRUE	0.01271	0.001649	1.02	0.007721	-0.006189	0.006139
PGC4 BD with self-report	Body mass index (BMI)	0.1614	0.01572	10.27	9.603e-25	TRUE	0.248	0.009842	1.053	0.01944	0.01279	0.008626
PGC4 BD with self-report	Never eat eggs, dairy, wheat, sugar: Sugar or foods/drinks containing sugar	0.1582	0.02429	6.513	7.382e-11	TRUE	0.04726	0.00251	1.002	0.008987	-0.003951	0.007481
PGC4 BD with self-report	Mouth/teeth dental problems: Mouth ulcers	0.1569	0.02581	6.081	1.197e-09	TRUE	0.02854	0.00359	1.028	0.01148	0.004529	0.006136
PGC4 BD with self-report	Vascular/heart problems diagnosed by doctor: High blood pressure	0.1561	0.0167	9.343	9.338e-21	TRUE	0.1234	0.005744	1.068	0.02052	0.0007883	0.007935
PGC4 BD with self-report	Vitamin and mineral supplements: Multivitamins +/- minerals	0.156	0.03024	5.157	2.507e-07	TRUE	0.02338	0.00178	1.014	0.007813	0.001766	0.006333
PGC4 BD with self-report	Disorders of lens	0.1552	0.03423	4.534	5.796e-06	TRUE	0.01738	0.001894	1.004	0.007542	-0.01201	0.005936
PGC4 BD with self-report	Leg fat mass (right)	0.1551	0.01665	9.317	1.194e-20	TRUE	0.2193	0.008504	1.048	0.01782	0.01401	0.008766
PGC4 BD with self-report	Arm fat percentage (right)	0.1547	0.01667	9.276	1.759e-20	TRUE	0.2188	0.008126	1.061	0.01878	0.01053	0.00865
PGC4 BD with self-report	Mouth ulcers	0.1537	0.02526	6.085	1.168e-09	TRUE	0.08088	0.008873	1.041	0.01442	0.00345	0.0064
PGC4 BD with self-report	Treatment/medication code: simvastatin	0.1535	0.0278	5.522	3.36e-08	TRUE	0.03066	0.003328	1.031	0.01971	0.003405	0.00666
PGC4 BD with self-report	Carpal tunnel syndrome	0.1535	0.03599	4.266	1.993e-05	TRUE	0.01916	0.001838	1.014	0.008476	0.001523	0.006323
PGC4 BD with self-report	Non-cancer illness code, self-reported: diabetes	0.1529	0.02541	6.016	1.793e-09	TRUE	0.03712	0.002549	1.043	0.01129	0.002944	0.006808
PGC4 BD with self-report	Leg fat mass (left)	0.1527	0.01653	9.234	2.615e-20	TRUE	0.2192	0.008555	1.049	0.01775	0.01463	0.008722
PGC4 BD with self-report	Non-cancer illness code, self-reported: hypertension	0.1527	0.01664	9.178	4.375e-20	TRUE	0.122	0.005709	1.064	0.02079	0.0001798	0.007765
PGC4 BD with self-report	Diabetes diagnosed by doctor	0.1522	0.02281	6.67	2.556e-11	TRUE	0.04558	0.003009	1.045	0.01172	0.008189	0.006677
PGC4 BD with self-report	#Arthrosis	0.152	0.02715	5.597	2.176e-08	TRUE	0.0301	0.002171	1.018	0.008056	0.004477	0.007052
PGC4 BD with self-report	Arm fat mass (right)	0.1507	0.01665	9.051	1.412e-19	TRUE	0.2104	0.008859	1.04	0.01793	0.012	0.008529
PGC4 BD with self-report	Mouth/teeth dental problems: Bleeding gums	0.1502	0.02995	5.015	5.302e-07	TRUE	0.02091	0.001658	1.019	0.007907	0.004558	0.006678
PGC4 BD with self-report	Gonarthrosis [arthrosis of knee](FG)	0.1478	0.03038	4.864	1.15e-06	TRUE	0.02396	0.001855	1.009	0.00792	-0.002262	0.006643
PGC4 BD with self-report	Diagnoses - main ICD10: M17 Gonarthrosis [arthrosis of knee]	0.1478	0.03038	4.864	1.15e-06	TRUE	0.02396	0.001855	1.009	0.00792	-0.002262	0.006643
PGC4 BD with self-report	Fractured/broken bones in last 5 years	0.1475	0.03473	4.247	2.168e-05	TRUE	0.01735	0.00206	1.015	0.008136	0.009006	0.006277
PGC4 BD with self-report	Nitrogen dioxide air pollution; 2007	0.1468	0.03206	4.578	4.684e-06	TRUE	0.02333	0.001959	1.074	0.007546	0.001959	0.006401
PGC4 BD with self-report	Arm fat mass (left)	0.1462	0.01698	8.611	7.268e-18	TRUE	0.207	0.008756	1.038	0.0178	0.01322	0.008695
PGC4 BD with self-report	Milk type used: Skimmed	0.1461	0.03134	4.661	3.149e-06	TRUE	0.02004	0.00168	1.005	0.007339	-0.01442	0.006345
PGC4 BD with self-report	Bleeding gums	0.1458	0.02748	5.305	1.124e-07	TRUE	0.04772	0.00299	1.022	0.007804	0.003879	0.006388
PGC4 BD with self-report	Arm fat percentage (left)	0.1448	0.01686	8.587	8.937e-18	TRUE	0.2236	0.008221	1.058	0.01915	0.0119	0.00883
PGC4 BD with self-report	Time to complete round	0.1424	0.02246	6.343	2.259e-10	TRUE	0.06058	0.002596	1.027	0.009651	0.00219	0.007106
PGC4 BD with self-report	Body fat percentage	0.1417	0.01672	8.478	2.296e-17	TRUE	0.2293	0.007799	1.071	0.0191	0.01085	0.008749
PGC4 BD with self-report	Whole body fat mass	0.1402	0.01655	8.467	2.521e-17	TRUE	0.2357	0.009051	1.057	0.01942	0.0113	0.00895
PGC4 BD with self-report	Number of attempts	0.1397	0.03319	4.209	2.562e-05	TRUE	0.06084	0.005045	1.007	0.00791	-0.004067	0.006502
PGC4 BD with self-report	Medication for cholesterol, blood pressure, diabetes, or take exogenous hormones: Blood pressure medication	0.1347	0.01991	6.764	1.341e-11	TRUE	0.1126	0.007023	1.04	0.01343	-0.006921	0.006126
PGC4 BD with self-report	Treatment/medication code: metformin	0.1318	0.02474	5.325	1.012e-07	TRUE	0.03159	0.002204	1.029	0.01034	0.01013	0.005714
PGC4 BD with self-report	Bone fractures	0.1316	0.02813	4.677	2.917e-06	TRUE	0.02367	0.002151	1.013	0.008603	0.005271	0.006108
PGC4 BD with self-report	Treatment/medication code: ramipril	0.1301	0.03122	4.166	3.104e-05	TRUE	0.01808	0.001725	1.014	0.007428	0.0003695	0.006869
PGC4 BD with self-report	Trunk fat mass	0.1261	0.0166	7.595	3.079e-14	TRUE	0.2374	0.008796	1.065	0.02	0.00974	0.009095
PGC4 BD with self-report	White blood cell (leukocyte) count	0.1246	0.01831	6.805	1.009e-11	TRUE	0.1326	0.01247	1.098	0.02981	0.01734	0.007606
PGC4 BD with self-report	Neutrophill count	0.1235	0.01763	7.001	2.54e-12	TRUE	0.1409	0.01194	1.122	0.0289	0.01317	0.007869
PGC4 BD with self-report	Trunk fat percentage	0.1225	0.01702	7.196	6.194e-13	TRUE	0.2149	0.007526	1.072	0.01898	0.01022	0.008721
PGC4 BD with self-report	C-reactive protein	0.1222	0.02741	4.459	8.243e-06	TRUE	0.1794	0.0356	1.283	0.1167	7.242e-06	0.008263
PGC4 BD with self-report	Gamma glutamyltransferase	0.1221	0.02135	5.718	1.076e-08	TRUE	0.1972	0.02279	1.378	0.07299	-0.002751	0.008679
PGC4 BD with self-report	Tea intake	0.1205	0.02298	5.244	1.571e-07	TRUE	0.0569	0.003909	0.9981	0.01025	0.009602	0.006356
PGC4 BD with self-report	Qualifications: None of the above	0.1193	0.02008	5.939	2.876e-09	TRUE	0.1044	0.003673	1.059	0.01238	0.01724	0.007521
PGC4 BD with self-report	Duration to first press of snap-button in each round	0.1171	0.02316	5.056	4.291e-07	TRUE	0.06098	0.002544	1.015	0.009497	0.0009212	0.00732
PGC4 BD with self-report	Immature reticulocyte fraction	0.1158	0.02136	5.422	5.899e-08	TRUE	0.1171	0.01144	1.173	0.06928	0.0007045	0.008393
PGC4 BD with self-report	Medication for cholesterol, blood pressure or diabetes: Blood pressure medication	0.114	0.02019	5.645	1.656e-08	TRUE	0.1176	0.006068	1.038	0.01064	0.0006791	0.006379
PGC4 BD with self-report	BMI	0.1088	0.01707	6.37	1.892e-10	TRUE	0.09563	0.00516	0.6558	0.009019	0.002677	0.006359
PGC4 BD with self-report	Weight	0.1074	0.01593	6.739	1.589e-11	TRUE	0.2647	0.01054	1.072	0.02343	0.01023	0.009239
PGC4 BD with self-report	Weight	0.1071	0.01589	6.742	1.558e-11	TRUE	0.2648	0.01049	1.071	0.02288	0.01063	0.009195
PGC4 BD with self-report	Triglycerides	0.1071	0.01773	6.04	1.544e-09	TRUE	0.2062	0.03418	1.349	0.102	0.01092	0.007698
PGC4 BD with self-report	Hip circumference	0.1066	0.01662	6.416	1.4e-10	TRUE	0.2157	0.00917	1.063	0.02011	0.01152	0.008781
PGC4 BD with self-report	Mean time to correctly identify matches	0.105	0.02346	4.476	7.593e-06	TRUE	0.06649	0.002655	1.014	0.009478	-0.003925	0.007571
PGC4 BD with self-report	Triglycerides	0.1011	0.02181	4.636	3.553e-06	TRUE	0.1115	0.02793	0.832	0.02886	0.004258	0.006147
PGC4 BD with self-report	High light scatter reticulocyte count	0.08688	0.01913	4.541	5.59e-06	TRUE	0.1506	0.01151	1.138	0.05724	0.006214	0.00819
PGC4 BD with self-report	Alkaline phosphatase	0.08653	0.01927	4.491	7.096e-06	TRUE	0.2416	0.03596	1.544	0.1261	-0.01709	0.008828
PGC4 BD with self-report	Monocyte count	0.08578	0.01813	4.731	2.232e-06	TRUE	0.1011	0.01262	1.143	0.03664	-0.007553	0.007244
PGC4 BD with self-report	Arm fat-free mass (left)	0.06919	0.01564	4.424	9.684e-06	TRUE	0.2641	0.01069	1.102	0.02662	0.007704	0.008617
PGC4 BD with self-report	Glycated haemoglobin (HbA1c)	0.0672	0.0157	4.28	1.866e-05	TRUE	0.1976	0.01812	1.421	0.0802	0.01355	0.008446
PGC4 BD with self-report	Arm predicted mass (left)	0.06716	0.01545	4.346	1.387e-05	TRUE	0.2646	0.01076	1.103	0.02685	0.008136	0.008435
PGC4 BD with self-report	Leg fat-free mass (left)	0.06408	0.01545	4.146	3.377e-05	TRUE	0.2687	0.01131	1.088	0.02676	0.006032	0.009061
PGC4 BD with self-report	Standing height	-0.07753	0.01458	-5.316	1.059e-07	TRUE	0.4847	0.02392	1.258	0.06272	-0.003431	0.01022
PGC4 BD with self-report	Impedance of arm (right)	-0.07799	0.01567	-4.979	6.4e-07	TRUE	0.2231	0.008281	1.088	0.02188	-0.01336	0.00772
PGC4 BD with self-report	Qualifications: College or University degree	-0.07888	0.01725	-4.572	4.821e-06	TRUE	0.1669	0.004894	1.085	0.0138	-0.009078	0.008089
PGC4 BD with self-report	Creatinine	-0.07918	0.01779	-4.451	8.537e-06	TRUE	0.1952	0.01467	1.364	0.06035	0.01366	0.009539
PGC4 BD with self-report	Impedance of whole body	-0.08132	0.01545	-5.264	1.413e-07	TRUE	0.2582	0.01012	1.092	0.02321	-0.01208	0.008065
PGC4 BD with self-report	HDL cholesterol	-0.08295	0.01789	-4.637	3.536e-06	TRUE	0.2214	0.02559	1.656	0.1541	-0.01174	0.00801
PGC4 BD with self-report	Forced expiratory volume in 1-second (FEV1), predicted	-0.08565	0.01697	-5.048	4.473e-07	TRUE	0.4596	0.02662	1.087	0.02475	-0.002762	0.007877
PGC4 BD with self-report	IGF-1	-0.09136	0.01775	-5.147	2.642e-07	TRUE	0.2319	0.0169	1.35	0.05311	-0.006915	0.009325
PGC4 BD with self-report	Hand grip strength (left)	-0.09366	0.01916	-4.889	1.014e-06	TRUE	0.1215	0.004625	1.042	0.01386	-0.0168	0.006973
PGC4 BD with self-report	Snoring	-0.09472	0.02212	-4.282	1.855e-05	TRUE	0.06051	0.00293	1.025	0.008692	0.01238	0.006516
PGC4 BD with self-report	Impedance of arm (left)	-0.0956	0.0159	-6.015	1.804e-09	TRUE	0.2268	0.008561	1.101	0.02242	-0.0113	0.007838
PGC4 BD with self-report	Educational Attainment	-0.09846	0.01635	-6.022	1.72e-09	TRUE	0.1123	0.003049	0.9906	0.01543	-0.003298	0.008526
PGC4 BD with self-report	Cognitive Performance	-0.1037	0.01793	-5.785	7.267e-09	TRUE	0.2	0.006685	1.005	0.01336	0.005842	0.007996
PGC4 BD with self-report	Vitamin D	-0.1059	0.02188	-4.839	1.306e-06	TRUE	0.1015	0.02488	1.093	0.04282	-0.02093	0.007604
PGC4 BD with self-report	Fluid intelligence score	-0.1079	0.01971	-5.476	4.341e-08	TRUE	0.2305	0.01003	1.034	0.01026	-0.004329	0.006617
PGC4 BD with self-report	Forced vital capacity (FVC)	-0.1143	0.01827	-6.255	3.979e-10	TRUE	0.1876	0.00836	1.109	0.01868	0.0005531	0.008155
PGC4 BD with self-report	Forced vital capacity (FVC), Best measure	-0.1149	0.01856	-6.188	6.101e-10	TRUE	0.2352	0.01059	1.105	0.0201	0.00078	0.007636
PGC4 BD with self-report	Vitamin D (quantile) both_sexes	-0.1149	0.02239	-5.133	2.855e-07	TRUE	0.1004	0.0212	0.9993	0.0348	-0.0209	0.007718
PGC4 BD with self-report	Hand grip strength (right)	-0.115	0.01858	-6.189	6.059e-10	TRUE	0.1211	0.00476	1.051	0.01381	-0.0112	0.006806
PGC4 BD with self-report	Peak expiratory flow (PEF)	-0.1164	0.01898	-6.131	8.737e-10	TRUE	0.1041	0.00543	1.064	0.01316	-0.004521	0.00676
PGC4 BD with self-report	Forced expiratory volume in 1-second (FEV1), Best measure	-0.1293	0.01821	-7.104	1.21e-12	TRUE	0.2128	0.008896	1.082	0.01648	-0.004331	0.007057
PGC4 BD with self-report	Forced expiratory volume in 1-second (FEV1)	-0.1363	0.01781	-7.651	1.998e-14	TRUE	0.1876	0.007605	1.093	0.01682	-0.003906	0.0077
PGC4 BD with self-report	FI3 : word interpolation	-0.1405	0.02894	-4.855	1.202e-06	TRUE	0.08135	0.005447	1.013	0.006993	0.003032	0.006135
PGC4 BD with self-report	Forced expiratory volume in 1-second (FEV1), predicted percentage	-0.1429	0.02298	-6.22	4.969e-10	TRUE	0.1927	0.01004	1.031	0.01023	-0.001666	0.00677
PGC4 BD with self-report	Medication for cholesterol, blood pressure or diabetes: None of the above	-0.1528	0.02104	-7.262	3.801e-13	TRUE	0.1044	0.005925	1.04	0.0114	-0.001332	0.006584
PGC4 BD with self-report	Types of physical activity in last 4 weeks: Light DIY (eg: pruning, watering the lawn)	-0.153	0.02721	-5.624	1.869e-08	TRUE	0.03821	0.002011	1.003	0.007783	-0.0005834	0.006867
PGC4 BD with self-report	Illnesses of mother: None of the above (group 1)	-0.1544	0.03537	-4.366	1.266e-05	TRUE	0.01689	0.001731	1.022	0.00798	-0.007912	0.005723
PGC4 BD with self-report	FI8 : chained arithmetic	-0.1585	0.031	-5.115	3.141e-07	TRUE	0.1095	0.007852	0.9985	0.00701	-0.005953	0.006714
PGC4 BD with self-report	Blood clot, DVT, bronchitis, emphysema, asthma, rhinitis, eczema, allergy diagnosed by doctor: None of the above	-0.169	0.02226	-7.588	3.243e-14	TRUE	0.07967	0.007422	1.034	0.01968	0.006366	0.007308
PGC4 BD with self-report	Vascular/heart problems diagnosed by doctor: None of the above	-0.1708	0.01625	-10.51	7.585e-26	TRUE	0.1224	0.005406	1.069	0.01899	-0.001752	0.00788
PGC4 BD with self-report	FI4 : positional arithmetic	-0.1739	0.03016	-5.766	8.108e-09	TRUE	0.06996	0.005659	1.004	0.007835	0.003875	0.006219
PGC4 BD with self-report	Year ended full time education	-0.1808	0.02744	-6.59	4.406e-11	TRUE	0.1457	0.008242	1.04	0.008403	0.005748	0.007051
PGC4 BD with self-report	Vitamin and mineral supplements: None of the above	-0.1825	0.02685	-6.798	1.061e-11	TRUE	0.02967	0.00182	1.001	0.007217	0.001544	0.005686
PGC4 BD with self-report	FI10 : arithmetic sequence recognition	-0.186	0.04401	-4.227	2.369e-05	TRUE	0.1566	0.02503	0.9968	0.006853	0.0106	0.006301
PGC4 BD with self-report	Age at menopause (last menstrual period)	-0.1897	0.02635	-7.2	6.026e-13	TRUE	0.115	0.01052	1.012	0.01587	0.001506	0.006651
PGC4 BD with self-report	Types of physical activity in last 4 weeks: Walking for pleasure (not as a means of transport)	-0.1902	0.02448	-7.769	7.887e-15	TRUE	0.03723	0.00217	1.029	0.007911	-0.005551	0.006024
PGC4 BD with self-report	How are people in household related to participant: Husband, wife or partner	-0.192	0.03204	-5.993	2.059e-09	TRUE	0.02563	0.001858	1.008	0.008111	-0.01096	0.006583
PGC4 BD with self-report	Age started smoking in former smokers	-0.1939	0.04279	-4.531	5.857e-06	TRUE	0.04315	0.00669	1.007	0.007286	0.0006702	0.00659
PGC4 BD with self-report	Qualifications: O levels/GCSEs or equivalent	-0.1981	0.02594	-7.636	2.241e-14	TRUE	0.04528	0.002334	1.018	0.008519	-0.001881	0.006849
PGC4 BD with self-report	Never eat eggs, dairy, wheat, sugar: I eat all of the above	-0.1993	0.02501	-7.969	1.596e-15	TRUE	0.04629	0.002366	1.011	0.008848	0.004509	0.007487
PGC4 BD with self-report	Why stopped smoking: None of the above	-0.2069	0.04533	-4.565	5.006e-06	TRUE	0.03739	0.005206	0.998	0.00621	0.00405	0.005533
PGC4 BD with self-report	Alcohol usually taken with meals	-0.212	0.02329	-9.1	9.023e-20	TRUE	0.09917	0.00486	1.038	0.009351	0.0003989	0.005997
PGC4 BD with self-report	Types of physical activity in last 4 weeks: Strenuous sports	-0.2183	0.02976	-7.335	2.215e-13	TRUE	0.02488	0.001715	1.014	0.006867	0.005868	0.005918
PGC4 BD with self-report	Eye problems/disorders: None of the above	-0.2231	0.04962	-4.496	6.931e-06	TRUE	0.02723	0.004755	1.014	0.007043	0.007778	0.006202
PGC4 BD with self-report	Final attempt correct: yes	-0.2254	0.05114	-4.407	1.046e-05	TRUE	0.02061	0.004359	1.004	0.006764	-0.003654	0.005638
PGC4 BD with self-report	How are people in household related to participant: Son and/or daughter (include step-children)	-0.2324	0.05485	-4.237	2.264e-05	TRUE	0.006461	0.001485	1.004	0.006734	-0.008675	0.005742
PGC4 BD with self-report	Age at last live birth	-0.233	0.02855	-8.162	3.303e-16	TRUE	0.08979	0.0055	1.02	0.008426	-0.01064	0.007099
PGC4 BD with self-report	Leisure/social activities: Sports club or gym	-0.243	0.0277	-8.771	1.77e-18	TRUE	0.03563	0.002028	1.014	0.008389	-0.006697	0.006733
PGC4 BD with self-report	Medication for cholesterol, blood pressure, diabetes, or take exogenous hormones: None of the above	-0.2503	0.02093	-11.96	5.512e-33	TRUE	0.06957	0.004591	1.02	0.009515	0.008365	0.005827
PGC4 BD with self-report	Tinnitus: No, never	-0.256	0.03306	-7.743	9.705e-15	TRUE	0.05902	0.00487	1.003	0.007414	0.001652	0.006359
PGC4 BD with self-report	Father's age at death	-0.257	0.03244	-7.921	2.356e-15	TRUE	0.02891	0.003073	1.007	0.008511	-0.01019	0.006686
PGC4 BD with self-report	Frequency of solarium/sunlamp use	-0.2592	0.03373	-7.685	1.53e-14	TRUE	0.02094	0.001998	1.003	0.008244	0.008777	0.006799
PGC4 BD with self-report	Illnesses of father: None of the above (group 2)	-0.2609	0.04706	-5.543	2.976e-08	TRUE	0.00908	0.00171	1.006	0.008047	-0.004721	0.005862
PGC4 BD with self-report	Hearing difficulty/problems: No	-0.2652	0.02603	-10.19	2.213e-24	TRUE	0.04122	0.002458	1.018	0.008846	0.001683	0.006676
PGC4 BD with self-report	Illnesses of siblings: None of the above (group 1)	-0.2654	0.02468	-10.75	5.695e-27	TRUE	0.03827	0.002602	1.012	0.008338	-0.01355	0.006267
PGC4 BD with self-report	Weight change during worst episode of depression: Stayed about the same or was on a diet	-0.2767	0.04725	-5.856	4.745e-09	TRUE	0.06285	0.009247	0.9862	0.007172	-0.009114	0.006058
PGC4 BD with self-report	Current employment status: In paid employment or self-employed	-0.2956	0.03814	-7.75	9.177e-15	TRUE	0.01373	0.001603	1.013	0.007503	-0.008054	0.006406
PGC4 BD with self-report	Types of transport used (excluding work): Car/motor vehicle	-0.3002	0.02915	-10.3	7.136e-25	TRUE	0.02641	0.001677	1.007	0.007261	-0.01182	0.006336
PGC4 BD with self-report	ECG, phase duration	-0.3021	0.07187	-4.204	2.625e-05	TRUE	0.03162	0.009639	1.008	0.006379	-0.001649	0.006357
PGC4 BD with self-report	Age started hormone-replacement therapy (HRT)	-0.3022	0.04084	-7.4	1.358e-13	TRUE	0.07773	0.0113	0.9966	0.008908	0.00809	0.006326
PGC4 BD with self-report	Mouth/teeth dental problems: None of the above	-0.3032	0.02272	-13.34	1.337e-40	TRUE	0.03846	0.001974	1.019	0.00736	-0.01435	0.0063
PGC4 BD with self-report	Types of physical activity in last 4 weeks: Heavy DIY (eg: weeding, lawn mowing, carpentry, digging)	-0.3144	0.02569	-12.24	1.997e-34	TRUE	0.03344	0.001821	1.004	0.007297	0.004358	0.006204
PGC4 BD with self-report	Age of primiparous women at birth of child	-0.3166	0.05749	-5.507	3.658e-08	TRUE	0.09013	0.01997	1.008	0.00653	-0.009304	0.005637
PGC4 BD with self-report	Milk type used: Semi-skimmed	-0.321	0.04079	-7.87	3.546e-15	TRUE	0.01293	0.00149	1.006	0.006785	0.007511	0.006496
PGC4 BD with self-report	Alcohol drinker status: Current	-0.3375	0.03281	-10.29	7.96e-25	TRUE	0.0211	0.001687	1.021	0.007576	-0.004993	0.006819
PGC4 BD with self-report	Own or rent accommodation lived in: Own outright (by you or someone in your household)	-0.3387	0.02628	-12.89	5.313e-38	TRUE	0.03311	0.001888	1.009	0.008063	-0.008631	0.006824
PGC4 BD with self-report	Age first had sexual intercourse	-0.3445	0.01969	-17.5	1.554e-68	TRUE	0.1275	0.004724	1.031	0.01312	-0.0174	0.008122
PGC4 BD with self-report	Major dietary changes in the last 5 years: No	-0.3487	0.02617	-13.33	1.646e-40	TRUE	0.03975	0.002466	1.017	0.008962	0.001111	0.006266
PGC4 BD with self-report	Age started oral contraceptive pill	-0.3505	0.03314	-10.58	3.827e-26	TRUE	0.04827	0.004075	1.002	0.007173	-0.003986	0.006994
PGC4 BD with self-report	Age at first live birth	-0.3508	0.02279	-15.39	1.875e-53	TRUE	0.1706	0.007391	1.035	0.009385	-0.009802	0.007748
PGC4 BD with self-report	Reason for reducing amount of alcohol drunk: Other reason	-0.358	0.03747	-9.555	1.24e-21	TRUE	0.03991	0.004291	1.009	0.006936	-0.0004614	0.006121
PGC4 BD with self-report	Medication for pain relief, constipation, heartburn: None of the above	-0.3615	0.02091	-17.29	5.632e-67	TRUE	0.056	0.002443	1.022	0.008282	0.008914	0.006647
PGC4 BD with self-report	Type of accommodation lived in: A house or bungalow	-0.3728	0.04073	-9.154	5.49e-20	TRUE	0.01401	0.001491	1.012	0.006523	-0.01298	0.006174
PGC4 BD with self-report	Pain type(s) experienced in last month: None of the above	-0.3758	0.02189	-17.17	4.767e-66	TRUE	0.05428	0.002511	1.028	0.008237	0.003621	0.006564
PGC4 BD with self-report	ECG, phase time	-0.3789	0.07353	-5.153	2.561e-07	TRUE	0.03356	0.009281	1.004	0.00626	-0.002933	0.006011
PGC4 BD with self-report	Mother's age at death	-0.3807	0.05618	-6.776	1.234e-11	TRUE	0.01332	0.002602	1.022	0.007055	-0.003683	0.005756
PGC4 BD with self-report	Tobacco smoking: Never smoked	-0.3816	0.03179	-12	3.441e-33	TRUE	0.09302	0.008477	1.015	0.007941	-0.005695	0.006781
PGC4 BD with self-report	Smoking status: Never	-0.3855	0.02056	-18.75	1.917e-78	TRUE	0.09713	0.003914	1.038	0.01182	-0.01152	0.008513
PGC4 BD with self-report	ECG, load	-0.386	0.06401	-6.03	1.635e-09	TRUE	0.042	0.009481	1.009	0.006247	-0.003245	0.005983
PGC4 BD with self-report	Illness, injury, bereavement, stress in last 2 years: None of the above	-0.3989	0.03043	-13.11	3.039e-39	TRUE	0.02312	0.001671	1.006	0.007088	-0.01463	0.00628
PGC4 BD with self-report	Illnesses of mother: None of the above (group 2)	-0.4075	0.05819	-7.004	2.493e-12	TRUE	0.008685	0.001545	0.9984	0.006427	-0.006388	0.006256
PGC4 BD with self-report	Ever had known person concerned about, or recommend reduction of, alcohol consumption: No	-0.4478	0.04928	-9.087	1.016e-19	TRUE	0.0279	0.004398	1.006	0.007071	0.001415	0.006564
PGC4 BD with self-report	Age at first episode of depression	-0.4521	0.06885	-6.566	5.153e-11	TRUE	0.03392	0.008583	1.007	0.006099	-0.007369	0.005868
PGC4 BD with self-report	Attendance/disability/mobility allowance: None of the above	-0.471	0.02578	-18.27	1.423e-74	TRUE	0.03426	0.002163	1.002	0.008603	-0.002752	0.006274
PGC4 BD with self-report	Bipolar and major depression status: No Bipolar or Depression	-0.7203	0.0427	-16.87	7.508e-64	TRUE	0.06435	0.00628	1.001	0.006892	-0.01392	0.006019
PGC4 BD with self-report	Illnesses of siblings: None of the above (group 2)	-0.7499	0.07676	-9.77	1.52e-22	TRUE	0.01029	0.001942	0.9938	0.007963	-0.008662	0.00578
PGC4 BD with self-report	Longest period of depression	0.6764	0.6617	1.022	0.3067	FALSE	0.004726	0.008747	0.9994	0.006716	0.01425	0.005063
PGC4 BD with self-report	Treatment/medication code: dihydrocodeine	0.6587	0.1743	3.78	0.000157	FALSE	0.002738	0.001376	1.004	0.006572	-0.005039	0.005418
PGC4 BD with self-report	Longest period spent worried or anxious	0.6052	0.3006	2.014	0.04404	FALSE	0.01971	0.01891	1.002	0.0062	-0.01071	0.005841
PGC4 BD with self-report	Bipolar and major depression status: Bipolar I Disorder	0.5981	0.1646	3.634	0.0002793	FALSE	0.0107	0.00546	1.005	0.0073	0.003117	0.006216
PGC4 BD with self-report	Certain infectious and parasitic diseases	0.5787	0.2124	2.725	0.006429	FALSE	0.00205	0.001345	1.006	0.006584	-0.005643	0.00571
PGC4 BD with self-report	Illness, injury, bereavement, stress in last 2 years: Marital separation/divorce	0.559	0.1579	3.539	0.0004011	FALSE	0.002673	0.001372	1.012	0.006804	0.005614	0.00611
PGC4 BD with self-report	Non-cancer illness code, self-reported: unclassifiable	0.5305	0.1713	3.096	0.00196	FALSE	0.002166	0.001285	1.001	0.006746	-0.007106	0.005501
PGC4 BD with self-report	Diagnoses - main ICD10: M25 Other joint disorders, not elsewhere classified	0.525	0.1348	3.895	9.831e-05	FALSE	0.003081	0.001367	1.015	0.006877	-0.001772	0.005593
PGC4 BD with self-report	Non-cancer illness code, self-reported: alcohol dependency	0.5216	0.1736	3.004	0.002668	FALSE	0.002185	0.001241	0.9963	0.006442	-0.008719	0.005974
PGC4 BD with self-report	Destinations on discharge from hospital (recoded): Transfer to other NHS provider: General ward, young physically disabled, A&E	0.5206	0.1653	3.15	0.001633	FALSE	0.002335	0.001407	1.001	0.007387	-0.008974	0.006293
PGC4 BD with self-report	Certain infectious and parasitic diseases	0.5156	0.166	3.105	0.001902	FALSE	0.002421	0.001315	1.004	0.006757	-0.005783	0.005878
PGC4 BD with self-report	Substances taken for depression: Unprescribed medication (more than once)	0.5071	0.186	2.727	0.006399	FALSE	0.005992	0.003755	1.002	0.006575	0.008732	0.005951
PGC4 BD with self-report	Age of stopping smoking	0.4985	0.1237	4.029	5.594e-05	FALSE	0.03568	0.01507	1.009	0.006719	-0.01861	0.006921
PGC4 BD with self-report	Other specific joint derangements/joint disorders	0.4912	0.1253	3.92	8.849e-05	FALSE	0.003401	0.001431	1.018	0.007204	-3.525e-05	0.005696
PGC4 BD with self-report	Treatment/medication code: clopidogrel	0.4894	0.145	3.376	0.0007354	FALSE	0.002658	0.001368	1.016	0.00663	-0.0123	0.005929
PGC4 BD with self-report	Treatment/medication code: Free-text entry, unable to be coded	0.4833	0.1427	3.387	0.000706	FALSE	0.002594	0.001361	1.006	0.006617	-0.004891	0.005884
PGC4 BD with self-report	Diagnoses - main ICD10: R19 Other symptoms and signs involving the digestive system and abdomen	0.4368	0.1325	3.297	0.0009771	FALSE	0.002293	0.001233	1.012	0.006788	0.00652	0.006563
PGC4 BD with self-report	Diagnoses - main ICD10: M47 Spondylosis	0.4177	0.1056	3.958	7.571e-05	FALSE	0.003763	0.001547	0.998	0.007402	-0.002572	0.005996
PGC4 BD with self-report	Treatment/medication code: diazepam	0.4164	0.1031	4.039	5.375e-05	FALSE	0.003324	0.001406	0.9842	0.006118	0.003533	0.006168
PGC4 BD with self-report	Difficulty concentrating during worst period of anxiety	0.4151	0.1038	4	6.345e-05	FALSE	0.03471	0.01445	0.9999	0.006765	0.009452	0.006001
PGC4 BD with self-report	Treatment/medication code: temazepam	0.3987	0.1328	3.003	0.002673	FALSE	0.002288	0.001271	0.9931	0.006757	-0.002433	0.005955
PGC4 BD with self-report	Why reduced smoking: Illness or ill health	0.3977	0.111	3.584	0.0003379	FALSE	0.09096	0.03945	0.9954	0.006376	0.0001926	0.006907
PGC4 BD with self-report	Worked with paints, thinners or glues: Often	0.3928	0.1239	3.17	0.001527	FALSE	0.01081	0.00524	1.012	0.006965	0.004195	0.006061
PGC4 BD with self-report	STROKE	0.3876	0.124	3.125	0.001775	FALSE	0.002587	0.001379	1.008	0.006678	-0.002819	0.005964
PGC4 BD with self-report	Diagnoses - main ICD10: Z03 Medical observation and evaluation for suspected diseases and conditions	0.3814	0.1165	3.273	0.001063	FALSE	0.002871	0.00129	0.998	0.005922	-0.01094	0.005737
PGC4 BD with self-report	Illnesses of siblings: Stroke	0.38	0.1033	3.677	0.0002359	FALSE	0.003798	0.001631	1.004	0.006281	0.002488	0.005881
PGC4 BD with self-report	Non-cancer illness code, self-reported: spine arthritis/spondylitis	0.3747	0.1017	3.684	0.0002295	FALSE	0.0033	0.001326	1.003	0.007229	0.0009109	0.005965
PGC4 BD with self-report	Diagnoses - main ICD10: J18 Pneumonia, organism unspecified	0.3709	0.09646	3.845	0.0001206	FALSE	0.003284	0.001238	1	0.00629	0.003507	0.005841
PGC4 BD with self-report	Illnesses of siblings: Lung cancer	0.3697	0.1229	3.008	0.002625	FALSE	0.00417	0.002113	1.005	0.007228	0.005032	0.005712
PGC4 BD with self-report	Chest pain felt during physical activity	0.3649	0.1068	3.418	0.0006313	FALSE	0.01924	0.008865	1.001	0.0071	-0.00188	0.005838
PGC4 BD with self-report	Length of longest manic/irritable episode	0.3643	0.1378	2.644	0.008187	FALSE	0.03726	0.02301	1.001	0.006313	0.001613	0.005565
PGC4 BD with self-report	Breathing problems improved/stopped away from workplace or on holiday: Yes	0.356	0.09531	3.735	0.0001877	FALSE	0.01571	0.005577	0.9991	0.006386	0.008035	0.00569
PGC4 BD with self-report	Treatment/medication code: gtn 400micrograms spray	0.3559	0.09091	3.915	9.055e-05	FALSE	0.003712	0.001296	0.9966	0.005825	-0.00797	0.005914
PGC4 BD with self-report	Diagnoses - main ICD10: K63 Other diseases of intestine	0.3501	0.1195	2.93	0.003392	FALSE	0.002651	0.001327	1.025	0.007673	0.003527	0.006495
PGC4 BD with self-report	How are people in household related to participant: Grandchild	0.3487	0.08523	4.091	4.295e-05	FALSE	0.003721	0.001304	1	0.006781	0.0006148	0.005776
PGC4 BD with self-report	Diagnoses - main ICD10: R53 Malaise and fatigue	0.3442	0.1563	2.202	0.02765	FALSE	0.001756	0.001351	0.9987	0.006568	-0.001708	0.006106
PGC4 BD with self-report	Age when last took cannabis	0.3398	0.1529	2.222	0.02628	FALSE	0.02593	0.01882	1.001	0.006486	0.006093	0.006464
PGC4 BD with self-report	Non-cancer illness code, self-reported: sleep apnoea	0.3336	0.09337	3.573	0.0003526	FALSE	0.003293	0.00121	1.003	0.006387	-0.008957	0.005595
PGC4 BD with self-report	Non-cancer illness code, self-reported: stroke	0.3319	0.09067	3.66	0.000252	FALSE	0.003527	0.001354	1.007	0.00697	0.01074	0.005939
PGC4 BD with self-report	Diagnoses - main ICD10: C34 Malignant neoplasm of bronchus and lung	0.3307	0.1029	3.213	0.001313	FALSE	0.003048	0.001336	0.9975	0.006494	-0.002592	0.005912
PGC4 BD with self-report	Treatment/medication code: isosorbide mononitrate	0.3285	0.08686	3.782	0.0001557	FALSE	0.00363	0.001332	0.9975	0.006842	0.002127	0.006021
PGC4 BD with self-report	Treatment/medication code: gabapentin	0.3285	0.09208	3.568	0.0003603	FALSE	0.003669	0.001477	0.9937	0.006795	0.006834	0.006512
PGC4 BD with self-report	Stomach/abdominal pain for 3+ months	0.323	0.1079	2.992	0.002769	FALSE	0.03173	0.01522	1.006	0.006411	0.003805	0.006205
PGC4 BD with self-report	Diagnoses - main ICD10: K20 Oesophagitis	0.3214	0.09047	3.553	0.000381	FALSE	0.00304	0.001271	1.014	0.006049	0.004748	0.005512
PGC4 BD with self-report	Diagnoses - main ICD10: T81 Complications of procedures, not elsewhere classified	0.3174	0.09884	3.212	0.001319	FALSE	0.003109	0.001256	1.006	0.006098	0.006101	0.00606
PGC4 BD with self-report	Non-cancer illness code, self-reported: chronic fatigue syndrome	0.3122	0.0807	3.868	0.0001097	FALSE	0.003875	0.001244	0.9972	0.006967	-0.002503	0.005707
PGC4 BD with self-report	Diagnoses - main ICD10: J34 Other disorders of nose and nasal sinuses	0.3084	0.1059	2.91	0.003609	FALSE	0.002648	0.001348	1.009	0.007081	0.00374	0.005797
PGC4 BD with self-report	#Polyarthropathies	0.3037	0.07474	4.064	4.822e-05	FALSE	0.00458	0.001522	0.9929	0.007714	-0.004908	0.005726
PGC4 BD with self-report	Diagnoses - main ICD10: R35 Polyuria	0.3036	0.1217	2.494	0.01264	FALSE	0.002895	0.001586	1.002	0.00764	0.004126	0.005958
PGC4 BD with self-report	Type of accommodation lived in: Sheltered accommodation	0.3032	0.09523	3.184	0.001454	FALSE	0.002844	0.001427	0.9939	0.007504	0.0003568	0.006062
PGC4 BD with self-report	Treatment/medication code: salbutamol 100micrograms spacehaler	0.2995	0.07281	4.114	3.89e-05	FALSE	0.005243	0.001601	1.001	0.007696	-0.001196	0.005588
PGC4 BD with self-report	Never eat eggs, dairy, wheat, sugar: Dairy products	0.2995	0.07883	3.799	0.0001452	FALSE	0.004116	0.00126	1.009	0.005885	0.001316	0.005944
PGC4 BD with self-report	Treatment/medication code: furosemide	0.2984	0.08824	3.381	0.000721	FALSE	0.003817	0.001441	1.015	0.007223	0.001603	0.006258
PGC4 BD with self-report	Diagnoses - main ICD10: J45 Asthma	0.2976	0.07925	3.756	0.0001729	FALSE	0.003384	0.00135	1.011	0.006891	0.001956	0.006051
PGC4 BD with self-report	Job coding: non-commissioned officers or other rank of armed forces	0.2975	0.09938	2.993	0.002761	FALSE	0.0109	0.005019	1.004	0.006224	0.005172	0.005962
PGC4 BD with self-report	Diagnoses - main ICD10: E66 Obesity	0.2959	0.08563	3.455	0.0005496	FALSE	0.004061	0.001409	0.9943	0.006831	-0.004274	0.006844
PGC4 BD with self-report	Job SOC coding: NCOs and other ranks	0.2921	0.09124	3.201	0.001368	FALSE	0.01201	0.005053	1.003	0.006447	0.004575	0.005951
PGC4 BD with self-report	Diagnoses - main ICD10: K85 Acute pancreatitis	0.2916	0.08936	3.263	0.001103	FALSE	0.002876	0.001349	0.9999	0.007031	-0.006774	0.005932
PGC4 BD with self-report	Tinnitus: Yes, now some of the time	0.2876	0.08895	3.234	0.001223	FALSE	0.009775	0.003735	0.9972	0.0061	-0.001822	0.005752
PGC4 BD with self-report	Obesity	0.2855	0.0829	3.444	0.0005734	FALSE	0.004251	0.001405	0.9926	0.006845	-0.004018	0.006733
PGC4 BD with self-report	Treatment/medication code: movicol oral powder	0.2849	0.08852	3.218	0.00129	FALSE	0.003027	0.001246	0.9926	0.006421	-0.005435	0.005493
PGC4 BD with self-report	Particulate matter air pollution (pm10); 2010	0.2827	0.08972	3.151	0.001626	FALSE	0.003366	0.00141	1.009	0.0063	-0.004846	0.005399
PGC4 BD with self-report	Job SOC coding: Care assistants and home carers	0.2827	0.1027	2.754	0.005893	FALSE	0.01006	0.004493	0.9925	0.006601	0.002088	0.006769
PGC4 BD with self-report	Vitamin and mineral supplements: Vitamin A	0.2824	0.07367	3.833	0.0001267	FALSE	0.004131	0.001465	1.003	0.006476	0.004254	0.005675
PGC4 BD with self-report	Rheumatoid arthritis	0.2807	0.107	2.624	0.008693	FALSE	0.002782	0.001368	0.9996	0.006505	-0.002507	0.005607
PGC4 BD with self-report	Job coding: houseparent, child careworker, residential warden, sheltered accommodation warden, foster parent	0.2788	0.08351	3.339	0.0008413	FALSE	0.0159	0.005843	0.9981	0.006822	-0.01478	0.006525
PGC4 BD with self-report	Other/unspecified dorsalgia	0.2777	0.08779	3.163	0.00156	FALSE	0.004116	0.001456	0.9987	0.006695	0.01143	0.006668
PGC4 BD with self-report	Been involved in combat or exposed to war-zone	0.2756	0.06803	4.051	5.097e-05	FALSE	0.01513	0.004397	0.9956	0.007237	-0.002967	0.006655
PGC4 BD with self-report	Job SOC coding: Houseparents and residential wardens	0.274	0.08247	3.322	0.0008946	FALSE	0.01569	0.005796	0.9968	0.006804	-0.01479	0.006495
PGC4 BD with self-report	Diagnoses - main ICD10: T50 Poisoning by diuretics and other and unspecified drugs, medicaments and biological substances	0.2736	0.1065	2.568	0.01022	FALSE	0.002664	0.001351	0.9946	0.007023	0.008417	0.006414
PGC4 BD with self-report	Mental health problems ever diagnosed by a professional: Obsessive compulsive disorder (OCD)	0.2705	0.1098	2.464	0.01374	FALSE	0.008559	0.004048	0.9998	0.006937	0.002892	0.006616
PGC4 BD with self-report	Vitamin and mineral supplements: Vitamin D	0.2695	0.06612	4.075	4.596e-05	FALSE	0.004745	0.001478	1.003	0.00637	-0.007284	0.006246
PGC4 BD with self-report	Treatment/medication code: digoxin	0.2692	0.08661	3.108	0.001882	FALSE	0.002873	0.001272	1.004	0.006645	-0.01226	0.006098
PGC4 BD with self-report	Particulate matter air pollution 2.5-10um; 2010	0.2662	0.2231	1.193	0.2327	FALSE	0.001042	0.001329	1.002	0.00611	-0.00873	0.005393
PGC4 BD with self-report	Difficulty stopping worrying during worst period of anxiety	0.2647	0.09341	2.834	0.004603	FALSE	0.02984	0.01246	0.9981	0.006509	-0.003669	0.005927
PGC4 BD with self-report	Obesity, other/unspecified	0.2642	0.07573	3.488	0.000486	FALSE	0.004812	0.001438	0.9918	0.006828	-0.004573	0.0068
PGC4 BD with self-report	Current employment status: Unemployed	0.2628	0.06389	4.114	3.894e-05	FALSE	0.004872	0.001346	0.9991	0.006561	0.006705	0.005221
PGC4 BD with self-report	Reason for reducing amount of alcohol drunk: Financial reasons	0.2627	0.08124	3.234	0.001221	FALSE	0.01042	0.003572	0.998	0.007007	-0.01138	0.006737
PGC4 BD with self-report	Non-cancer illness code, self-reported: multiple sclerosis	0.2622	0.08835	2.967	0.003004	FALSE	0.003266	0.001278	1.01	0.007009	-0.003327	0.006309
PGC4 BD with self-report	Non-cancer illness code, self-reported: peripheral vascular disease	0.2598	0.09712	2.675	0.007463	FALSE	0.003118	0.001496	0.9883	0.008499	-0.008992	0.006183
PGC4 BD with self-report	Illnesses of mother: Lung cancer	0.2584	0.07248	3.564	0.0003648	FALSE	0.00459	0.001554	1.001	0.006901	0.005804	0.005961
PGC4 BD with self-report	Average evening sound level of noise pollution	0.2583	0.09253	2.791	0.00525	FALSE	0.003009	0.001377	0.9938	0.00617	0.001879	0.005526
PGC4 BD with self-report	Average daytime sound level of noise pollution	0.2582	0.09249	2.791	0.005252	FALSE	0.00301	0.001377	0.9937	0.006171	0.001891	0.005526
PGC4 BD with self-report	Average night-time sound level of noise pollution	0.2582	0.09249	2.791	0.005249	FALSE	0.00301	0.001377	0.9937	0.006171	0.00189	0.005526
PGC4 BD with self-report	Average 16-hour sound level of noise pollution	0.2581	0.09245	2.792	0.00524	FALSE	0.003011	0.001377	0.9937	0.006171	0.001879	0.005526
PGC4 BD with self-report	Average 24-hour sound level of noise pollution	0.2581	0.09243	2.792	0.005234	FALSE	0.003012	0.001377	0.9937	0.006171	0.001884	0.005526
PGC4 BD with self-report	Diagnoses - main ICD10: M13 Other arthritis	0.2559	0.08701	2.941	0.003267	FALSE	0.003441	0.001381	0.9852	0.00732	-0.007854	0.006083
PGC4 BD with self-report	Other arthritis (FG)	0.2559	0.08701	2.941	0.003267	FALSE	0.003441	0.001381	0.9852	0.00732	-0.007854	0.006083
PGC4 BD with self-report	Childhood asthma (age<16)	0.2555	0.07099	3.599	0.00032	FALSE	0.004107	0.001418	1.01	0.00699	0.004409	0.006165
PGC4 BD with self-report	Asthma	0.2555	0.07099	3.599	0.00032	FALSE	0.004107	0.001418	1.01	0.00699	0.004409	0.006165
PGC4 BD with self-report	Asthma	0.2555	0.07099	3.599	0.00032	FALSE	0.004107	0.001418	1.01	0.00699	0.004409	0.006165
PGC4 BD with self-report	Treatment/medication code: serevent 25mcg inhaler	0.2553	0.1021	2.5	0.01243	FALSE	0.002836	0.00141	1.012	0.006673	-0.01267	0.006309
PGC4 BD with self-report	Lung cancer and mesothelioma	0.2552	0.0666	3.832	0.0001271	FALSE	0.00501	0.001327	0.993	0.00648	-0.003935	0.005961
PGC4 BD with self-report	Lung cancer and mesothelioma	0.2552	0.0666	3.832	0.0001271	FALSE	0.00501	0.001327	0.993	0.00648	-0.003935	0.005961
PGC4 BD with self-report	Asthma, hospital admissions 1	0.2547	0.07112	3.582	0.0003413	FALSE	0.004061	0.001431	1.01	0.007031	0.004762	0.006182
PGC4 BD with self-report	Ohter specific/unspecified arthritis	0.2525	0.09104	2.774	0.005541	FALSE	0.00334	0.001357	0.9872	0.007362	-0.009223	0.006117
PGC4 BD with self-report	Type of special diet followed: Other	0.2512	0.09215	2.726	0.006407	FALSE	0.02091	0.009607	0.9936	0.006756	-0.003788	0.006042
PGC4 BD with self-report	Inverse distance to the nearest major road	0.2484	0.1075	2.311	0.02083	FALSE	0.002135	0.0014	0.9939	0.006569	-0.0006003	0.005542
PGC4 BD with self-report	Microalbumin in urine	0.2481	0.08388	2.958	0.003094	FALSE	0.011	0.004519	0.9966	0.00675	-0.006102	0.005515
PGC4 BD with self-report	Diagnoses - main ICD10: K81 Cholecystitis	0.2468	0.09136	2.701	0.006909	FALSE	0.00291	0.001249	1.001	0.006105	-0.0005187	0.006517
PGC4 BD with self-report	Type of special diet followed: Low calorie	0.2461	0.06388	3.853	0.0001168	FALSE	0.03164	0.01035	1.002	0.007104	-0.002667	0.005722
PGC4 BD with self-report	Malignant neoplasm of bronchus and lung	0.246	0.06103	4.03	5.576e-05	FALSE	0.005582	0.001377	0.9857	0.00639	-0.005328	0.006192
PGC4 BD with self-report	Malignant neoplasm of bronchus and lung	0.246	0.06103	4.03	5.576e-05	FALSE	0.005582	0.001377	0.9857	0.00639	-0.005328	0.006192
PGC4 BD with self-report	Diagnoses - main ICD10: S09 Other and unspecified injuries of head	0.2457	0.07071	3.475	0.0005109	FALSE	0.004286	0.001308	0.9931	0.006281	-0.0004262	0.006147
PGC4 BD with self-report	Diagnoses - main ICD10: R32 Unspecified urinary incontinence	0.244	0.1013	2.409	0.016	FALSE	0.002246	0.001207	0.9924	0.006748	0.009212	0.005577
PGC4 BD with self-report	Non-cancer illness code, self-reported: pneumonia	0.2438	0.08207	2.971	0.002969	FALSE	0.003404	0.001364	0.9972	0.006343	0.004007	0.00582
PGC4 BD with self-report	Treatment/medication code: ipratropium	0.2433	0.08602	2.828	0.004679	FALSE	0.003401	0.001442	0.9829	0.007098	-0.006343	0.006326
PGC4 BD with self-report	Non-cancer illness code, self-reported: pulmonary embolism +/- dvt	0.2426	0.06315	3.842	0.0001222	FALSE	0.005157	0.001394	1.013	0.006608	0.0002057	0.00602
PGC4 BD with self-report	Diagnoses - main ICD10: F10 Mental and behavioural disorders due to use of alcohol	0.2416	0.08767	2.756	0.005845	FALSE	0.003338	0.001322	1.002	0.007148	0.01406	0.005986
PGC4 BD with self-report	Gas or solid-fuel cooking/heating: None of the above	0.2413	0.0698	3.456	0.0005475	FALSE	0.004399	0.00129	1.001	0.006504	-0.005756	0.005878
PGC4 BD with self-report	Diagnoses - main ICD10: H53 Visual disturbances	0.2388	0.1032	2.314	0.02066	FALSE	0.002354	0.001226	0.9914	0.007172	-0.005058	0.006221
PGC4 BD with self-report	Visual disturbances	0.2388	0.1032	2.314	0.02066	FALSE	0.002354	0.001226	0.9914	0.007172	-0.005058	0.006221
PGC4 BD with self-report	Treatment/medication code: multivitamin+mineral preparations	0.2378	0.106	2.244	0.02485	FALSE	0.00232	0.00147	1.011	0.007436	0.002305	0.005706
PGC4 BD with self-report	Iron deficiency anaemia	0.237	0.06734	3.519	0.0004324	FALSE	0.005156	0.001319	0.9909	0.006474	-0.0008857	0.005912
PGC4 BD with self-report	Diagnoses - main ICD10: D50 Iron deficiency anaemia	0.237	0.06734	3.519	0.0004324	FALSE	0.005156	0.001319	0.9909	0.006474	-0.0008857	0.005912
PGC4 BD with self-report	Diseases of the ear and mastoid process	0.2351	0.06483	3.626	0.0002876	FALSE	0.004791	0.001279	0.9977	0.006438	0.003673	0.006667
PGC4 BD with self-report	Treatment/medication code: rosiglitazone	0.235	0.09243	2.542	0.01102	FALSE	0.002681	0.001142	1.003	0.006729	-0.002781	0.006517
PGC4 BD with self-report	Treatment/medication code: vitamin b compound tablet	0.2345	0.1121	2.092	0.03647	FALSE	0.00234	0.001315	0.9966	0.006753	0.007814	0.006021
PGC4 BD with self-report	Blood clot, DVT, bronchitis, emphysema, asthma, rhinitis, eczema, allergy diagnosed by doctor: Blood clot in the lung	0.2345	0.05959	3.935	8.324e-05	FALSE	0.005367	0.001398	1.015	0.006476	-9.103e-05	0.005952
PGC4 BD with self-report	Diagnoses - main ICD10: M67 Other disorders of synovium and tendon	0.233	0.07926	2.94	0.003286	FALSE	0.003427	0.001306	0.9952	0.006832	0.001001	0.005398
PGC4 BD with self-report	Knee pain for 3+ months	0.2325	0.06104	3.809	0.0001393	FALSE	0.02526	0.006566	0.9991	0.0067	0.00618	0.005672
PGC4 BD with self-report	Diagnoses - main ICD10: S01 Open wound of head	0.2316	0.0855	2.709	0.00675	FALSE	0.003215	0.001314	0.9907	0.006691	0.004072	0.005987
PGC4 BD with self-report	Worked with materials containing asbestos: Sometimes	0.2305	0.065	3.547	0.0003903	FALSE	0.02364	0.0071	1.005	0.006932	-0.0008281	0.006182
PGC4 BD with self-report	IL2ra	0.2295	0.473	0.4853	0.6275	FALSE	0.01787	0.05478	1.004	0.007243	0.001095	0.005937
PGC4 BD with self-report	Treatment/medication code: beclazone 50 inhaler	0.2259	0.09387	2.407	0.0161	FALSE	0.002932	0.001346	0.9864	0.006822	-0.007908	0.006128
PGC4 BD with self-report	Treatment/medication code: spiriva 18micrograms inhalation capsule	0.2257	0.08141	2.772	0.00557	FALSE	0.003587	0.001266	0.9977	0.006719	-0.01131	0.006091
PGC4 BD with self-report	Leg pain when walking uphill or hurrying	0.2241	0.06583	3.404	0.0006629	FALSE	0.06209	0.01886	0.9901	0.006877	0.005394	0.00546
PGC4 BD with self-report	Spondylopathies (FG)	0.2231	0.08736	2.553	0.01067	FALSE	0.003547	0.001362	0.9913	0.007314	-0.01295	0.006691
PGC4 BD with self-report	Non-cancer illness code, self-reported: sciatica	0.223	0.1023	2.179	0.0293	FALSE	0.002534	0.001252	1.007	0.006785	0.001838	0.006199
PGC4 BD with self-report	Non-cancer illness code, self-reported: back problem	0.2216	0.06627	3.343	0.0008278	FALSE	0.004923	0.001268	1.001	0.006242	0.00467	0.006565
PGC4 BD with self-report	Treatment/medication code: beclometasone	0.2209	0.06881	3.21	0.001327	FALSE	0.004254	0.001415	0.9959	0.006665	0.005675	0.005756
PGC4 BD with self-report	Treatment/medication code: nicorandil	0.2205	0.07231	3.049	0.002298	FALSE	0.00363	0.001319	1.008	0.00723	0.01176	0.005827
PGC4 BD with self-report	Diagnoses - main ICD10: S82 Fracture of lower leg, including ankle	0.2205	0.08166	2.7	0.006934	FALSE	0.003438	0.001376	1.003	0.006856	-0.001795	0.005289
PGC4 BD with self-report	Job SOC coding: Other goods handling and storage occupations n.e.c.	0.2202	0.08971	2.454	0.01411	FALSE	0.01063	0.004831	0.9941	0.006407	0.0007928	0.0059
PGC4 BD with self-report	Diagnoses - main ICD10: K43 Ventral hernia	0.22	0.06537	3.365	0.0007641	FALSE	0.004771	0.001396	1.005	0.006718	0.002242	0.006622
PGC4 BD with self-report	Non-cancer illness code, self-reported: irritable bowel syndrome	0.2187	0.06517	3.356	0.0007915	FALSE	0.005808	0.001549	1.019	0.007745	0.02218	0.005676
PGC4 BD with self-report	Signal-to-noise-ratio (SNR) of triplet (right)	0.218	0.05911	3.687	0.0002265	FALSE	0.01842	0.004337	1.01	0.006924	0.0003297	0.006063
PGC4 BD with self-report	Leg pain in calf/calves	0.2169	0.07799	2.781	0.005411	FALSE	0.04202	0.01904	1.004	0.006732	0.005691	0.00574
PGC4 BD with self-report	Other specified/unspecified disorders of synovium and tendon +Other specified/unspecified bursopathies	0.2163	0.08637	2.505	0.01225	FALSE	0.002835	0.001235	0.9849	0.007185	-0.00273	0.005768
PGC4 BD with self-report	Diagnoses - main ICD10: M15 Polyarthrosis	0.2158	0.07884	2.738	0.006189	FALSE	0.003058	0.001218	1.002	0.006591	-0.007286	0.005955
PGC4 BD with self-report	Diagnoses - main ICD10: R91 Abnormal findings on diagnostic imaging of lung	0.2152	0.09572	2.248	0.02455	FALSE	0.00259	0.001238	0.9887	0.006779	0.001097	0.005727
PGC4 BD with self-report	Diagnoses - main ICD10: T84 Complications of internal orthopaedic prosthetic devices, implants and grafts	0.2142	0.06089	3.518	0.000434	FALSE	0.005311	0.001204	0.9949	0.005918	0.0006902	0.005902
PGC4 BD with self-report	Diagnoses - main ICD10: Z42 Follow-up care involving plastic surgery	0.2137	0.0694	3.079	0.002074	FALSE	0.003819	0.001408	1.007	0.006496	-0.01227	0.005701
PGC4 BD with self-report	Ever addicted to alcohol	0.2124	0.07703	2.758	0.005822	FALSE	0.199	0.07973	1.001	0.007476	-0.002283	0.005715
PGC4 BD with self-report	Illness, injury, bereavement, stress in last 2 years: Death of a close relative	0.2109	0.05548	3.802	0.0001435	FALSE	0.007022	0.001475	0.9985	0.006936	0.00546	0.005999
PGC4 BD with self-report	Peripheral artery disease	0.2109	0.1247	1.69	0.09098	FALSE	0.002097	0.00141	1.011	0.006461	0.0003197	0.006266
PGC4 BD with self-report	Final attempt correct: no	0.2108	0.0522	4.039	5.368e-05	FALSE	0.02013	0.004407	1.004	0.006867	0.004729	0.005683
PGC4 BD with self-report	Medication for cholesterol, blood pressure or diabetes: Insulin	0.2084	0.06652	3.132	0.001734	FALSE	0.01192	0.003306	1.006	0.007835	-0.004878	0.006403
PGC4 BD with self-report	Treatment/medication code: propranolol	0.207	0.06718	3.081	0.002065	FALSE	0.005077	0.001428	0.9923	0.006294	0.003166	0.006088
PGC4 BD with self-report	Eotaxin	0.2056	0.1246	1.65	0.09895	FALSE	0.08344	0.0702	1.01	0.007824	-0.008106	0.005953
PGC4 BD with self-report	Treatment/medication code: gaviscon liquid	0.2051	0.08347	2.457	0.01403	FALSE	0.003256	0.001293	0.9967	0.007118	0.003818	0.006427
PGC4 BD with self-report	Disorders of synovium and tendon	0.2021	0.05347	3.78	0.0001569	FALSE	0.005126	0.001169	0.9978	0.0057	0.005776	0.005133
PGC4 BD with self-report	Diagnoses - main ICD10: L03 Cellulitis	0.2017	0.05598	3.602	0.0003152	FALSE	0.006732	0.001653	0.994	0.007532	0.0005377	0.005566
PGC4 BD with self-report	Treatment/medication code: flax oil tablet	0.201	0.07338	2.739	0.006162	FALSE	0.0036	0.001181	0.9908	0.006447	-0.01003	0.005979
PGC4 BD with self-report	Type 2 diabetes	0.201	0.08274	2.429	0.01514	FALSE	0.003411	0.001332	1.001	0.006999	-0.005875	0.005692
PGC4 BD with self-report	Diagnoses - main ICD10: K76 Other diseases of liver	0.2002	0.07232	2.768	0.005642	FALSE	0.003629	0.001255	0.9959	0.006701	-0.005607	0.005727
PGC4 BD with self-report	Diagnoses - main ICD10: S42 Fracture of shoulder and upper arm	0.2002	0.08521	2.349	0.01882	FALSE	0.003279	0.00145	0.9943	0.007139	-0.0007725	0.005751
PGC4 BD with self-report	Frequent trouble falling or staying asleep during worst period of anxiety	0.1994	0.06421	3.105	0.001905	FALSE	0.04791	0.01428	0.9901	0.006055	-0.004468	0.005775
PGC4 BD with self-report	Treatment/medication code: ezetimibe	0.1989	0.06309	3.153	0.001615	FALSE	0.005822	0.00145	1.004	0.007045	-0.001283	0.006307
PGC4 BD with self-report	Cardiomyopathy(hypertrophic, obstructive) (HCM) (All Biobanks)	0.1986	0.7781	0.2552	0.7985	FALSE	0.0001035	0.0004059	1.004	0.007457	0.007561	0.006042
PGC4 BD with self-report	Impingement syndrome of shoulder	0.1965	0.053	3.708	0.0002091	FALSE	0.006168	0.001393	0.9902	0.007163	0.003579	0.006261
PGC4 BD with self-report	Entropion and trichiasis of eyelid	0.195	0.07839	2.487	0.01287	FALSE	0.00348	0.001256	0.9943	0.006713	-0.01454	0.00603
PGC4 BD with self-report	Chron's disease NAS	0.1947	0.07739	2.516	0.01186	FALSE	0.003339	0.001265	1.005	0.006395	-0.005357	0.006122
PGC4 BD with self-report	Fractured bone site(s): Ankle	0.1923	0.06571	2.927	0.003424	FALSE	0.005337	0.001349	0.9986	0.006191	0.001296	0.006221
PGC4 BD with self-report	Other arthrosis	0.1922	0.05797	3.316	0.0009136	FALSE	0.006214	0.001619	1.013	0.007637	0.009755	0.006436
PGC4 BD with self-report	Non-cancer illness code, self-reported: urinary tract infection/kidney infection	0.1917	0.06761	2.836	0.004567	FALSE	0.004022	0.001248	0.9817	0.006308	0.0002581	0.00627
PGC4 BD with self-report	Diagnoses - main ICD10: E11 Non-insulin-dependent diabetes mellitus	0.1904	0.07917	2.405	0.01618	FALSE	0.003596	0.001335	1.001	0.007089	-0.005738	0.005726
PGC4 BD with self-report	Polyneuropathies and other disorders of the peripheral nervous system	0.1894	0.09634	1.966	0.04928	FALSE	0.002378	0.001146	0.9946	0.006713	-0.008163	0.006047
PGC4 BD with self-report	Handedness (chirality/laterality): Use both right and left hands equally	0.1888	0.08296	2.276	0.02286	FALSE	0.003121	0.001273	1.013	0.006405	-0.002825	0.006849
PGC4 BD with self-report	Worked with materials containing asbestos: Often	0.1879	0.08091	2.322	0.02023	FALSE	0.01387	0.006675	0.9986	0.006712	0.01049	0.005482
PGC4 BD with self-report	Diagnoses - main ICD10: M19 Other arthrosis	0.1876	0.06202	3.025	0.002488	FALSE	0.005209	0.00157	1.01	0.007853	0.008278	0.006065
PGC4 BD with self-report	Treatment/medication code: symbicort 100/6 turbohaler	0.1867	0.05975	3.125	0.001777	FALSE	0.004385	0.001453	1.007	0.007256	-0.0002962	0.005732
PGC4 BD with self-report	RANTES	0.1865	0.2052	0.9092	0.3632	FALSE	0.03552	0.04932	1	0.006861	-0.01253	0.005563
PGC4 BD with self-report	Tinnitus: Yes, but not now, but have in the past	0.1845	0.06054	3.047	0.002309	FALSE	0.01771	0.003982	0.9914	0.006402	0.006857	0.006465
PGC4 BD with self-report	Treatment/medication code: prednisolone	0.1831	0.07518	2.436	0.01486	FALSE	0.003247	0.001287	0.9937	0.00646	0.001354	0.005859
PGC4 BD with self-report	Own or rent accommodation lived in: Pay part rent and part mortgage (shared ownership)	0.1811	0.07863	2.303	0.02129	FALSE	0.003383	0.0013	0.9895	0.006664	-0.001482	0.0059
PGC4 BD with self-report	Acute appendicitis (AcApp) (All Biobanks)	0.1776	0.04728	3.757	0.0001723	FALSE	0.003719	0.0005404	1.025	0.008126	0.001368	0.006369
PGC4 BD with self-report	Treatment/medication code: insulin product	0.1776	0.05012	3.543	0.000396	FALSE	0.008088	0.001676	1.013	0.007654	-0.003314	0.006332
PGC4 BD with self-report	Treatment/medication code: losartan	0.1775	0.04449	3.991	6.592e-05	FALSE	0.008254	0.001758	0.9928	0.00811	-0.004595	0.00579
PGC4 BD with self-report	Eye problems/disorders: Cataract	0.177	0.05398	3.279	0.001041	FALSE	0.0208	0.004546	1.009	0.007364	-0.007834	0.006151
PGC4 BD with self-report	Treatment/medication code: warfarin	0.1768	0.06636	2.665	0.007707	FALSE	0.004513	0.001431	1.013	0.007407	-0.002357	0.006472
PGC4 BD with self-report	Ganglion	0.1755	0.0752	2.334	0.0196	FALSE	0.003261	0.001307	0.9937	0.006803	0.001831	0.005451
PGC4 BD with self-report	Cough on most days	0.1754	0.04338	4.044	5.251e-05	FALSE	0.04622	0.005961	0.9989	0.007097	-0.001074	0.006483
PGC4 BD with self-report	Destinations on discharge from hospital (recoded): Usual Place of residence: Living with relatives	0.1751	0.06417	2.728	0.006371	FALSE	0.004824	0.001462	1.121	0.007156	-0.005277	0.006517
PGC4 BD with self-report	Non-butter spread type details: Other low or reduced fat spread	0.1742	0.05705	3.053	0.002263	FALSE	0.01134	0.002944	0.9952	0.006973	0.001789	0.00617
PGC4 BD with self-report	Underlying (primary) cause of death: ICD10: C34.9 Bronchus or lung, unspecified	0.1739	0.07704	2.257	0.02402	FALSE	0.1245	0.0508	0.992	0.006552	-0.007073	0.005566
PGC4 BD with self-report	Diagnoses - main ICD10: Z09 Follow-up examination after treatment for conditions other than malignant neoplasms	0.1738	0.0562	3.092	0.001987	FALSE	0.005745	0.001404	0.992	0.006764	0.01766	0.005849
PGC4 BD with self-report	Other and unspecified polyneuropathies, also in other diseases	0.1734	0.08366	2.073	0.03814	FALSE	0.002985	0.001308	0.9876	0.007076	-0.008117	0.006268
PGC4 BD with self-report	Treatment/medication code: rosuvastatin	0.1723	0.05831	2.955	0.003125	FALSE	0.005219	0.001402	0.9969	0.006929	-0.004334	0.006173
PGC4 BD with self-report	Chest pain or discomfort when walking uphill or hurrying	0.1723	0.05726	3.009	0.002623	FALSE	0.04906	0.01105	1.006	0.006775	0.0005528	0.006069
PGC4 BD with self-report	Rotator cuff syndrome	0.1706	0.05051	3.377	0.0007322	FALSE	0.006494	0.001342	0.9963	0.00686	0.00422	0.005771
PGC4 BD with self-report	Non-cancer illness code, self-reported: head injury	0.1705	0.08551	1.994	0.04612	FALSE	0.002514	0.001337	0.9973	0.007046	-0.004133	0.005184
PGC4 BD with self-report	Diagnoses - main ICD10: D17 Benign lipomatous neoplasm	0.1699	0.1097	1.549	0.1215	FALSE	0.002281	0.001318	1.013	0.007058	0.005216	0.006433
PGC4 BD with self-report	Acute appendicitis (AcApp) (EUR Biobanks)	0.1692	0.04595	3.683	0.0002304	FALSE	0.0042	0.0005945	1.023	0.008241	0.003111	0.006315
PGC4 BD with self-report	Other specified/unspecified soft tissue disorders	0.1684	0.06018	2.798	0.005141	FALSE	0.005344	0.001809	0.9945	0.008018	-0.002401	0.006082
PGC4 BD with self-report	logMAR, final (right)	0.1675	0.06515	2.571	0.01015	FALSE	0.02091	0.006568	0.9996	0.006628	-0.0006101	0.007543
PGC4 BD with self-report	Speech-reception-threshold (SRT) estimate (left)	0.1664	0.0516	3.224	0.001265	FALSE	0.0228	0.004254	1.005	0.006963	0.003282	0.006832
PGC4 BD with self-report	Years of cough on most days	0.1658	0.1167	1.42	0.1556	FALSE	0.04709	0.03663	0.9993	0.006257	-0.001906	0.006005
PGC4 BD with self-report	Diagnoses - main ICD10: K42 Umbilical hernia	0.1658	0.06324	2.622	0.008748	FALSE	0.005597	0.001734	1.014	0.007782	0.004744	0.006184
PGC4 BD with self-report	Treatment/medication code: reductil 10mg capsule	0.1654	0.07486	2.209	0.02716	FALSE	0.003623	0.00138	0.989	0.008123	0.001008	0.006592
PGC4 BD with self-report	Diagnoses - main ICD10: K60 Fissure and fistula of anal and rectal regions	0.1639	0.0536	3.058	0.002231	FALSE	0.005528	0.001268	0.9912	0.006608	-0.0005348	0.005832
PGC4 BD with self-report	Treatment/medication code: oxybutynin	0.1633	0.08009	2.039	0.04149	FALSE	0.003091	0.001393	0.9893	0.006234	0.001539	0.006091
PGC4 BD with self-report	Treatment/medication code: candesartan cilexetil	0.1625	0.04892	3.321	0.0008974	FALSE	0.008234	0.001503	0.9906	0.006753	-0.006338	0.005698
PGC4 BD with self-report	Non-cancer illness code, self-reported: leg claudication/ intermittent claudication	0.1604	0.09193	1.745	0.08097	FALSE	0.002476	0.00135	0.9926	0.00756	-0.004835	0.006202
PGC4 BD with self-report	Diagnoses - main ICD10: I84 Haemorrhoids	0.1602	0.04498	3.561	0.0003689	FALSE	0.01137	0.001628	1.006	0.007766	0.009202	0.006268
PGC4 BD with self-report	Used an inhaler for chest within last hour	0.1586	0.06827	2.323	0.02019	FALSE	0.004731	0.001524	0.9995	0.006601	0.004058	0.006451
PGC4 BD with self-report	Diagnoses - main ICD10: Z47 Other orthopaedic follow-up care	0.1586	0.07937	1.998	0.0457	FALSE	0.00362	0.001435	0.9983	0.007113	0.0001526	0.005801
PGC4 BD with self-report	Treatment/medication code: becotide 50 inhaler	0.1552	0.06408	2.422	0.01543	FALSE	0.004367	0.001365	1.003	0.006673	-0.0002381	0.005585
PGC4 BD with self-report	Diagnoses - main ICD10: K22 Other diseases of oesophagus	0.1549	0.04636	3.342	0.0008325	FALSE	0.00758	0.00161	1.006	0.007281	0.01224	0.005878
PGC4 BD with self-report	Headaches for 3+ months	0.1543	0.04035	3.825	0.0001309	FALSE	0.05641	0.007309	1.005	0.006991	-0.007891	0.005979
PGC4 BD with self-report	Treatment/medication code: bisoprolol	0.1536	0.05284	2.907	0.003654	FALSE	0.006322	0.00145	1.001	0.007113	0.003772	0.006051
PGC4 BD with self-report	Monocyte Chemotactic Protein-1 (MCP1)	0.1526	0.07385	2.066	0.03885	FALSE	0.1672	0.0842	0.9945	0.008717	-0.009094	0.006343
PGC4 BD with self-report	Death due to cardiac causes	0.1525	0.08096	1.883	0.05967	FALSE	0.003213	0.001302	0.9962	0.006471	-0.002546	0.005893
PGC4 BD with self-report	Diagnoses - main ICD10: K50 Crohn's disease [regional enteritis]	0.1522	0.06228	2.444	0.01451	FALSE	0.004671	0.001214	1.003	0.006735	-0.001652	0.00566
PGC4 BD with self-report	Treatment/medication code: pantoprazole	0.1516	0.07818	1.939	0.05248	FALSE	0.003038	0.001219	0.9857	0.006225	0.00677	0.006138
PGC4 BD with self-report	Primary gonarthrosis, bilateral	0.1511	0.05541	2.726	0.006404	FALSE	0.005068	0.001292	0.9934	0.006887	-0.0001045	0.006183
PGC4 BD with self-report	Milk type used: Never/rarely have milk	0.1506	0.0395	3.812	0.0001379	FALSE	0.01345	0.001638	1.011	0.007234	-0.002501	0.005993
PGC4 BD with self-report	Pulse wave Arterial Stiffness index	0.1501	0.05251	2.859	0.004249	FALSE	0.02349	0.004401	1.009	0.007737	0.007408	0.005419
PGC4 BD with self-report	logMAR, final (left)	0.1479	0.06093	2.428	0.0152	FALSE	0.02576	0.00649	1.006	0.007188	0.0003614	0.006989
PGC4 BD with self-report	Non-cancer illness code, self-reported: urinary frequency / incontinence	0.145	0.07275	1.994	0.04619	FALSE	0.003829	0.001291	0.9868	0.006386	0.00266	0.006136
PGC4 BD with self-report	Types of transport used (excluding work): None of the above	0.145	0.07225	2.007	0.04475	FALSE	0.004223	0.001345	0.9948	0.006674	0.00397	0.006051
PGC4 BD with self-report	Ulcer of oesophagus	0.1442	0.05694	2.532	0.01135	FALSE	0.005882	0.001672	1.006	0.007241	0.01422	0.00638
PGC4 BD with self-report	Diagnoses - main ICD10: I10 Essential (primary) hypertension	0.1438	0.08188	1.756	0.07901	FALSE	0.002748	0.0014	0.9982	0.006963	0.001225	0.005594
PGC4 BD with self-report	Illnesses of siblings: Prostate cancer	0.1435	0.09422	1.523	0.1277	FALSE	0.003291	0.001782	0.994	0.006839	-0.003347	0.005533
PGC4 BD with self-report	is_female, based on inferred genetic sex	0.1435	0.0437	3.284	0.001024	FALSE	0.01147	0.001505	1.013	0.007166	-0.001504	0.006623
PGC4 BD with self-report	Speech-reception-threshold (SRT) estimate (right)	0.1434	0.0594	2.414	0.01579	FALSE	0.0173	0.004592	1.006	0.006571	0.006385	0.005575
PGC4 BD with self-report	Diagnoses - main ICD10: J84 Other interstitial pulmonary diseases	0.1434	0.08282	1.731	0.08342	FALSE	0.003043	0.001339	0.9987	0.007153	-0.009402	0.006675
PGC4 BD with self-report	Non-cancer illness code, self-reported: cataract	0.1429	0.05748	2.486	0.01292	FALSE	0.004634	0.001373	0.9936	0.006761	0.0002218	0.005427
PGC4 BD with self-report	Non-cancer illness code, self-reported: diverticular disease/diverticulitis	0.1426	0.03821	3.732	0.0001901	FALSE	0.01248	0.001574	0.9951	0.007129	0.003896	0.005973
PGC4 BD with self-report	Job SOC coding: Receptionists	0.1426	0.086	1.658	0.0973	FALSE	0.01015	0.004931	0.9986	0.006314	-0.005474	0.006685
PGC4 BD with self-report	Diagnoses - main ICD10: C25 Malignant neoplasm of pancreas	0.1418	0.07583	1.87	0.0615	FALSE	0.003152	0.001333	0.9766	0.007	-0.002924	0.005787
PGC4 BD with self-report	Diagnoses - main ICD10: M81 Osteoporosis without pathological fracture	0.1418	0.07172	1.977	0.04807	FALSE	0.003832	0.001319	0.9949	0.006689	-0.009802	0.006654
PGC4 BD with self-report	Non-cancer illness code, self-reported: helicobacter pylori	0.1414	0.0791	1.787	0.07387	FALSE	0.003239	0.001192	0.9924	0.006315	0.008728	0.006158
PGC4 BD with self-report	Diagnoses - main ICD10: N32 Other disorders of bladder	0.1411	0.05984	2.357	0.0184	FALSE	0.004325	0.001227	0.9949	0.006344	0.007147	0.004857
PGC4 BD with self-report	Non-cancer illness code, self-reported: crohns disease	0.1408	0.05492	2.564	0.01036	FALSE	0.006509	0.001455	0.9988	0.006584	-0.007178	0.006151
PGC4 BD with self-report	Vitamin and mineral supplements: Vitamin C	0.1397	0.03758	3.718	0.0002005	FALSE	0.01307	0.001743	0.9978	0.007446	0.00227	0.006181
PGC4 BD with self-report	Milk type used: Other type of milk	0.1395	0.08383	1.664	0.09616	FALSE	0.002847	0.001199	1.001	0.005988	0.007497	0.005549
PGC4 BD with self-report	Age at death	0.1391	0.1977	0.7036	0.4817	FALSE	0.02894	0.04574	0.9998	0.006377	-0.006368	0.005915
PGC4 BD with self-report	Neoplasms	0.139	0.03481	3.993	6.515e-05	FALSE	0.01556	0.001913	1.018	0.008605	0.002876	0.006499
PGC4 BD with self-report	Food weight	0.1389	0.04385	3.167	0.001539	FALSE	0.06645	0.01102	1.004	0.007295	-0.006827	0.005743
PGC4 BD with self-report	Abdominal aortic aneurysm (AAA) (EUR Biobanks)	0.1364	0.03421	3.986	6.713e-05	FALSE	0.005324	0.0005618	1.002	0.008094	-0.0007929	0.007274
PGC4 BD with self-report	Signal-to-noise-ratio (SNR) of triplet (left)	0.1362	0.05431	2.508	0.01213	FALSE	0.02172	0.004429	1.001	0.007015	0.01084	0.007121
PGC4 BD with self-report	Reason for reducing amount of alcohol drunk: Health precaution	0.1362	0.03422	3.981	6.852e-05	FALSE	0.04473	0.004261	0.9994	0.006988	0.003847	0.005904
PGC4 BD with self-report	Non-cancer illness code, self-reported: hiv/aids	0.1354	0.09418	1.438	0.1504	FALSE	0.002429	0.001243	0.9903	0.007228	0.0006865	0.006524
PGC4 BD with self-report	Adhesive capsulitis of shoulder	0.1348	0.06347	2.124	0.03368	FALSE	0.003516	0.001215	0.9989	0.006524	0.008788	0.005682
PGC4 BD with self-report	Psoriasis	0.1345	0.06797	1.979	0.04776	FALSE	0.003925	0.001496	0.9938	0.00742	-0.003252	0.006239
PGC4 BD with self-report	Diagnoses - main ICD10: L40 Psoriasis	0.1345	0.06797	1.979	0.04776	FALSE	0.003925	0.001496	0.9938	0.00742	-0.003252	0.006239
PGC4 BD with self-report	Treatment/medication code: telmisartan	0.1341	0.07486	1.791	0.07333	FALSE	0.003456	0.001337	0.9915	0.007271	-0.003149	0.006195
PGC4 BD with self-report	Diagnoses - main ICD10: E87 Other disorders of fluid, electrolyte and acid-base balance	0.1336	0.08059	1.657	0.09744	FALSE	0.002759	0.001234	0.9816	0.006225	0.002991	0.005637
PGC4 BD with self-report	Diagnoses - main ICD10: H65 Nonsuppurative otitis media	0.1334	0.09766	1.366	0.172	FALSE	0.002323	0.001356	1.002	0.006553	0.00319	0.006335
PGC4 BD with self-report	Gap coding: Full-time or part-time education	0.1328	0.06079	2.185	0.02891	FALSE	0.02808	0.00654	1	0.006426	0.001716	0.005836
PGC4 BD with self-report	Diagnoses - main ICD10: K30 Dyspepsia	0.1328	0.06633	2.003	0.04521	FALSE	0.003892	0.001398	0.9969	0.006865	0.007126	0.005564
PGC4 BD with self-report	Diagnoses - main ICD10: R14 Flatulence and related conditions	0.1323	0.06195	2.136	0.03267	FALSE	0.004644	0.001277	0.9765	0.0071	-0.001331	0.006332
PGC4 BD with self-report	Illnesses of siblings: Breast cancer	0.1317	0.06608	1.993	0.04624	FALSE	0.005879	0.001969	1.001	0.007222	-0.002791	0.005826
PGC4 BD with self-report	Fractured bone site(s): Leg	0.1308	0.08563	1.527	0.1267	FALSE	0.002533	0.001265	0.9959	0.006705	0.008419	0.005669
PGC4 BD with self-report	Other dorsopathies, not elsewhere classified	0.1308	0.08427	1.553	0.1205	FALSE	0.003167	0.001301	0.9823	0.008081	0.004819	0.007037
PGC4 BD with self-report	Diagnoses - main ICD10: M53 Other dorsopathies, not elsewhere classified	0.1308	0.08427	1.553	0.1205	FALSE	0.003167	0.001301	0.9823	0.008081	0.004819	0.007037
PGC4 BD with self-report	Treatment/medication code: gliclazide	0.13	0.04019	3.234	0.00122	FALSE	0.01075	0.001454	1.02	0.007193	0.002731	0.006166
PGC4 BD with self-report	Illnesses of siblings: Bowel cancer	0.1288	0.06899	1.866	0.06198	FALSE	0.004886	0.001568	0.9933	0.005829	0.004238	0.005631
PGC4 BD with self-report	Treatment/medication code: felodipine	0.1286	0.05583	2.304	0.02122	FALSE	0.004651	0.001721	1.008	0.007437	-0.003594	0.005991
PGC4 BD with self-report	Diagnoses - main ICD10: I21 Acute myocardial infarction	0.1281	0.03417	3.75	0.0001767	FALSE	0.01441	0.001941	1.001	0.008117	0.002717	0.006187
PGC4 BD with self-report	Mineral and other dietary supplements: Calcium	0.128	0.04306	2.971	0.002967	FALSE	0.01243	0.001626	0.9973	0.006905	-0.01029	0.006519
PGC4 BD with self-report	Treatment/medication code: thyroxine product	0.1276	0.04469	2.854	0.004319	FALSE	0.009599	0.002265	1	0.008353	-0.0002371	0.006265
PGC4 BD with self-report	Myocardial infarction, strict	0.1274	0.03271	3.896	9.791e-05	FALSE	0.01608	0.002116	1.001	0.008503	0.002878	0.006173
PGC4 BD with self-report	Myocardial infarction	0.1274	0.03271	3.896	9.791e-05	FALSE	0.01608	0.002116	1.001	0.008503	0.002878	0.006173
PGC4 BD with self-report	Endometriosis, IBD co-morbidity	0.1254	0.04966	2.525	0.01157	FALSE	0.00613	0.001344	0.9831	0.00639	0.002125	0.005019
PGC4 BD with self-report	Diagnoses - main ICD10: N80 Endometriosis	0.1254	0.04966	2.525	0.01157	FALSE	0.00613	0.001344	0.9831	0.00639	0.002125	0.005019
PGC4 BD with self-report	Destinations on discharge from hospital (recoded): Transfer to other NHS provider	0.1248	0.06757	1.846	0.06483	FALSE	0.003887	0.001319	0.9897	0.007225	-0.005687	0.005904
PGC4 BD with self-report	Osteoporosis	0.1239	0.056	2.212	0.02696	FALSE	0.005865	0.00128	0.9899	0.006838	-0.00814	0.006459
PGC4 BD with self-report	Non-cancer illness code, self-reported: kidney stone/ureter stone/bladder stone	0.1236	0.0476	2.597	0.009406	FALSE	0.008446	0.001663	1.007	0.007695	-0.002784	0.006478
PGC4 BD with self-report	Job coding: nurse (of any kind, at any level)	0.1234	0.0702	1.758	0.07875	FALSE	0.01431	0.00558	1.003	0.00669	0.001951	0.005337
PGC4 BD with self-report	Treatment/medication code: chlorphenamine	0.1224	0.06546	1.87	0.06142	FALSE	0.003668	0.00118	0.9846	0.006763	-0.002675	0.006649
PGC4 BD with self-report	Inverse distance to the nearest road	0.1223	0.2439	0.5013	0.6161	FALSE	0.0005151	0.0013	0.9961	0.006659	0.005436	0.005568
PGC4 BD with self-report	Non-cancer illness code, self-reported: pernicious anaemia	0.122	0.08184	1.491	0.136	FALSE	0.003478	0.001349	0.9923	0.006921	0.002251	0.005942
PGC4 BD with self-report	Diagnoses - main ICD10: S62 Fracture at wrist and hand level	0.1206	0.08077	1.493	0.1354	FALSE	0.002841	0.00148	0.9942	0.006975	0.00353	0.005889
PGC4 BD with self-report	Diagnoses - main ICD10: N81 Female genital prolapse	0.1196	0.03436	3.481	0.0004994	FALSE	0.01352	0.001656	1.024	0.007405	0.00811	0.005953
PGC4 BD with self-report	Diagnoses - main ICD10: I71 Aortic aneurysm and dissection	0.1194	0.08406	1.42	0.1557	FALSE	0.002894	0.001432	1.008	0.007236	-0.0007929	0.005579
PGC4 BD with self-report	Qualifications: NVQ or HND or HNC or equivalent	0.1187	0.03531	3.363	0.0007717	FALSE	0.01404	0.001659	1.008	0.007467	0.00463	0.006217
PGC4 BD with self-report	COPD related to chronic (opportunist) infections	0.1186	0.0809	1.466	0.1426	FALSE	0.002618	0.001425	0.992	0.007713	0.002737	0.006056
PGC4 BD with self-report	Non-cancer illness code, self-reported: atrial fibrillation	0.1185	0.0581	2.04	0.04138	FALSE	0.006168	0.001849	1.017	0.008157	-0.00143	0.006226
PGC4 BD with self-report	Job SOC coding: Heavy goods vehicle drivers	0.1178	0.06644	1.773	0.07616	FALSE	0.01555	0.005182	0.9883	0.006647	0.0006599	0.006017
PGC4 BD with self-report	Types of transport used (excluding work): Public transport	0.1176	0.0309	3.807	0.0001409	FALSE	0.02457	0.001684	1.01	0.007093	0.01015	0.006566
PGC4 BD with self-report	Hypertension	0.1175	0.06407	1.834	0.06658	FALSE	0.003715	0.001349	0.9911	0.006235	0.002883	0.005878
PGC4 BD with self-report	Non-cancer illness code, self-reported: psoriasis	0.117	0.04975	2.352	0.01867	FALSE	0.008186	0.001812	1.012	0.008806	0.01078	0.005902
PGC4 BD with self-report	Treatment/medication code: cetirizine	0.1168	0.05135	2.275	0.02288	FALSE	0.006696	0.001439	0.9989	0.007306	0.00578	0.006159
PGC4 BD with self-report	Job coding: journalist, reporter, newspaper correspondent, sports writer, newspaper or magazine editor	0.1168	0.09984	1.169	0.2422	FALSE	0.008814	0.004808	1.002	0.006454	-0.005964	0.006842
PGC4 BD with self-report	Weight, manual entry	0.1167	0.08523	1.369	0.1709	FALSE	0.1599	0.09208	1.007	0.006421	-0.001076	0.005707
PGC4 BD with self-report	Never eat eggs, dairy, wheat, sugar: Eggs or foods containing eggs	0.1167	0.04933	2.367	0.01795	FALSE	0.008131	0.001365	0.9957	0.006349	0.009009	0.006284
PGC4 BD with self-report	Non-cancer illness code, self-reported: cholelithiasis/gall stones	0.1165	0.04666	2.496	0.01255	FALSE	0.00831	0.001631	1.023	0.008992	0.008493	0.006115
PGC4 BD with self-report	Diagnoses - main ICD10: M65 Synovitis and tenosynovitis	0.1155	0.0525	2.2	0.0278	FALSE	0.005357	0.0013	0.9947	0.006164	0.005114	0.005625
PGC4 BD with self-report	Non-accidental death in close genetic family	0.1152	0.06407	1.798	0.07221	FALSE	0.0158	0.004439	0.996	0.00734	0.004412	0.006164
PGC4 BD with self-report	Work hours - lumped category: Over 40 hours	0.115	0.06366	1.807	0.07076	FALSE	0.02089	0.007069	1.012	0.007304	0.002634	0.006048
PGC4 BD with self-report	Treatment/medication code: sodium cromoglicate	0.1149	0.09835	1.168	0.2427	FALSE	0.00202	0.001347	0.9905	0.007273	0.002123	0.007106
PGC4 BD with self-report	IPF (EUR Biobanks)	0.1148	0.05109	2.247	0.02462	FALSE	0.002901	0.000647	1	0.009033	-0.00135	0.006979
PGC4 BD with self-report	Illnesses of father: High blood pressure	0.1142	0.0352	3.244	0.001177	FALSE	0.01853	0.001907	1.015	0.007713	0.001668	0.005931
PGC4 BD with self-report	Job coding: heavy goods vehicle (hgv) driver, lorry or truck driver, tanker driver, haulage driver	0.114	0.06878	1.657	0.09753	FALSE	0.01549	0.005204	0.988	0.006486	0.0007413	0.006196
PGC4 BD with self-report	Reason for glasses/contact lenses: For a 'lazy' eye or an eye with poor vision since childhood (called 'amblyopia')	0.1136	0.06663	1.704	0.08834	FALSE	0.003723	0.001289	1.011	0.006443	-0.003663	0.006056
PGC4 BD with self-report	Job SOC coding: Nurses	0.1133	0.07238	1.565	0.1176	FALSE	0.01339	0.005659	1.005	0.006843	0.004637	0.005376
PGC4 BD with self-report	3mm regularity index (left)	0.1131	0.07662	1.476	0.14	FALSE	0.01382	0.007015	1.011	0.007096	-0.005598	0.006125
PGC4 BD with self-report	Diagnoses - main ICD10: L72 Follicular cysts of skin and subcutaneous tissue	0.1129	0.07039	1.604	0.1088	FALSE	0.004626	0.002004	1.012	0.007641	0.01206	0.005798
PGC4 BD with self-report	Illnesses of mother: Stroke	0.1127	0.05659	1.992	0.04635	FALSE	0.006067	0.001615	1.009	0.007347	-0.006712	0.005871
PGC4 BD with self-report	Hypertensive diseases	0.1125	0.05685	1.979	0.04787	FALSE	0.004274	0.001343	0.9867	0.006167	0.004394	0.005634
PGC4 BD with self-report	IPF (All Biobanks + Allen et al)	0.112	0.03883	2.883	0.003933	FALSE	0.003896	0.0006391	1.018	0.01322	0.00374	0.006728
PGC4 BD with self-report	Had menopause	0.111	0.03335	3.33	0.0008699	FALSE	0.03968	0.005445	1.003	0.01163	-0.003671	0.005902
PGC4 BD with self-report	3mm asymmetry index (left)	0.1107	0.07017	1.577	0.1148	FALSE	0.01462	0.006641	0.9991	0.006371	-0.01098	0.005663
PGC4 BD with self-report	Handedness (chirality/laterality): Left-handed	0.1107	0.0472	2.346	0.01898	FALSE	0.009437	0.001525	1.008	0.007283	-0.002669	0.006898
PGC4 BD with self-report	Heart failure	0.1107	0.0653	1.695	0.0901	FALSE	0.004471	0.001293	1.001	0.006912	0.008662	0.006243
PGC4 BD with self-report	Heart failure, not strict	0.1107	0.0653	1.695	0.0901	FALSE	0.004471	0.001293	1.001	0.006912	0.008662	0.006243
PGC4 BD with self-report	Heart failure,strict	0.1107	0.0653	1.695	0.0901	FALSE	0.004471	0.001293	1.001	0.006912	0.008662	0.006243
PGC4 BD with self-report	Cardiac arrhytmias, COPD co-morbidities	0.1095	0.02924	3.744	0.0001809	FALSE	0.01695	0.002142	1.005	0.008507	0.006005	0.00588
PGC4 BD with self-report	Ever had eye surgery	0.109	0.07121	1.531	0.1258	FALSE	0.01643	0.005901	0.9945	0.006118	-0.005089	0.006238
PGC4 BD with self-report	Meniscus derangement	0.1086	0.041	2.649	0.008081	FALSE	0.01237	0.001862	1.004	0.0073	0.004843	0.006331
PGC4 BD with self-report	Bread type: Other type of bread	0.1085	0.05811	1.868	0.06181	FALSE	0.005191	0.001526	0.9958	0.007256	0.004255	0.004956
PGC4 BD with self-report	Diagnoses - main ICD10: I50 Heart failure	0.1077	0.06863	1.57	0.1165	FALSE	0.0041	0.001241	1.002	0.006692	0.01038	0.006264
PGC4 BD with self-report	Cancer code, self-reported: squamous cell carcinoma	0.1073	0.1271	0.8442	0.3985	FALSE	0.001403	0.00128	0.9983	0.007237	-0.004325	0.006373
PGC4 BD with self-report	Age hay fever, rhinitis or eczema diagnosed	0.107	0.03137	3.412	0.0006456	FALSE	0.112	0.01126	1.002	0.00886	0.002442	0.006757
PGC4 BD with self-report	Illness, injury, bereavement, stress in last 2 years: Serious illness, injury or assault of a close relative	0.1063	0.04055	2.621	0.00877	FALSE	0.01188	0.001922	1.007	0.007685	0.008591	0.006091
PGC4 BD with self-report	Rheumatoid factor	0.1063	0.06767	1.57	0.1163	FALSE	0.03235	0.01325	0.9834	0.00694	-0.004698	0.005638
PGC4 BD with self-report	Illnesses of father: Lung cancer	0.106	0.03528	3.005	0.002658	FALSE	0.01418	0.002105	0.9921	0.00773	0.006821	0.005497
PGC4 BD with self-report	Tobacco smoking: Occasionally	0.106	0.07335	1.444	0.1486	FALSE	0.01149	0.004921	0.9953	0.006422	0.0006562	0.005879
PGC4 BD with self-report	Treatment/medication code: amlodipine	0.1051	0.0256	4.106	4.017e-05	FALSE	0.02354	0.001939	1.008	0.00751	0.001765	0.005452
PGC4 BD with self-report	Diagnoses - main ICD10: M23 Internal derangement of knee	0.1043	0.03871	2.694	0.00707	FALSE	0.01324	0.001887	1	0.007421	0.004943	0.006374
PGC4 BD with self-report	Hearing aid user	0.1042	0.05233	1.991	0.04653	FALSE	0.01884	0.003164	0.9975	0.009118	0.001341	0.008666
PGC4 BD with self-report	Diagnoses - main ICD10: E04 Other non-toxic goitre	0.1039	0.05816	1.787	0.07401	FALSE	0.005873	0.001547	1.003	0.007331	-0.004345	0.005999
PGC4 BD with self-report	Diagnoses - main ICD10: K35 Acute appendicitis	0.1037	0.08231	1.26	0.2077	FALSE	0.002645	0.001459	1.004	0.007401	-0.0009505	0.00625
PGC4 BD with self-report	6mm asymmetry angle (left)	0.1036	0.05043	2.054	0.04002	FALSE	0.07553	0.01363	1.022	0.007152	-0.005991	0.006137
PGC4 BD with self-report	Other disorders affecting eyelid function	0.1036	0.08008	1.294	0.1958	FALSE	0.003121	0.001372	0.9849	0.008872	-0.01088	0.007374
PGC4 BD with self-report	Pulse rate	0.1032	0.02607	3.958	7.549e-05	FALSE	0.128	0.01261	1.024	0.01397	0.0001948	0.006668
PGC4 BD with self-report	Age asthma diagnosed by doctor	0.1031	0.04801	2.148	0.03173	FALSE	0.2114	0.05631	0.9938	0.007229	-0.002978	0.005444
PGC4 BD with self-report	Illnesses of father: Diabetes	0.1026	0.0341	3.01	0.002617	FALSE	0.01828	0.002097	1.028	0.00772	-0.003393	0.006152
PGC4 BD with self-report	Diagnoses - main ICD10: J47 Bronchiectasis	0.1026	0.07543	1.36	0.1738	FALSE	0.002897	0.001481	0.9928	0.007752	0.003633	0.006028
PGC4 BD with self-report	Treatment/medication code: doxazosin	0.1023	0.04282	2.39	0.01686	FALSE	0.008247	0.00157	1.01	0.007371	-0.0004396	0.005511
PGC4 BD with self-report	Non-cancer illness code, self-reported: osteoporosis	0.1013	0.03624	2.796	0.005172	FALSE	0.01516	0.001953	0.9976	0.008318	-0.01324	0.005905
PGC4 BD with self-report	Barret oesophagus	0.1003	0.05334	1.88	0.06016	FALSE	0.006143	0.001558	0.9965	0.007257	0.00561	0.005961
PGC4 BD with self-report	NA	0.09969	0.07604	1.311	0.1899	FALSE	0.002823	0.001433	0.9925	0.007573	0.003828	0.006081
PGC4 BD with self-report	Treatment/medication code: bendrofluazide	0.09904	0.05167	1.917	0.05528	FALSE	0.005993	0.001369	0.9952	0.006395	-0.005436	0.005986
PGC4 BD with self-report	Treatment/medication code: terbinafine	0.09895	0.08201	1.207	0.2276	FALSE	0.002222	0.001357	0.9979	0.007178	-0.01104	0.005676
PGC4 BD with self-report	Cancer code, self-reported: basal cell carcinoma	0.09808	0.04037	2.43	0.01512	FALSE	0.01139	0.0019	0.9937	0.007996	-0.01103	0.006144
PGC4 BD with self-report	Treatment/medication code: perindopril	0.09791	0.05673	1.726	0.08438	FALSE	0.005823	0.001406	1.013	0.006565	0.0006395	0.005894
PGC4 BD with self-report	Workplace very hot: Sometimes	0.09788	0.04025	2.432	0.01502	FALSE	0.0423	0.007129	0.9986	0.007664	0.01783	0.006149
PGC4 BD with self-report	Diagnoses - main ICD10: H25 Senile cataract	0.09783	0.04048	2.417	0.01566	FALSE	0.009079	0.00167	1.004	0.006994	-0.001394	0.005232
PGC4 BD with self-report	Non-cancer illness code, self-reported: eczema/dermatitis	0.09648	0.04532	2.129	0.03327	FALSE	0.008467	0.00241	1.018	0.007345	0.002735	0.006037
PGC4 BD with self-report	Job SOC coding: Journalists, newspaper and periodical editors	0.09643	0.09528	1.012	0.3115	FALSE	0.008894	0.004791	1.002	0.00661	-0.004809	0.006839
PGC4 BD with self-report	Abdominal aortic aneurysm (AAA) (All Biobanks)	0.09628	0.03196	3.012	0.002591	FALSE	0.005036	0.0004875	1.004	0.007763	0.005672	0.006795
PGC4 BD with self-report	Eye problems/disorders: Diabetes related eye disease	0.09622	0.0483	1.992	0.04638	FALSE	0.02214	0.004156	1.005	0.006761	0.002392	0.00606
PGC4 BD with self-report	Medication for cholesterol, blood pressure, diabetes, or take exogenous hormones: Insulin	0.09619	0.06319	1.522	0.1279	FALSE	0.008809	0.002657	1.001	0.007156	0.002625	0.006686
PGC4 BD with self-report	Other, unspecified and serous retinal detachments	0.09564	0.07102	1.347	0.1781	FALSE	0.003368	0.001201	1.005	0.006353	-0.01169	0.006083
PGC4 BD with self-report	Illnesses of mother: Diabetes	0.0953	0.03319	2.871	0.004087	FALSE	0.01932	0.001947	1.022	0.008657	0.0136	0.006504
PGC4 BD with self-report	Spread type: Never/rarely use spread	0.09526	0.03024	3.15	0.001632	FALSE	0.02158	0.001676	1.007	0.006864	-0.009145	0.006175
PGC4 BD with self-report	Crohn's disease (CD)	0.09471	0.02804	3.377	0.0007322	FALSE	0.324	0.03656	1.021	0.01131	0.01992	0.006087
PGC4 BD with self-report	Treatment/medication code: garlic product	0.09425	0.07854	1.2	0.2301	FALSE	0.002674	0.001327	0.9963	0.006812	0.001248	0.005985
PGC4 BD with self-report	Job SOC coding: Conference and exhibition managers	0.09402	0.06015	1.563	0.118	FALSE	0.02098	0.006098	0.9806	0.008986	-0.002542	0.007779
PGC4 BD with self-report	Inflammatory bowel disease (IBD)	0.09379	0.02872	3.266	0.00109	FALSE	0.3494	0.03356	1.055	0.009945	0.02339	0.006043
PGC4 BD with self-report	VTE (All Biobanks)	0.09364	0.03018	3.103	0.001916	FALSE	0.009524	0.001205	1.032	0.01473	0.01003	0.006556
PGC4 BD with self-report	IPF (All Biobanks)	0.0931	0.04615	2.018	0.04364	FALSE	0.00261	0.0005104	1.002	0.008803	-0.001736	0.006745
PGC4 BD with self-report	Non-cancer illness code, self-reported: ulcerative colitis	0.09281	0.054	1.719	0.0857	FALSE	0.004776	0.001488	1.021	0.00788	0.0001951	0.005618
PGC4 BD with self-report	Job SOC coding: Labourers in building and woodworking trades	0.09133	0.0775	1.178	0.2386	FALSE	0.009812	0.004974	0.9882	0.006505	0.002755	0.006194
PGC4 BD with self-report	Treatment/medication code: enalapril	0.09017	0.05674	1.589	0.112	FALSE	0.005639	0.001422	1.006	0.006946	-6.246e-05	0.00595
PGC4 BD with self-report	Gout (All Biobanks)	0.08926	0.03127	2.854	0.004311	FALSE	0.01417	0.003769	0.972	0.02968	0.007047	0.007343
PGC4 BD with self-report	Treatment/medication code: adcal-d3 1.5g/10micrograms chewable tablet	0.08892	0.06798	1.308	0.1908	FALSE	0.004123	0.001361	0.9956	0.006657	-0.01229	0.006375
PGC4 BD with self-report	Illnesses of father: Heart disease	0.08844	0.02719	3.253	0.001142	FALSE	0.03034	0.0029	0.9973	0.008413	-0.001774	0.00618
PGC4 BD with self-report	Treatment/medication code: colchicine	0.08804	0.07896	1.115	0.2649	FALSE	0.003673	0.001567	0.9899	0.008142	-0.01032	0.007251
PGC4 BD with self-report	Illnesses of mother: High blood pressure	0.08737	0.02716	3.217	0.001295	FALSE	0.02854	0.002088	1.017	0.009137	0.002367	0.006113
PGC4 BD with self-report	VTE (EUR Biobanks)	0.0866	0.03025	2.863	0.004203	FALSE	0.01116	0.001436	1.027	0.0151	0.01165	0.006611
PGC4 BD with self-report	Transport type for commuting to job workplace: Walk	0.08639	0.04331	1.995	0.04606	FALSE	0.0168	0.002869	0.9992	0.007038	0.00209	0.005963
PGC4 BD with self-report	Treatment/medication code: bendroflumethiazide	0.08541	0.02639	3.237	0.001208	FALSE	0.03059	0.002783	1.024	0.01016	0.0017	0.006012
PGC4 BD with self-report	Diagnoses - main ICD10: D25 Leiomyoma of uterus	0.08526	0.0534	1.597	0.1103	FALSE	0.006341	0.001589	0.9965	0.007065	0.007033	0.005701
PGC4 BD with self-report	Fibroblastic disorders	0.08521	0.03724	2.288	0.02213	FALSE	0.01329	0.003339	1.032	0.02187	-0.00483	0.006055
PGC4 BD with self-report	Diagnoses - main ICD10: I48 Atrial fibrillation and flutter	0.08497	0.0314	2.707	0.006799	FALSE	0.01806	0.002245	1.013	0.008852	0.00189	0.00616
PGC4 BD with self-report	Diagnoses - main ICD10: K51 Ulcerative colitis	0.0847	0.04824	1.756	0.07908	FALSE	0.007106	0.001488	1.011	0.006779	0.002391	0.005629
PGC4 BD with self-report	Coxarthrosis [arthrosis of hip](FG)	0.08386	0.0311	2.697	0.007004	FALSE	0.01813	0.002192	1.017	0.008493	0.0006135	0.006144
PGC4 BD with self-report	Diagnoses - main ICD10: M16 Coxarthrosis [arthrosis of hip]	0.08386	0.0311	2.697	0.007004	FALSE	0.01813	0.002192	1.017	0.008493	0.0006135	0.006144
PGC4 BD with self-report	Which eye(s) affected by astigmatism: Right eye	0.08334	0.05509	1.513	0.1303	FALSE	0.1711	0.05331	0.9883	0.006743	-0.01034	0.005473
PGC4 BD with self-report	Protein	0.08331	0.06545	1.273	0.203	FALSE	0.0261	0.009177	1.004	0.006685	-0.004695	0.005778
PGC4 BD with self-report	Age diabetes diagnosed	0.08257	0.07352	1.123	0.2614	FALSE	0.06183	0.03393	1.007	0.006955	0.003886	0.005626
PGC4 BD with self-report	Hair colour (natural, before greying): Other	0.08257	0.0665	1.242	0.2144	FALSE	0.005174	0.001891	1.005	0.005845	0.002852	0.006506
PGC4 BD with self-report	Palmar fascial fibromatosis [Dupuytren]	0.08251	0.03565	2.314	0.02065	FALSE	0.01394	0.003431	1.034	0.02233	-0.005216	0.00585
PGC4 BD with self-report	Pulse rate, automated reading	0.08233	0.02121	3.882	0.0001036	FALSE	0.1489	0.01084	1.053	0.0293	0.002022	0.007902
PGC4 BD with self-report	Treatment/medication code: allopurinol	0.08218	0.03409	2.41	0.01593	FALSE	0.02371	0.006781	0.9894	0.01768	-0.003588	0.005606
PGC4 BD with self-report	Non-cancer illness code, self-reported: hypothyroidism/myxoedema	0.08182	0.02296	3.564	0.0003657	FALSE	0.05103	0.005867	1.037	0.01567	0.001389	0.006303
PGC4 BD with self-report	Diagnoses - main ICD10: M72 Fibroblastic disorders	0.08181	0.03707	2.207	0.02733	FALSE	0.01314	0.003317	1.033	0.02192	-0.004541	0.005962
PGC4 BD with self-report	Trigger finger	0.0817	0.05764	1.417	0.1563	FALSE	0.005218	0.001441	0.999	0.006675	0.004449	0.005649
PGC4 BD with self-report	Treatment/medication code: kapake tablet	0.0808	0.08134	0.9933	0.3206	FALSE	0.00401	0.001495	0.98	0.008569	-0.004313	0.008869
PGC4 BD with self-report	Diseases of appendix	0.08034	0.06638	1.21	0.2262	FALSE	0.003845	0.001458	1.001	0.007244	0.0009665	0.006256
PGC4 BD with self-report	Diagnoses - main ICD10: S66 Injury of muscle and tendon at wrist and hand level	0.0802	0.08229	0.9746	0.3297	FALSE	0.002504	0.001223	0.9973	0.006707	0.005353	0.00623
PGC4 BD with self-report	Treatment/medication code: sumatriptan	0.08012	0.07442	1.077	0.2817	FALSE	0.003405	0.001509	1.008	0.006814	-0.0002054	0.006254
PGC4 BD with self-report	Fractured bone site(s): Wrist	0.08006	0.05228	1.531	0.1257	FALSE	0.006113	0.001591	1.009	0.007026	0.0008729	0.00581
PGC4 BD with self-report	High light scatter reticulocyte percentage	0.07972	0.02421	3.293	0.0009896	FALSE	0.06444	0.00609	1.073	0.03061	0.007008	0.007812
PGC4 BD with self-report	Disorders of brain, other and unspecified	0.07958	0.06636	1.199	0.2304	FALSE	0.004646	0.001488	0.9768	0.008526	-0.007295	0.007422
PGC4 BD with self-report	Vitamin and/or mineral supplement use: Vitamin E	0.07953	0.08581	0.9269	0.354	FALSE	0.01716	0.008739	0.9941	0.006146	-0.0002527	0.005802
PGC4 BD with self-report	Non-cancer illness code, self-reported: iron deficiency anaemia	0.07941	0.07033	1.129	0.2588	FALSE	0.003648	0.001294	0.9906	0.006747	-0.007344	0.006046
PGC4 BD with self-report	Diseases of veins, lymphatic vessels and lymph nodes, not elsewhere classified	0.07918	0.0302	2.622	0.008748	FALSE	0.02109	0.002136	1.036	0.01082	0.003437	0.006491
PGC4 BD with self-report	Gout (EUR Biobanks)	0.07772	0.03443	2.258	0.02396	FALSE	0.01682	0.00463	0.9516	0.03232	0.0188	0.008034
PGC4 BD with self-report	Diagnoses - main ICD10: C02 Malignant neoplasm of other and unspecified parts of tongue	0.07758	0.08436	0.9197	0.3577	FALSE	0.002309	0.001425	0.9972	0.007156	0.001828	0.006716
PGC4 BD with self-report	Age asthma diagnosed	0.07734	0.04394	1.76	0.07837	FALSE	0.1631	0.03794	1.008	0.01181	0.001057	0.00583
PGC4 BD with self-report	Treatment/medication code: atenolol	0.07724	0.03218	2.4	0.01639	FALSE	0.01604	0.001803	1.027	0.007963	0.0004054	0.006583
PGC4 BD with self-report	Treatment/medication code: diclofenac sodium+misoprostol	0.07722	0.07641	1.011	0.3122	FALSE	0.003421	0.001297	0.9858	0.007262	-0.004904	0.0068
PGC4 BD with self-report	Transport type for commuting to job workplace: Public transport	0.07695	0.03665	2.099	0.03578	FALSE	0.0308	0.003094	1.015	0.007518	-0.003391	0.006261
PGC4 BD with self-report	Diagnoses - main ICD10: M20 Acquired deformities of fingers and toes	0.0768	0.03826	2.007	0.04472	FALSE	0.01385	0.0015	0.9993	0.007289	0.009892	0.006486
PGC4 BD with self-report	Reticulocyte percentage	0.07621	0.02251	3.386	0.0007087	FALSE	0.05947	0.005373	1.046	0.02461	0.003434	0.006696
PGC4 BD with self-report	Own or rent accommodation lived in: Own with a mortgage	0.07588	0.037	2.051	0.04029	FALSE	0.01143	0.001535	0.9992	0.006993	0.002026	0.005881
PGC4 BD with self-report	Job coding: ship's engineer, ship's purser	0.07582	0.07751	0.9782	0.328	FALSE	0.01308	0.005853	0.9812	0.008189	-0.006011	0.007234
PGC4 BD with self-report	Olecranon bursitis	0.07493	0.08293	0.9035	0.3662	FALSE	0.002586	0.001344	0.991	0.006978	0.002418	0.006506
PGC4 BD with self-report	Doctor diagnosed hayfever or allergic rhinitis	0.07405	0.03285	2.255	0.02416	FALSE	0.08273	0.01027	1.005	0.009165	-0.01065	0.006657
PGC4 BD with self-report	Reticulocyte count	0.07377	0.0215	3.431	0.000601	FALSE	0.07003	0.006023	1.055	0.02673	0.002021	0.006465
PGC4 BD with self-report	Diagnoses - main ICD10: C67 Malignant neoplasm of bladder	0.07359	0.08612	0.8545	0.3928	FALSE	0.002756	0.001391	1.006	0.005807	0.001511	0.006052
PGC4 BD with self-report	Alanine aminotransferase	0.07329	0.01834	3.996	6.431e-05	FALSE	0.1299	0.01104	1.173	0.02865	-0.0003596	0.007904
PGC4 BD with self-report	Starchy food consumers	0.07299	0.07462	0.9781	0.328	FALSE	0.02054	0.008903	1.001	0.006322	-0.008186	0.005944
PGC4 BD with self-report	Non-cancer illness code, self-reported: other abdominal problem	0.07295	0.07375	0.9892	0.3226	FALSE	0.002709	0.001356	0.9929	0.007519	-0.0001869	0.006511
PGC4 BD with self-report	Non-cancer illness code, self-reported: type 2 diabetes	0.07206	0.05111	1.41	0.1585	FALSE	0.006377	0.001468	1.012	0.007745	0.01521	0.005568
PGC4 BD with self-report	Hair/balding pattern: Pattern 1	0.07179	0.01941	3.698	0.0002175	FALSE	0.2065	0.02606	1.093	0.03154	-0.0007806	0.007059
PGC4 BD with self-report	Caudate volume	0.07175	0.04346	1.651	0.09881	FALSE	0.2536	0.04145	0.9661	0.006815	-0.007818	0.006094
PGC4 BD with self-report	Job SOC coding: Authors, writers	0.06988	0.07695	0.9081	0.3638	FALSE	0.01159	0.005405	0.9852	0.007292	-0.001109	0.005948
PGC4 BD with self-report	Ulcerative colitis (UC)	0.06944	0.03447	2.015	0.04392	FALSE	0.2105	0.02423	1.049	0.009747	0.02256	0.006201
PGC4 BD with self-report	Job coding: author, writer, biographer, book editor, novelist, dramatist, playwright, poet	0.06888	0.07461	0.9232	0.3559	FALSE	0.01166	0.005502	0.9878	0.007562	-4.402e-05	0.006063
PGC4 BD with self-report	Treatment/medication code: levothyroxine sodium	0.06867	0.02388	2.876	0.004032	FALSE	0.0379	0.004613	1.022	0.01331	0.001087	0.00633
PGC4 BD with self-report	Job SOC coding: Higher education teaching professionals	0.06866	0.05627	1.22	0.2224	FALSE	0.02153	0.005653	0.999	0.007233	-0.0003537	0.006555
PGC4 BD with self-report	Job SOC coding: Business and related associate professionals n.e.c.	0.06853	0.07663	0.8942	0.3712	FALSE	0.01419	0.005369	0.9899	0.006791	-0.005542	0.005802
PGC4 BD with self-report	Glomerulonephritis	0.06816	0.08237	0.8275	0.408	FALSE	0.00269	0.001248	0.992	0.006179	0.002771	0.005515
PGC4 BD with self-report	Type of fat/oil used in cooking: Polyunsaturated margarine	0.06812	0.08479	0.8034	0.4218	FALSE	0.01851	0.00913	0.9941	0.006636	-0.004871	0.005917
PGC4 BD with self-report	Diagnoses - main ICD10: T86 Failure and rejection of transplanted organs and tissues	0.06807	0.06847	0.9941	0.3202	FALSE	0.003717	0.001439	0.9875	0.008244	0.0007129	0.007117
PGC4 BD with self-report	Why stopped smoking: Health precaution	0.06741	0.03622	1.861	0.06273	FALSE	0.05533	0.006305	0.9955	0.007007	-0.005358	0.005762
PGC4 BD with self-report	Ventricular rate	0.06737	0.05671	1.188	0.2348	FALSE	0.1816	0.05035	0.9978	0.007533	0.004559	0.006267
PGC4 BD with self-report	Why stopped smoking: Financial reasons	0.06716	0.06685	1.005	0.3151	FALSE	0.01453	0.005752	0.9997	0.007014	-0.002657	0.006597
PGC4 BD with self-report	Other ILD-related CVD-co-morbidities	0.06697	0.05721	1.171	0.2418	FALSE	0.005169	0.001596	1.005	0.008096	0.007516	0.006311
PGC4 BD with self-report	Waking too early	0.0667	0.05939	1.123	0.2614	FALSE	0.03798	0.01082	1.01	0.007504	0.004694	0.006244
PGC4 BD with self-report	Age hayfever or allergic rhinitis diagnosed by doctor	0.06638	0.04913	1.351	0.1767	FALSE	0.1216	0.02437	0.998	0.007082	0.002176	0.006055
PGC4 BD with self-report	Lymphocyte count	0.06617	0.0227	2.915	0.003554	FALSE	0.05388	0.004415	1.048	0.01604	0.01628	0.006594
PGC4 BD with self-report	Crohn's disease (CD)	0.06561	0.0247	2.657	0.007891	FALSE	0.4705	0.05398	1.097	0.01613	0.01706	0.006817
PGC4 BD with self-report	Bread type: White	0.06549	0.02362	2.773	0.005553	FALSE	0.05862	0.002504	1.028	0.008514	0.007	0.006479
PGC4 BD with self-report	Diagnoses - main ICD10: J33 Nasal polyp	0.06532	0.05014	1.303	0.1926	FALSE	0.006656	0.001722	1.011	0.007582	-0.0004942	0.006368
PGC4 BD with self-report	Treatment/medication code: xalacom 0.005%/0.5% eye drops	0.06527	0.08035	0.8124	0.4166	FALSE	0.002718	0.001405	0.9962	0.006678	-0.00401	0.006909
PGC4 BD with self-report	Diagnoses - main ICD10: N47 Redundant prepuce, phimosis and paraphimosis	0.06474	0.06673	0.9701	0.332	FALSE	0.003832	0.001336	0.9951	0.006859	0.007374	0.005727
PGC4 BD with self-report	Cylindrical power (right)	0.06447	0.05423	1.189	0.2345	FALSE	0.03097	0.006226	1.007	0.006828	-0.008857	0.006559
PGC4 BD with self-report	Suggestive for eosinophilic asthma	0.06447	0.05105	1.263	0.2066	FALSE	0.006439	0.00171	1.012	0.007548	-0.0008171	0.006387
PGC4 BD with self-report	Ease of skin tanning	0.06446	0.01895	3.401	0.0006715	FALSE	0.1211	0.03554	1.107	0.1071	-0.008588	0.008345
PGC4 BD with self-report	Job coding: higher education teaching professional, university lecturer/professor (including college/university head/vice chancellor)	0.06399	0.05945	1.076	0.2818	FALSE	0.01978	0.005678	0.9927	0.006842	0.001324	0.00652
PGC4 BD with self-report	Leg predicted mass (left)	0.0635	0.01545	4.11	3.953e-05	FALSE	0.2686	0.0113	1.087	0.02674	0.006406	0.009062
PGC4 BD with self-report	Vitamin and/or mineral supplement use: Vitamin C	0.06302	0.07498	0.8406	0.4006	FALSE	0.02256	0.01007	0.9904	0.006656	0.0006904	0.005813
PGC4 BD with self-report	Hallux valgus (acquired)	0.06265	0.04052	1.546	0.1221	FALSE	0.01206	0.001605	1.01	0.007781	0.01198	0.006094
PGC4 BD with self-report	Corneal hysteresis (left)	0.06217	0.0301	2.066	0.03887	FALSE	0.1139	0.009681	1.02	0.008811	0.002996	0.006788
PGC4 BD with self-report	Corneal resistance factor (left)	0.06203	0.02758	2.249	0.0245	FALSE	0.1551	0.01185	1.029	0.0111	0.0002702	0.006768
PGC4 BD with self-report	Aspartate aminotransferase	0.06182	0.01821	3.395	0.0006861	FALSE	0.1351	0.01151	1.271	0.04355	-0.01153	0.007899
PGC4 BD with self-report	Basal metabolic rate	0.06175	0.01537	4.017	5.897e-05	FALSE	0.2878	0.0119	1.105	0.02885	0.006724	0.009012
PGC4 BD with self-report	Macrophage migration Inhibitory Factor (MIF)	0.06165	0.1554	0.3967	0.6916	FALSE	0.0367	0.06042	1.002	0.00706	0.002078	0.006369
PGC4 BD with self-report	Treatment/medication code: pioglitazone	0.06162	0.05194	1.186	0.2354	FALSE	0.00532	0.001366	0.9874	0.006472	0.005987	0.005488
PGC4 BD with self-report	Job coding: officer of ngo, trade union organiser/official, charity administrator, secretary of research or charity or political or professional or trade association or trade union	0.06026	0.07172	0.8402	0.4008	FALSE	0.01288	0.005512	0.9932	0.007257	-9.172e-05	0.005754
PGC4 BD with self-report	Blood clot, DVT, bronchitis, emphysema, asthma, rhinitis, eczema, allergy diagnosed by doctor: Hayfever, allergic rhinitis or eczema	0.0602	0.0205	2.937	0.003311	FALSE	0.07558	0.006191	1.037	0.01733	-0.004417	0.007281
PGC4 BD with self-report	Inflammatory bowel disease (IBD)	0.05961	0.02526	2.359	0.01831	FALSE	0.3258	0.03264	1.133	0.01421	0.01847	0.00654
PGC4 BD with self-report	Diagnoses - main ICD10: H80 Otosclerosis	0.05956	0.06289	0.9472	0.3436	FALSE	0.004644	0.001521	0.9904	0.007635	-0.007965	0.00666
PGC4 BD with self-report	Diagnoses - main ICD10: N60 Benign mammary dysplasia	0.05953	0.07205	0.8263	0.4087	FALSE	0.002764	0.001329	0.9899	0.006766	0.0003173	0.005895
PGC4 BD with self-report	Corneal hysteresis (right)	0.05913	0.0271	2.182	0.02913	FALSE	0.1294	0.01115	1.033	0.01053	-0.003728	0.006754
PGC4 BD with self-report	Urate	0.05857	0.02097	2.793	0.005222	FALSE	0.2035	0.03696	1.227	0.06996	0.0001734	0.00821
PGC4 BD with self-report	Cystatin C	0.05843	0.01579	3.699	0.0002161	FALSE	0.2306	0.03048	1.449	0.06439	0.01752	0.008044
PGC4 BD with self-report	Diagnoses - main ICD10: I83 Varicose veins of lower extremities	0.05816	0.03354	1.734	0.08296	FALSE	0.02114	0.002413	1.037	0.01362	0.003104	0.00733
PGC4 BD with self-report	3mm asymmetry angle (right)	0.05808	0.0348	1.669	0.09513	FALSE	0.07971	0.008019	1.013	0.007418	-0.00896	0.006065
PGC4 BD with self-report	Treatment/medication code: omega-3/fish oil supplement	0.05775	0.0817	0.7069	0.4796	FALSE	0.002719	0.001279	1.011	0.007153	-0.00128	0.005997
PGC4 BD with self-report	Arm fat-free mass (right)	0.05699	0.01546	3.686	0.0002282	FALSE	0.2674	0.01077	1.101	0.02739	0.006637	0.008702
PGC4 BD with self-report	Diastolic blood pressure, automated reading	0.05664	0.01856	3.052	0.002273	FALSE	0.1324	0.005499	1.078	0.01765	-0.009599	0.008465
PGC4 BD with self-report	Corneal resistance factor (right)	0.05596	0.02446	2.288	0.02216	FALSE	0.1722	0.014	1.047	0.013	-0.001997	0.006637
PGC4 BD with self-report	Arm predicted mass (right)	0.05595	0.01551	3.608	0.0003089	FALSE	0.2666	0.0108	1.103	0.0274	0.007309	0.008764
PGC4 BD with self-report	Treatment/medication code: xalatan 0.005% eye drops	0.05572	0.04827	1.154	0.2484	FALSE	0.008577	0.001391	0.9862	0.006447	-0.007667	0.006044
PGC4 BD with self-report	Diagnoses - main ICD10: C50 Malignant neoplasm of breast	0.05568	0.03665	1.519	0.1288	FALSE	0.01156	0.001968	1.014	0.008411	-0.009515	0.006115
PGC4 BD with self-report	Venous thromboembolism	0.05562	0.03887	1.431	0.1524	FALSE	0.01242	0.002082	1.004	0.009101	0.008418	0.006532
PGC4 BD with self-report	Milk type used: Full cream	0.05506	0.03885	1.417	0.1564	FALSE	0.01482	0.001855	1.013	0.007954	0.001446	0.006149
PGC4 BD with self-report	Usual side of head for mobile phone use: Left	0.05491	0.03762	1.46	0.1444	FALSE	0.02136	0.002994	1.014	0.009601	-0.002319	0.00632
PGC4 BD with self-report	Non-cancer illness code, self-reported: malabsorption/coeliac disease	0.05476	0.05682	0.9638	0.3352	FALSE	0.004731	0.001463	1.021	0.006715	-0.004774	0.006149
PGC4 BD with self-report	Ulcerative colitis, NAS	0.05447	0.04814	1.132	0.2578	FALSE	0.00701	0.001518	1.01	0.007291	0.001709	0.005495
PGC4 BD with self-report	Job SOC coding: Officers of non-governmental organisations	0.05396	0.07035	0.767	0.4431	FALSE	0.01315	0.005502	0.9926	0.007276	-4.79e-06	0.00569
PGC4 BD with self-report	Treatment/medication code: rhinocort 50micrograms nasal spray	0.05335	0.06464	0.8253	0.4092	FALSE	0.004458	0.001385	0.9739	0.008533	-0.005955	0.007671
PGC4 BD with self-report	Non-cancer illness code, self-reported: hyperthyroidism/thyrotoxicosis	0.05316	0.05171	1.028	0.3039	FALSE	0.007005	0.001818	1.01	0.008025	0.002652	0.006264
PGC4 BD with self-report	Hallux rigidus	0.05287	0.05638	0.9377	0.3484	FALSE	0.0057	0.001451	0.9951	0.007279	-0.007072	0.006156
PGC4 BD with self-report	Treatment/medication code: salmeterol product	0.05254	0.0917	0.573	0.5666	FALSE	0.002047	0.001218	1.004	0.007245	0.005488	0.006983
PGC4 BD with self-report	Diagnoses - main ICD10: H40 Glaucoma	0.05241	0.07222	0.7257	0.468	FALSE	0.003361	0.001318	1.001	0.006679	-0.005278	0.005857
PGC4 BD with self-report	Mean reticulocyte volume	0.05239	0.01719	3.048	0.0023	FALSE	0.1673	0.01493	1.178	0.05331	-0.007735	0.008624
PGC4 BD with self-report	DVT of lower extremities and pulmonary embolism	0.05227	0.04107	1.273	0.2031	FALSE	0.01119	0.001947	1.007	0.008814	0.01139	0.006494
PGC4 BD with self-report	Mean sphered cell volume	0.05201	0.01804	2.884	0.003932	FALSE	0.1768	0.01553	1.19	0.05009	-0.009696	0.008543
PGC4 BD with self-report	Diagnoses - main ICD10: N40 Hyperplasia of prostate	0.05183	0.05223	0.9924	0.321	FALSE	0.006166	0.001703	1.028	0.007821	0.0006059	0.005526
PGC4 BD with self-report	Leg fat-free mass (right)	0.05155	0.01522	3.388	0.0007041	FALSE	0.2688	0.01145	1.1	0.02795	0.007291	0.008989
PGC4 BD with self-report	Diagnoses - main ICD10: I42 Cardiomyopathy	0.05125	0.08684	0.5901	0.5551	FALSE	0.002274	0.00127	0.9946	0.006793	-0.004596	0.00628
PGC4 BD with self-report	NA	0.0512	0.05638	0.9082	0.3638	FALSE	0.005689	0.001307	1.004	0.006821	0.003309	0.005854
PGC4 BD with self-report	Malignant neoplasm of digestive organs	0.0512	0.05638	0.9082	0.3638	FALSE	0.005689	0.001307	1.004	0.006821	0.003309	0.005854
PGC4 BD with self-report	Leg predicted mass (right)	0.05108	0.01519	3.363	0.0007698	FALSE	0.269	0.01145	1.1	0.02793	0.007471	0.008955
PGC4 BD with self-report	Retinol	0.05046	0.07433	0.6788	0.4972	FALSE	0.02517	0.009558	1.009	0.006502	-0.003697	0.006401
PGC4 BD with self-report	Job SOC coding: Elementary office occupations n.e.c.	0.05015	0.06569	0.7634	0.4452	FALSE	0.01348	0.004922	0.9962	0.006368	0.0006511	0.005517
PGC4 BD with self-report	Which eye(s) affected by myopia (short sight): Both eyes	0.04962	0.07624	0.6509	0.5151	FALSE	0.03096	0.0166	0.9982	0.006747	-0.01013	0.005928
PGC4 BD with self-report	Diagnoses - main ICD10: C15 Malignant neoplasm of oesophagus	0.04953	0.07559	0.6553	0.5123	FALSE	0.003163	0.001398	1.005	0.007379	-0.0007337	0.006626
PGC4 BD with self-report	Basophill percentage	0.04927	0.02741	1.798	0.07223	FALSE	0.03111	0.004093	1.032	0.01547	-0.006502	0.006238
PGC4 BD with self-report	Alcohol drinker status: Never	0.04912	0.03779	1.3	0.1936	FALSE	0.01439	0.001546	1.017	0.007161	0.005123	0.006938
PGC4 BD with self-report	Diagnoses - main ICD10: I35 Nonrheumatic aortic valve disorders	0.049	0.06873	0.7128	0.4759	FALSE	0.003678	0.001339	1.001	0.006715	0.0009128	0.00627
PGC4 BD with self-report	Non-cancer illness code, self-reported: polymyalgia rheumatica	0.04866	0.06812	0.7143	0.475	FALSE	0.003868	0.001215	0.9872	0.006771	0.002041	0.005849
PGC4 BD with self-report	Job coding: assembler, machine operator, foreman	0.04825	0.07369	0.6548	0.5126	FALSE	0.01157	0.005355	0.9855	0.007306	0.005169	0.006203
PGC4 BD with self-report	Treatment/medication code: latanoprost	0.04786	0.06442	0.7429	0.4575	FALSE	0.003905	0.001495	0.9982	0.006822	-0.005709	0.005952
PGC4 BD with self-report	Job coding: management information officer, conference/events co-ordinator/organiser, exhibition officer, work study engineer/officer/analyst, contract adviser/agent, election agent, business system analyst	0.04777	0.07302	0.6543	0.5129	FALSE	0.01589	0.00564	0.9904	0.006727	-0.006049	0.005866
PGC4 BD with self-report	Mean corpuscular haemoglobin	0.04766	0.01641	2.904	0.003682	FALSE	0.178	0.01992	1.12	0.0465	-0.01705	0.008343
PGC4 BD with self-report	Magnesium	0.0473	0.05489	0.8617	0.3889	FALSE	0.04302	0.01048	1.007	0.007082	-0.004627	0.006054
PGC4 BD with self-report	Job SOC coding: Driving instructors	0.04678	0.07213	0.6485	0.5167	FALSE	0.01345	0.005664	0.9847	0.008285	0.009695	0.007688
PGC4 BD with self-report	Mean corpuscular volume	0.04594	0.01672	2.748	0.006004	FALSE	0.2066	0.02078	1.186	0.05798	-0.01283	0.008849
PGC4 BD with self-report	Cereal type: Biscuit cereal (e.g. Weetabix)	0.04593	0.04397	1.045	0.2962	FALSE	0.01045	0.001796	1.018	0.006707	0.002503	0.005973
PGC4 BD with self-report	DVT of lower extremities	0.04581	0.04513	1.015	0.31	FALSE	0.008173	0.001597	0.9991	0.008136	0.009318	0.006109
PGC4 BD with self-report	Ankle spacing width (left)	0.04536	0.01909	2.376	0.0175	FALSE	0.302	0.01683	1.05	0.01495	0.009472	0.007995
PGC4 BD with self-report	Job coding: other general office clerical tasks including: office junior, office worker, photocopy/print room operator, office machinist	0.04535	0.06646	0.6824	0.495	FALSE	0.0137	0.004855	0.9971	0.006319	0.000215	0.00556
PGC4 BD with self-report	Neutrophil percentage of granulocytes	0.04514	0.01908	2.365	0.01802	FALSE	0.1668	0.01945	0.953	0.02395	-0.01007	0.006762
PGC4 BD with self-report	6mm asymmetry angle (right)	0.04504	0.03571	1.261	0.2073	FALSE	0.1255	0.01362	1.003	0.007607	-0.004026	0.005736
PGC4 BD with self-report	Whole body water mass	0.04402	0.01522	2.893	0.003815	FALSE	0.2995	0.01261	1.12	0.03134	0.006095	0.009013
PGC4 BD with self-report	Job coding: restaurant or catering manager, restaurateur; canteen manager; takeaway food shop manager	0.04345	0.08661	0.5017	0.6159	FALSE	0.008674	0.005163	0.9887	0.00705	0.008496	0.006189
PGC4 BD with self-report	Job coding: residential manager, day care manager, nursing home manager, retirement home manager, convalescent home manager	0.04302	0.06657	0.6462	0.5181	FALSE	0.01493	0.005444	0.9894	0.007131	0.008016	0.006821
PGC4 BD with self-report	Sodium in urine	0.04284	0.02218	1.931	0.05348	FALSE	0.07203	0.003128	1.012	0.0103	0.0005024	0.00605
PGC4 BD with self-report	Other and unspecified glaucoma	0.04262	0.07307	0.5833	0.5597	FALSE	0.003124	0.001421	0.9976	0.007159	-0.006933	0.005754
PGC4 BD with self-report	Whole body fat-free mass	0.04259	0.01527	2.789	0.005282	FALSE	0.3002	0.01268	1.12	0.0315	0.006176	0.009037
PGC4 BD with self-report	Platelet crit	0.04224	0.01561	2.706	0.006816	FALSE	0.2014	0.01748	1.207	0.0368	0.004688	0.00767
PGC4 BD with self-report	Ankle spacing width (right)	0.04188	0.0193	2.169	0.03005	FALSE	0.2985	0.01685	1.052	0.01425	0.01185	0.008285
PGC4 BD with self-report	Non-cancer illness code, self-reported: retinal detachment	0.04177	0.0922	0.453	0.6505	FALSE	0.002373	0.001245	1.008	0.006507	-0.003498	0.006178
PGC4 BD with self-report	Neutrophil count	0.04173	0.02026	2.059	0.03948	FALSE	0.1663	0.02337	0.9586	0.02482	-0.009291	0.007403
PGC4 BD with self-report	Reason for glasses/contact lenses: For a 'squint' or 'turn' in an eye since childhood (called 'strabismus')	0.04149	0.06781	0.6118	0.5407	FALSE	0.0036	0.001278	1.003	0.006947	0.0007905	0.006512
PGC4 BD with self-report	Illnesses of father: Stroke	0.04137	0.06662	0.621	0.5346	FALSE	0.004639	0.001538	1.008	0.006656	0.003675	0.005851
PGC4 BD with self-report	POAG (All Biobanks)	0.0404	0.02744	1.472	0.141	FALSE	0.007843	0.0007058	1.012	0.01059	0.0007805	0.006637
PGC4 BD with self-report	Job coding: driving instructor, hgv instructor	0.04014	0.07225	0.5556	0.5785	FALSE	0.01293	0.00574	0.9832	0.008363	0.01171	0.007617
PGC4 BD with self-report	Ankle spacing width	0.04003	0.01572	2.546	0.0109	FALSE	0.3027	0.01613	1.086	0.02377	0.01183	0.007985
PGC4 BD with self-report	Potassium	0.03989	0.05688	0.7014	0.4831	FALSE	0.0367	0.01014	1.005	0.00688	-0.005212	0.005738
PGC4 BD with self-report	Stem Cell Growth Factor beta	0.03931	0.08364	0.47	0.6383	FALSE	0.08083	0.05419	1.004	0.00699	-0.003198	0.005528
PGC4 BD with self-report	Mesothelioma	0.03895	0.06771	0.5753	0.5651	FALSE	0.003532	0.00138	0.9916	0.008324	-0.007292	0.006561
PGC4 BD with self-report	Mesothelioma	0.03895	0.06771	0.5753	0.5651	FALSE	0.003532	0.00138	0.9916	0.008324	-0.007292	0.006561
PGC4 BD with self-report	Potassium in urine	0.03867	0.02527	1.53	0.126	FALSE	0.0409	0.002306	1.004	0.009084	0.001209	0.00623
PGC4 BD with self-report	POAG (EUR Biobanks)	0.03863	0.02826	1.367	0.1717	FALSE	0.008843	0.0008416	1.006	0.01	0.002554	0.006794
PGC4 BD with self-report	White blood cell count	0.03849	0.01977	1.947	0.05153	FALSE	0.1862	0.02054	0.967	0.02346	-0.008788	0.007188
PGC4 BD with self-report	Myeloid white cell count	0.03822	0.02004	1.907	0.05649	FALSE	0.1708	0.02238	0.9644	0.02429	-0.009623	0.007411
PGC4 BD with self-report	Cardiomyopathies, Primary/intrinsic	0.03794	0.08911	0.4257	0.6703	FALSE	0.00217	0.001283	0.9945	0.006636	-0.007114	0.005846
PGC4 BD with self-report	Sum neutrophil eosinophil counts	0.03757	0.02054	1.828	0.06748	FALSE	0.1673	0.02321	0.9598	0.02478	-0.008541	0.007347
PGC4 BD with self-report	Age angina diagnosed	0.03751	0.07751	0.4839	0.6285	FALSE	0.08484	0.04611	0.9944	0.006774	-0.009438	0.005902
PGC4 BD with self-report	Diagnoses - main ICD10: I26 Pulmonary embolism	0.03703	0.05784	0.6401	0.5221	FALSE	0.004935	0.001639	1.006	0.007953	0.008657	0.006314
PGC4 BD with self-report	3mm regularity index (right)	0.03649	0.04942	0.7385	0.4602	FALSE	0.03618	0.006836	0.9998	0.006423	-0.004559	0.005585
PGC4 BD with self-report	Skin changes due to chronic exposure to nonionizing radiation	0.0364	0.06607	0.5509	0.5817	FALSE	0.003688	0.001421	0.9976	0.006806	0.002107	0.006297
PGC4 BD with self-report	Diagnoses - main ICD10: L57 Skin changes due to chronic exposure to nonionising radiation	0.0364	0.06607	0.5509	0.5817	FALSE	0.003688	0.001421	0.9976	0.006806	0.002107	0.006297
PGC4 BD with self-report	Treatment/medication code: flecainide	0.03627	0.07558	0.4798	0.6314	FALSE	0.003474	0.001319	0.9879	0.006873	0.001496	0.005847
PGC4 BD with self-report	Mean corpuscular hemoglobin	0.03593	0.01773	2.027	0.04271	FALSE	0.2367	0.03382	1.007	0.03906	-0.009351	0.007555
PGC4 BD with self-report	Non-cancer illness code, self-reported: gout	0.03591	0.0317	1.133	0.2573	FALSE	0.0273	0.008219	0.9893	0.02095	0.002501	0.006189
PGC4 BD with self-report	Granulocyte count	0.03557	0.02066	1.722	0.08513	FALSE	0.1679	0.02348	0.9594	0.0251	-0.007946	0.007387
PGC4 BD with self-report	Home area population density - urban or rural: Scotland - Other Urban Area	0.03536	0.06123	0.5776	0.5635	FALSE	0.005304	0.001631	1.049	0.006969	-0.00238	0.006203
PGC4 BD with self-report	Malignant neoplasm of breast	0.03536	0.03682	0.9604	0.3368	FALSE	0.01337	0.002094	1.021	0.009589	-0.01023	0.006224
PGC4 BD with self-report	Malignant neoplasm of breast	0.03536	0.03682	0.9604	0.3368	FALSE	0.01337	0.002094	1.021	0.009589	-0.01023	0.006224
PGC4 BD with self-report	Putamen volume	0.0351	0.04064	0.8636	0.3878	FALSE	0.3033	0.0447	0.9493	0.006912	-0.000309	0.005694
PGC4 BD with self-report	Job SOC coding: Food, drink and tobacco process operatives	0.03509	0.05716	0.6139	0.5393	FALSE	0.01765	0.005144	0.9824	0.00683	0.01364	0.006306
PGC4 BD with self-report	Mean corpuscular volume	0.03493	0.01768	1.975	0.04823	FALSE	0.2531	0.03295	0.9998	0.03681	-0.009771	0.007509
PGC4 BD with self-report	Platelet count	0.03473	0.01821	1.907	0.05657	FALSE	0.2507	0.01999	1.183	0.04221	0.002541	0.008817
PGC4 BD with self-report	Manic/hyper symptoms: I was more active than usual	0.03468	0.06721	0.5161	0.6058	FALSE	0.04353	0.01882	0.9921	0.006637	0.002088	0.005599
PGC4 BD with self-report	Reason for glasses/contact lenses: For 'astigmatism'	0.03268	0.04409	0.7411	0.4586	FALSE	0.009821	0.001553	1.01	0.006574	-0.0006682	0.005969
PGC4 BD with self-report	Monocyte count	0.03214	0.01634	1.966	0.04925	FALSE	0.1956	0.02365	1.056	0.03516	-0.01002	0.006243
PGC4 BD with self-report	Diagnoses - main ICD10: K40 Inguinal hernia	0.03207	0.03068	1.045	0.2959	FALSE	0.02216	0.002748	0.9983	0.008227	-0.0006888	0.006132
PGC4 BD with self-report	Intra-ocular pressure, Goldmann-correlated (left)	0.03107	0.0269	1.155	0.2481	FALSE	0.1908	0.01343	1.034	0.01248	-0.006282	0.006579
PGC4 BD with self-report	Total sugars	0.031	0.04827	0.6422	0.5208	FALSE	0.04835	0.009902	1	0.006811	-0.007159	0.006155
PGC4 BD with self-report	Platelet distribution width	0.03088	0.02008	1.537	0.1242	FALSE	0.1737	0.01976	0.9839	0.02581	-0.008263	0.007605
PGC4 BD with self-report	Ulcerative colitis (UC)	0.03076	0.02994	1.027	0.3042	FALSE	0.2431	0.02485	1.105	0.01329	0.01856	0.006428
PGC4 BD with self-report	Diagnoses - main ICD10: I80 Phlebitis and thrombophlebitis	0.03056	0.04278	0.7143	0.4751	FALSE	0.009152	0.001754	0.9987	0.008917	0.005609	0.006264
PGC4 BD with self-report	Job coding: receptionist, doctor's/dental receptionist	0.03037	0.07407	0.41	0.6818	FALSE	0.01233	0.005436	0.9915	0.007414	-0.003598	0.00624
PGC4 BD with self-report	Job SOC coding: Researchers n.e.c.	0.03016	0.0867	0.3479	0.7279	FALSE	0.009642	0.00528	1.003	0.007043	0.001552	0.006333
PGC4 BD with self-report	3mm asymmetry angle (left)	0.02917	0.03675	0.7938	0.4273	FALSE	0.06747	0.007501	1.009	0.006641	-0.001654	0.005746
PGC4 BD with self-report	Mean corpuscular haemoglobin concentration	0.02838	0.02295	1.236	0.2163	FALSE	0.04374	0.005434	1.025	0.01527	-0.01201	0.006999
PGC4 BD with self-report	Treatment/medication code: alendronate sodium	0.02735	0.04571	0.5982	0.5497	FALSE	0.008578	0.001642	0.9873	0.00742	-0.007182	0.00614
PGC4 BD with self-report	Treatment/medication code: imigran 50mg tablet	0.0272	0.06091	0.4465	0.6552	FALSE	0.004383	0.001431	0.995	0.00701	0.002663	0.00607
PGC4 BD with self-report	Type of fat/oil used in cooking: Olive oil	0.02656	0.06088	0.4362	0.6627	FALSE	0.02804	0.009192	1.01	0.006433	-0.009247	0.006649
PGC4 BD with self-report	Trunk fat-free mass	0.02645	0.01563	1.692	0.09071	FALSE	0.3004	0.01299	1.135	0.03285	0.004971	0.009024
PGC4 BD with self-report	Trunk predicted mass	0.0263	0.01565	1.68	0.09288	FALSE	0.2988	0.01294	1.133	0.03254	0.004518	0.009003
PGC4 BD with self-report	Pulse wave reflection index	0.02614	0.07667	0.341	0.7331	FALSE	0.008079	0.004269	1.008	0.007082	0.005004	0.005477
PGC4 BD with self-report	Heel broadband ultrasound attenuation (left)	0.02582	0.0187	1.38	0.1674	FALSE	0.2489	0.03087	1.018	0.02138	-0.006511	0.007056
PGC4 BD with self-report	Job coding: machine operator, processor, foreman	0.02578	0.057	0.4522	0.6511	FALSE	0.01856	0.005254	0.982	0.006896	0.01485	0.00621
PGC4 BD with self-report	Phosphate	0.02554	0.01781	1.434	0.1515	FALSE	0.1056	0.008198	1.211	0.0442	-0.005124	0.006852
PGC4 BD with self-report	Hypertensive heart and/or renal disease	0.02547	0.06497	0.392	0.695	FALSE	0.003402	0.001258	0.983	0.006037	0.002958	0.006273
PGC4 BD with self-report	Treatment/medication code: arthrotec 50 tablet	0.02517	0.08204	0.3068	0.759	FALSE	0.002863	0.001386	0.9932	0.007589	0.01168	0.00702
PGC4 BD with self-report	Non-cancer illness code, self-reported: sarcoidosis	0.02513	0.06447	0.3898	0.6967	FALSE	0.00408	0.001328	0.9974	0.007008	-0.001803	0.006733
PGC4 BD with self-report	Calcium	0.02444	0.06118	0.3994	0.6896	FALSE	0.03377	0.01024	0.9929	0.00666	-0.004636	0.006299
PGC4 BD with self-report	Consecutive night shifts during mixed shift periods	0.02375	0.1157	0.2053	0.8373	FALSE	0.02042	0.02156	1.001	0.0071	-0.005824	0.005864
PGC4 BD with self-report	Spread type: Butter/spreadable butter	0.02292	0.02495	0.9187	0.3583	FALSE	0.04181	0.00234	0.9999	0.01043	0.0001399	0.006475
PGC4 BD with self-report	3mm cylindrical power (left)	0.02277	0.03542	0.6428	0.5203	FALSE	0.07187	0.007548	1.008	0.006852	-0.005008	0.00591
PGC4 BD with self-report	Interferon gamma-induced Protein 10 (IP10)	0.02268	0.129	0.1758	0.8604	FALSE	0.04943	0.05364	1.008	0.007427	0.007004	0.006593
PGC4 BD with self-report	Workplace full of chemical or other fumes: Rarely/never	0.02267	0.06942	0.3266	0.744	FALSE	0.01519	0.005259	1.001	0.006394	-0.008846	0.006091
PGC4 BD with self-report	Accumbens volume	0.02183	0.06821	0.32	0.7489	FALSE	0.09592	0.03773	0.981	0.006695	-0.002093	0.005969
PGC4 BD with self-report	Ever had prostate specific antigen (PSA) test	0.02149	0.03827	0.5617	0.5744	FALSE	0.02999	0.003302	1.005	0.007484	0.006225	0.006686
PGC4 BD with self-report	Apolipoprotein B	0.02146	0.02604	0.8241	0.4099	FALSE	0.07463	0.03636	1.535	0.2885	-0.01078	0.008761
PGC4 BD with self-report	Coffee type: Ground coffee (include espresso, filter etc)	0.02143	0.02436	0.8797	0.379	FALSE	0.06607	0.003023	1.03	0.008674	-0.003565	0.006653
PGC4 BD with self-report	Neutrophill percentage	0.0214	0.01962	1.091	0.2754	FALSE	0.136	0.01276	1.101	0.0319	0.0007012	0.00772
PGC4 BD with self-report	6mm strong meridian (left)	0.0208	0.02469	0.8428	0.3993	FALSE	0.3439	0.03084	1.093	0.02629	0.01024	0.006793
PGC4 BD with self-report	Heel Broadband ultrasound attenuation, direct entry	0.01976	0.01551	1.274	0.2028	FALSE	0.2377	0.02306	1.066	0.02866	-0.004661	0.007752
PGC4 BD with self-report	Heel broadband ultrasound attenuation (right)	0.01862	0.0188	0.9901	0.3221	FALSE	0.2456	0.03042	1.031	0.02121	-0.008314	0.006812
PGC4 BD with self-report	Intra-ocular pressure, Goldmann-correlated (right)	0.0186	0.02629	0.7077	0.4792	FALSE	0.1844	0.01253	1.042	0.01205	0.006521	0.007057
PGC4 BD with self-report	Retinal detachments and breaks	0.01857	0.0492	0.3773	0.7059	FALSE	0.007834	0.001584	1.006	0.007155	-0.01086	0.005547
PGC4 BD with self-report	Neutrophil percentage of white cells	0.01811	0.02025	0.8942	0.3712	FALSE	0.1461	0.01384	0.9532	0.01763	-0.005963	0.006835
PGC4 BD with self-report	Mean platelet volume	0.01723	0.01939	0.8887	0.3742	FALSE	0.2822	0.03781	1.002	0.04327	-0.009577	0.007395
PGC4 BD with self-report	Lymphocyte count	0.01619	0.01882	0.8603	0.3896	FALSE	0.1882	0.01434	0.9684	0.0199	0.0008533	0.006834
PGC4 BD with self-report	Immature fraction of reticulocytes	0.01616	0.0246	0.6567	0.5114	FALSE	0.1209	0.01485	1.026	0.04355	-0.004508	0.007607
PGC4 BD with self-report	Unsepcified/other endometriosis	0.01611	0.06479	0.2487	0.8036	FALSE	0.003512	0.001302	0.9929	0.007108	0.004862	0.005975
PGC4 BD with self-report	Systemic lupus erythematosus	0.0157	0.03483	0.4508	0.6521	FALSE	0.2933	0.04721	1.09	0.02049	-0.00271	0.008583
PGC4 BD with self-report	Job SOC coding: Ship and hovercraft officers	0.01559	0.07926	0.1967	0.844	FALSE	0.01021	0.00528	0.9794	0.006932	0.005262	0.005928
PGC4 BD with self-report	Mineral and other dietary supplements: None of the above	0.01459	0.03045	0.4792	0.6318	FALSE	0.0308	0.00196	1.009	0.007468	0.0003951	0.006791
PGC4 BD with self-report	Hair/balding pattern: Pattern 2	0.01429	0.02646	0.5401	0.5892	FALSE	0.05368	0.006816	1.039	0.01287	-0.001189	0.006282
PGC4 BD with self-report	Current employment status: Doing unpaid or voluntary work	0.01407	0.04054	0.3471	0.7285	FALSE	0.008978	0.001341	1.007	0.006603	-0.008091	0.0055
PGC4 BD with self-report	6mm weak meridian (left)	0.01385	0.02379	0.5823	0.5603	FALSE	0.3552	0.03116	1.084	0.02591	0.01139	0.006528
PGC4 BD with self-report	Red blood cell (erythrocyte) distribution width	0.01384	0.0194	0.7136	0.4755	FALSE	0.1354	0.01335	1.031	0.03256	0.01344	0.007957
PGC4 BD with self-report	Diagnoses - main ICD10: N43 Hydrocele and spermatocele	0.01349	0.05592	0.2412	0.8094	FALSE	0.004293	0.001415	1.011	0.006854	0.003948	0.005581
PGC4 BD with self-report	Job coding: civil service senior manager outside the senior civil service (former grades 6 and 7)	0.01348	0.06764	0.1993	0.8421	FALSE	0.01315	0.004969	1.002	0.007068	-0.0008334	0.006093
PGC4 BD with self-report	Englyst dietary fibre	0.01345	0.04413	0.3048	0.7605	FALSE	0.04992	0.01015	1.002	0.006965	-0.006346	0.005943
PGC4 BD with self-report	6mm regularity index (left)	0.01313	0.05796	0.2266	0.8207	FALSE	0.04011	0.01231	0.9988	0.007114	-0.007703	0.006229
PGC4 BD with self-report	Hair colour (natural, before greying): Dark brown	0.01251	0.01899	0.6588	0.51	FALSE	0.1157	0.02676	1.102	0.07234	-0.005019	0.007669
PGC4 BD with self-report	Coffee type: Decaffeinated coffee (any type)	0.0118	0.0403	0.2928	0.7697	FALSE	0.01586	0.001955	1.009	0.007335	-0.004179	0.006321
PGC4 BD with self-report	Coffee type: Other type of coffee	0.01121	0.07238	0.1548	0.877	FALSE	0.004059	0.001785	1.004	0.00643	0.008414	0.005869
PGC4 BD with self-report	Diagnoses - main ICD10: D23 Other benign neoplasms of skin	0.009252	0.07317	0.1265	0.8994	FALSE	0.003007	0.001411	0.9932	0.007271	0.008029	0.005846
PGC4 BD with self-report	Completion status of test: Fully completed	0.009186	0.06981	0.1316	0.8953	FALSE	0.02085	0.009586	1.002	0.007118	0.002466	0.005923
PGC4 BD with self-report	Glucose	0.009105	0.01924	0.4733	0.636	FALSE	0.08572	0.02025	1.081	0.03692	0.01181	0.00702
PGC4 BD with self-report	3mm weak meridian (left)	0.008743	0.02362	0.3702	0.7112	FALSE	0.3274	0.03214	1.087	0.03299	0.01102	0.00673
PGC4 BD with self-report	Cancer code, self-reported: malignant melanoma	0.007523	0.05528	0.1361	0.8918	FALSE	0.006049	0.001627	0.9897	0.006686	-0.002567	0.006093
PGC4 BD with self-report	3mm cylindrical power (right)	0.007256	0.03576	0.2029	0.8392	FALSE	0.0785	0.008507	1.003	0.006723	-0.001549	0.006147
PGC4 BD with self-report	Treatment/medication code: calcium salts	0.007199	0.09297	0.07743	0.9383	FALSE	0.002283	0.001208	0.9931	0.006452	-0.001376	0.006477
PGC4 BD with self-report	Job SOC coding: General office assistants/clerks	0.00716	0.08035	0.08911	0.929	FALSE	0.01134	0.005893	0.9962	0.007703	0.004404	0.005746
PGC4 BD with self-report	Diagnoses - main ICD10: I12 Hypertensive renal disease	0.007129	0.06582	0.1083	0.9137	FALSE	0.003321	0.001377	0.9797	0.007334	0.004132	0.005977
PGC4 BD with self-report	High light scatter reticulocyte percentage of red cells	0.006992	0.02122	0.3296	0.7417	FALSE	0.1725	0.01802	1.02	0.04392	-0.003462	0.007698
PGC4 BD with self-report	Treatment/medication code: flixonase 50micrograms aqueous nasal spray	0.006812	0.0736	0.09256	0.9263	FALSE	0.003251	0.001443	0.9944	0.007426	0.003708	0.006062
PGC4 BD with self-report	Illnesses of mother: Alzheimer's disease/dementia	0.005617	0.07087	0.07926	0.9368	FALSE	0.003802	0.004479	1.032	0.03424	0.003996	0.005763
PGC4 BD with self-report	Astigmatism angle (right)	0.005425	0.04831	0.1123	0.9106	FALSE	0.03167	0.006123	1.003	0.006765	0.006987	0.005739
PGC4 BD with self-report	Reticulocyte fraction of red cells	0.005414	0.02015	0.2687	0.7881	FALSE	0.1794	0.01897	1.008	0.04246	-0.002021	0.007269
PGC4 BD with self-report	Energy	0.005268	0.05924	0.08893	0.9291	FALSE	0.03766	0.01005	1.005	0.006885	0.002481	0.006116
PGC4 BD with self-report	Heel quantitative ultrasound index (QUI), direct entry	0.005167	0.01529	0.3378	0.7355	FALSE	0.2542	0.02499	1.085	0.02975	-0.003453	0.007743
PGC4 BD with self-report	3mm strong meridian (left)	0.004856	0.02426	0.2002	0.8413	FALSE	0.3109	0.03091	1.09	0.03206	0.01229	0.006701
PGC4 BD with self-report	Heel bone mineral density (BMD)	0.004535	0.01535	0.2954	0.7677	FALSE	0.2571	0.02525	1.085	0.02983	-0.002787	0.007883
PGC4 BD with self-report	6mm strong meridian (right)	0.004135	0.02468	0.1675	0.8669	FALSE	0.3461	0.03055	1.089	0.02763	0.01399	0.006783
PGC4 BD with self-report	Platelet distribution width	0.003958	0.01656	0.239	0.8111	FALSE	0.1936	0.02112	1.174	0.06243	0.004968	0.008574
PGC4 BD with self-report	Heel bone mineral density (BMD) (right)	0.003833	0.01739	0.2205	0.8255	FALSE	0.2727	0.03385	1.034	0.0229	-0.008193	0.006792
PGC4 BD with self-report	Heel bone mineral density (BMD) (left)	0.003725	0.01741	0.2139	0.8306	FALSE	0.2704	0.03307	1.026	0.02178	-0.004427	0.006974
PGC4 BD with self-report	Hair colour (natural, before greying): Blonde	0.003563	0.0184	0.1936	0.8465	FALSE	0.1041	0.01804	1.124	0.07382	0.005876	0.007802
PGC4 BD with self-report	Workplace very noisy: Rarely/never	0.003538	0.04685	0.0755	0.9398	FALSE	0.03179	0.005647	0.9973	0.006547	-0.01372	0.005648
PGC4 BD with self-report	Diagnoses - main ICD10: D22 Melanocytic naevi	0.003119	0.09759	0.03196	0.9745	FALSE	0.001566	0.001302	1.007	0.007345	-0.002141	0.005975
PGC4 BD with self-report	Heel quantitative ultrasound index (QUI), direct entry (left)	0.003057	0.01761	0.1736	0.8622	FALSE	0.2662	0.03298	1.026	0.02167	-0.0043	0.006927
PGC4 BD with self-report	Heel bone mineral density (BMD) T-score, automated (left)	0.003055	0.01761	0.1735	0.8623	FALSE	0.2662	0.03298	1.026	0.02167	-0.0043	0.006927
PGC4 BD with self-report	Spherical power (left)	0.003046	0.0225	0.1354	0.8923	FALSE	0.2761	0.01657	1.053	0.01282	0.006825	0.007243
PGC4 BD with self-report	Low-density lipoprotein (LDL)	0.002379	0.03894	0.0611	0.9513	FALSE	0.04368	0.03536	1.048	0.1223	-0.006176	0.00749
PGC4 BD with self-report	Folate	0.002354	0.04289	0.05488	0.9562	FALSE	0.05092	0.01001	0.9911	0.00734	-0.004576	0.006089
PGC4 BD with self-report	Monocyte percentage of white cells	0.002183	0.01862	0.1173	0.9066	FALSE	0.179	0.02406	1.041	0.03667	-0.004649	0.006128
PGC4 BD with self-report	Reason for glasses/contact lenses: For long-sightedness, i.e. for distance and near, but particularly for near tasks like reading (called 'hypermetropia')	0.001479	0.04389	0.03371	0.9731	FALSE	0.009094	0.00146	1.042	0.007416	0.004042	0.005981
PGC4 BD with self-report	Mean corpuscular hemoglobin concentration	0.001462	0.02166	0.0675	0.9462	FALSE	0.09504	0.01118	0.9884	0.01743	0.0001276	0.006356
PGC4 BD with self-report	Treatment/medication code: valsartan	0.001443	0.05112	0.02823	0.9775	FALSE	0.005541	0.001339	0.9863	0.006619	0.007838	0.005826
PGC4 BD with self-report	Heel quantitative ultrasound index (QUI), direct entry (right)	0.001193	0.01758	0.06788	0.9459	FALSE	0.2698	0.03334	1.033	0.0225	-0.007314	0.00677
PGC4 BD with self-report	Heel bone mineral density (BMD) T-score, automated (right)	0.00119	0.01758	0.06771	0.946	FALSE	0.2698	0.03334	1.033	0.0225	-0.007313	0.006769
PGC4 BD with self-report	Plateletcrit	0.0009618	0.01862	0.05165	0.9588	FALSE	0.2107	0.01923	1.021	0.02673	0.00109	0.007264
PGC4 BD with self-report	Job SOC coding: Public service administrative professionals	0.0004645	0.07168	0.00648	0.9948	FALSE	0.0117	0.004817	1.003	0.006968	3.505e-05	0.00607
PGC4 BD with self-report	Astigmatism angle (left)	0.0002071	0.05746	0.003603	0.9971	FALSE	0.02735	0.007153	1.012	0.007187	0.005505	0.005831
PGC4 BD with self-report	6mm weak meridian (right)	-4.719e-05	0.0245	-0.001926	0.9985	FALSE	0.3525	0.03009	1.084	0.02635	0.01583	0.006727
PGC4 BD with self-report	Diagnoses - main ICD10: C44 Other malignant neoplasms of skin	-0.0007033	0.03496	-0.02011	0.984	FALSE	0.02002	0.003258	1.003	0.01049	0.0008446	0.006454
PGC4 BD with self-report	Granulocyte percentage of myeloid white cells	-0.0008166	0.01998	-0.04087	0.9674	FALSE	0.1668	0.02181	1.017	0.03198	0.00186	0.006138
PGC4 BD with self-report	High light scatter reticulocyte count	-0.001872	0.02132	-0.08782	0.93	FALSE	0.1721	0.01815	1.022	0.04443	-0.003463	0.007775
PGC4 BD with self-report	Calcium	-0.002233	0.01757	-0.1271	0.8989	FALSE	0.1163	0.01181	1.205	0.02968	-0.001569	0.007409
PGC4 BD with self-report	Skin colour	-0.002292	0.02001	-0.1146	0.9088	FALSE	0.1227	0.0324	1.071	0.07468	0.01017	0.007621
PGC4 BD with self-report	Total cholesterol	-0.002833	0.02967	-0.09549	0.9239	FALSE	0.07333	0.0275	0.9762	0.08169	-0.001241	0.007063
PGC4 BD with self-report	Platelet count	-0.002978	0.02017	-0.1477	0.8826	FALSE	0.2407	0.01981	0.9947	0.02524	0.004625	0.007422
PGC4 BD with self-report	Job coding: general office assistant/clerk, clerical officer, clerk-typist, office supervisor, press/newspaper corrector/reader	-0.003357	0.07856	-0.04273	0.9659	FALSE	0.01176	0.006048	0.9975	0.007811	0.004645	0.005831
PGC4 BD with self-report	3mm strong meridian (right)	-0.00367	0.02431	-0.151	0.88	FALSE	0.3113	0.03167	1.097	0.03368	0.01647	0.006496
PGC4 BD with self-report	Mean platelet (thrombocyte) volume	-0.00373	0.01848	-0.2018	0.8401	FALSE	0.2858	0.0319	1.269	0.07226	0.003471	0.009206
PGC4 BD with self-report	Spherical power (right)	-0.003756	0.02317	-0.1621	0.8713	FALSE	0.2779	0.01638	1.049	0.01175	0.005642	0.007598
PGC4 BD with self-report	Malignant neoplasm of colon	-0.004134	0.06277	-0.06586	0.9475	FALSE	0.005021	0.001464	1.006	0.007051	-4.066e-05	0.006577
PGC4 BD with self-report	Malignant neoplasm of colon	-0.004134	0.06277	-0.06586	0.9475	FALSE	0.005021	0.001464	1.006	0.007051	-4.066e-05	0.006577
PGC4 BD with self-report	Haemoglobin concentration	-0.004192	0.01813	-0.2311	0.8172	FALSE	0.1408	0.01153	1.207	0.04371	0.0002538	0.00793
PGC4 BD with self-report	Trouble falling asleep	-0.004581	0.06146	-0.07454	0.9406	FALSE	0.03847	0.009499	0.9998	0.006414	0.003811	0.006079
PGC4 BD with self-report	Why reduced smoking: Health precaution	-0.004638	0.09526	-0.04869	0.9612	FALSE	0.05834	0.04253	0.996	0.006812	0.0001863	0.006051
PGC4 BD with self-report	Treatment/medication code: risedronate sodium	-0.005069	0.08356	-0.06067	0.9516	FALSE	0.002201	0.001226	0.9931	0.006191	-9.676e-05	0.006243
PGC4 BD with self-report	Gap coding: Looking after the home and/or family	-0.005327	0.06598	-0.08073	0.9357	FALSE	0.01865	0.006683	0.9993	0.007098	0.005399	0.005819
PGC4 BD with self-report	Sweet snack consumers	-0.006017	0.06439	-0.09345	0.9255	FALSE	0.02783	0.009365	1.006	0.007021	-0.01303	0.006121
PGC4 BD with self-report	Non-cancer illness code, self-reported: glaucoma	-0.006347	0.04267	-0.1487	0.8818	FALSE	0.01167	0.001659	1.017	0.008216	0.003609	0.006375
PGC4 BD with self-report	Fracture resulting from simple fall	-0.006354	0.07179	-0.0885	0.9295	FALSE	0.03387	0.01348	0.9966	0.006629	-0.0068	0.005799
PGC4 BD with self-report	Diagnoses - main ICD10: H33 Retinal detachments and breaks	-0.006401	0.04769	-0.1342	0.8932	FALSE	0.007951	0.001549	1.007	0.006989	-0.008334	0.005688
PGC4 BD with self-report	Workplace very cold: Rarely/never	-0.006481	0.04873	-0.133	0.8942	FALSE	0.03298	0.005677	1.008	0.006425	-0.01415	0.006302
PGC4 BD with self-report	Basal Cell Carcinoma	-0.006494	0.01596	-0.4068	0.6842	FALSE	0.03644	0.004812	1.028	0.01518	-0.005037	0.00509
PGC4 BD with self-report	Systolic blood pressure, automated reading	-0.006984	0.0172	-0.4061	0.6847	FALSE	0.1402	0.00609	1.079	0.01947	-0.001821	0.007936
PGC4 BD with self-report	Birth weight	-0.007336	0.02225	-0.3297	0.7416	FALSE	0.09992	0.00603	1.049	0.01357	-0.001136	0.006981
PGC4 BD with self-report	Reticulocyte count	-0.007381	0.02044	-0.361	0.7181	FALSE	0.1793	0.01893	1.015	0.04259	-0.001627	0.007379
PGC4 BD with self-report	Type milk consumed: wholemilk	-0.008292	0.06281	-0.132	0.895	FALSE	0.02438	0.009519	0.9992	0.006745	0.002685	0.005774
PGC4 BD with self-report	Types of transport used (excluding work): Cycle	-0.008346	0.02986	-0.2795	0.7799	FALSE	0.02514	0.001869	1.026	0.007421	-0.005491	0.006066
PGC4 BD with self-report	Haematocrit percentage	-0.008732	0.01781	-0.4902	0.624	FALSE	0.1339	0.01153	1.201	0.04412	0.003667	0.007824
PGC4 BD with self-report	NA	-0.008797	0.03838	-0.2292	0.8187	FALSE	0.0122	0.001797	1.028	0.01171	0.00237	0.005878
PGC4 BD with self-report	malignant neoplasm of male genital organs	-0.008797	0.03838	-0.2292	0.8187	FALSE	0.0122	0.001797	1.028	0.01171	0.00237	0.005878
PGC4 BD with self-report	Cylindrical power (left)	-0.008911	0.05747	-0.1551	0.8768	FALSE	0.02218	0.006942	1.008	0.007076	-0.001414	0.005996
PGC4 BD with self-report	Lateral epicondylitis	-0.009065	0.07768	-0.1167	0.9071	FALSE	0.002516	0.001352	0.9952	0.006657	0.007729	0.006063
PGC4 BD with self-report	Actinic keratosis	-0.009294	0.06989	-0.133	0.8942	FALSE	0.003331	0.00131	1.001	0.006732	0.003676	0.006486
PGC4 BD with self-report	Bone mineral density	-0.009337	0.01296	-0.7206	0.4712	FALSE	0.4087	0.03807	1.276	0.08062	-0.003409	0.01089
PGC4 BD with self-report	3mm cylindrical power angle (right)	-0.009437	0.03454	-0.2732	0.7847	FALSE	0.06335	0.007788	1.018	0.007858	-0.006305	0.006109
PGC4 BD with self-report	Intra-ocular pressure, corneal-compensated (left)	-0.01007	0.03162	-0.3186	0.75	FALSE	0.1197	0.01118	1.017	0.01008	-0.007889	0.006869
PGC4 BD with self-report	3mm cylindrical power angle (left)	-0.01054	0.03209	-0.3283	0.7427	FALSE	0.08771	0.008592	0.9988	0.007266	0.01349	0.006643
PGC4 BD with self-report	Underlying (primary) cause of death: ICD10: C45.9 Mesothelioma, unspecified	-0.0109	0.07126	-0.1529	0.8785	FALSE	0.142	0.06075	0.9879	0.009292	-0.006633	0.007338
PGC4 BD with self-report	Leisure/social activities: Adult education class	-0.01121	0.03569	-0.3142	0.7534	FALSE	0.01694	0.001559	0.9969	0.007227	0.006742	0.006237
PGC4 BD with self-report	Hair colour (natural, before greying): Black	-0.01188	0.02608	-0.4556	0.6487	FALSE	0.04145	0.01086	1.106	0.07092	0.008227	0.007715
PGC4 BD with self-report	Saturated fat	-0.01213	0.06768	-0.1792	0.8578	FALSE	0.0266	0.0106	1.007	0.006572	0.002375	0.005763
PGC4 BD with self-report	Non-cancer illness code, self-reported: nasal polyps	-0.01219	0.05562	-0.2192	0.8265	FALSE	0.005327	0.001562	1.007	0.006921	-2.071e-05	0.005905
PGC4 BD with self-report	Malignant neoplasm of prostate	-0.01276	0.03823	-0.3338	0.7385	FALSE	0.01233	0.001954	1.033	0.0119	0.002372	0.005912
PGC4 BD with self-report	Malignant neoplasm of prostate	-0.01276	0.03823	-0.3338	0.7385	FALSE	0.01233	0.001954	1.033	0.0119	0.002372	0.005912
PGC4 BD with self-report	Lymphocyte percentage of white cells	-0.01292	0.01986	-0.6507	0.5152	FALSE	0.1504	0.0125	0.9672	0.01599	0.007549	0.007195
PGC4 BD with self-report	Eye problems/disorders: Glaucoma	-0.01296	0.0408	-0.3176	0.7508	FALSE	0.04142	0.005357	1.015	0.008273	0.00446	0.006543
PGC4 BD with self-report	Thyroid cancer (ThC) (EUR Biobanks)	-0.01299	0.04057	-0.3203	0.7487	FALSE	0.003815	0.001154	0.9982	0.01002	0.00383	0.006685
PGC4 BD with self-report	Which eye(s) affected by astigmatism: Both eyes	-0.01391	0.07788	-0.1786	0.8582	FALSE	0.09283	0.04522	0.9919	0.0059	-0.002953	0.006017
PGC4 BD with self-report	Diagnoses - main ICD10: C18 Malignant neoplasm of colon	-0.01441	0.06107	-0.2359	0.8135	FALSE	0.005135	0.00138	1.006	0.006698	0.00536	0.006305
PGC4 BD with self-report	6mm asymmetry index (left)	-0.01475	0.04445	-0.3317	0.7401	FALSE	0.08636	0.01405	1.013	0.007382	-0.007043	0.006047
PGC4 BD with self-report	Monocyte percentage	-0.01497	0.01875	-0.798	0.4249	FALSE	0.09794	0.01367	1.155	0.04036	-0.01804	0.00693
PGC4 BD with self-report	Lymphocyte percentage	-0.01547	0.01873	-0.8258	0.4089	FALSE	0.1481	0.01243	1.12	0.03182	0.005113	0.007895
PGC4 BD with self-report	Diagnoses - main ICD10: D86 Sarcoidosis	-0.01728	0.0922	-0.1874	0.8513	FALSE	0.002113	0.001482	0.9972	0.007534	0.01035	0.007325
PGC4 BD with self-report	Diagnoses - main ICD10: K90 Intestinal malabsorption	-0.01887	0.06686	-0.2823	0.7777	FALSE	0.003521	0.001552	1	0.007423	0.003614	0.005954
PGC4 BD with self-report	Time to answer	-0.01942	0.04809	-0.4039	0.6863	FALSE	0.0275	0.004976	1.065	0.007266	-0.01247	0.006182
PGC4 BD with self-report	6mm cylindrical power (right)	-0.01952	0.05644	-0.3459	0.7294	FALSE	0.03171	0.006873	1.018	0.006288	0.002368	0.005691
PGC4 BD with self-report	Vitamin D	-0.01982	0.08067	-0.2457	0.8059	FALSE	0.01791	0.009052	0.9938	0.006606	-0.00203	0.006203
PGC4 BD with self-report	Qualifications: CSEs or equivalent	-0.02068	0.03306	-0.6255	0.5316	FALSE	0.01926	0.001815	1.019	0.007496	0.01446	0.006503
PGC4 BD with self-report	Coeliac disease	-0.02068	0.05943	-0.3479	0.7279	FALSE	0.004322	0.001487	0.9973	0.00733	0.005363	0.00603
PGC4 BD with self-report	Non-cancer illness code, self-reported: hayfever/allergic rhinitis	-0.0212	0.03083	-0.6877	0.4917	FALSE	0.02292	0.002428	1.017	0.008783	0.000843	0.006699
PGC4 BD with self-report	Eosinophill percentage	-0.02167	0.0185	-1.171	0.2414	FALSE	0.152	0.01761	1.078	0.04213	0.004785	0.008114
PGC4 BD with self-report	IL1b	-0.02173	0.1645	-0.1321	0.8949	FALSE	0.02507	0.05794	0.994	0.008149	-0.004313	0.005452
PGC4 BD with self-report	6mm regularity index (right)	-0.02175	0.05407	-0.4023	0.6875	FALSE	0.04729	0.0116	1	0.007046	0.002195	0.006054
PGC4 BD with self-report	Illnesses of adopted siblings: None of the above (group 2)	-0.02185	0.06424	-0.3402	0.7337	FALSE	0.7312	0.2724	0.9806	0.006357	-0.0001747	0.006
PGC4 BD with self-report	Hair colour (natural, before greying): Light brown	-0.02246	0.02994	-0.7503	0.4531	FALSE	0.0296	0.006617	1.088	0.04527	-0.003535	0.007231
PGC4 BD with self-report	Diagnoses - main ICD10: S52 Fracture of forearm	-0.0226	0.05013	-0.4508	0.6521	FALSE	0.007053	0.001591	1.009	0.006572	0.005646	0.005883
PGC4 BD with self-report	Illnesses of father: Prostate cancer	-0.02344	0.0451	-0.5198	0.6032	FALSE	0.00879	0.001797	1.007	0.008329	-0.002432	0.005987
PGC4 BD with self-report	Mineral and other dietary supplements: Fish oil (including cod liver oil)	-0.0235	0.03144	-0.7473	0.4549	FALSE	0.02705	0.001978	1.006	0.008118	-0.002355	0.00661
PGC4 BD with self-report	LDL direct	-0.02414	0.0225	-1.073	0.2833	FALSE	0.06841	0.03178	1.405	0.2386	-0.01163	0.008433
PGC4 BD with self-report	Leisure/social activities: Pub or social club	-0.0245	0.02857	-0.8577	0.391	FALSE	0.03439	0.001875	1.011	0.008029	0.001247	0.00703
PGC4 BD with self-report	Vitamin E	-0.02505	0.06364	-0.3936	0.6938	FALSE	0.03011	0.009461	0.997	0.006348	0.0005775	0.005907
PGC4 BD with self-report	Bread type: Brown	-0.02579	0.04123	-0.6255	0.5316	FALSE	0.0103	0.001525	1.002	0.006809	0.009363	0.006087
PGC4 BD with self-report	Cholesterol	-0.02611	0.02094	-1.247	0.2124	FALSE	0.09317	0.02953	1.429	0.2043	-0.01265	0.008458
PGC4 BD with self-report	Intra-ocular pressure, corneal-compensated (right)	-0.02618	0.03188	-0.8214	0.4114	FALSE	0.1115	0.008675	1.015	0.008441	0.01047	0.007184
PGC4 BD with self-report	Sum eosinophil basophil counts	-0.02653	0.01891	-1.403	0.1607	FALSE	0.1823	0.02249	0.962	0.02704	0.006505	0.006423
PGC4 BD with self-report	Wears glasses or contact lenses	-0.02721	0.03738	-0.7278	0.4667	FALSE	0.01678	0.001607	1	0.007043	0.009393	0.00617
PGC4 BD with self-report	Diagnoses - main ICD10: Z36 Antenatal screening	-0.0274	0.06624	-0.4137	0.6791	FALSE	0.003622	0.001417	0.9905	0.006551	0.006767	0.006247
PGC4 BD with self-report	Red cell distribution width	-0.02749	0.01933	-1.422	0.1551	FALSE	0.2016	0.02498	0.9608	0.02942	0.006331	0.006808
PGC4 BD with self-report	Treatment/medication code: calcichew d3 tablet	-0.02775	0.06814	-0.4073	0.6838	FALSE	0.004377	0.001321	0.9958	0.00625	-0.003149	0.006068
PGC4 BD with self-report	Fat	-0.02825	0.05663	-0.4988	0.6179	FALSE	0.03773	0.01116	1.001	0.007036	0.005774	0.005907
PGC4 BD with self-report	Other hammer toe(s) (acquired)	-0.02829	0.0748	-0.3782	0.7053	FALSE	0.002369	0.001208	0.9946	0.006505	0.01007	0.005625
PGC4 BD with self-report	Underlying (primary) cause of death: ICD10: J84.1 Other interstitial pulmonary diseases with fibrosis	-0.02852	0.1103	-0.2587	0.7959	FALSE	0.09363	0.05583	0.9929	0.008111	-0.00657	0.009202
PGC4 BD with self-report	Malignant melanoma of skin	-0.02885	0.07036	-0.41	0.6818	FALSE	0.003658	0.001911	1.013	0.007336	-0.00404	0.006422
PGC4 BD with self-report	Malignant melanoma of skin	-0.02885	0.07036	-0.41	0.6818	FALSE	0.003658	0.001911	1.013	0.007336	-0.00404	0.006422
PGC4 BD with self-report	Eosinophil count	-0.02986	0.01899	-1.572	0.1159	FALSE	0.1912	0.02386	0.9582	0.02844	0.0076	0.00658
PGC4 BD with self-report	Thyroid cancer (ThC) (All Biobanks)	-0.02991	0.03696	-0.8093	0.4183	FALSE	0.003556	0.0009622	0.9923	0.009913	0.007374	0.006523
PGC4 BD with self-report	Worked with paints, thinners or glues: Rarely/never	-0.0301	0.0603	-0.4991	0.6177	FALSE	0.01696	0.005295	0.9987	0.006581	-0.002034	0.006597
PGC4 BD with self-report	6mm cylindrical power angle (right)	-0.0302	0.03714	-0.8131	0.4161	FALSE	0.06609	0.008028	1.01	0.006412	0.0003828	0.006495
PGC4 BD with self-report	Hemoglobin concentration	-0.03178	0.02132	-1.491	0.1361	FALSE	0.1341	0.01224	1.017	0.02351	-0.00648	0.006369
PGC4 BD with self-report	Pregnancy, childbirth and the puerperium	-0.03185	0.0715	-0.4454	0.656	FALSE	0.003336	0.001323	1.004	0.006735	-0.008272	0.005722
PGC4 BD with self-report	FI7 : synonym	-0.03225	0.03968	-0.8127	0.4164	FALSE	0.05152	0.007046	1.009	0.007439	-0.00418	0.006414
PGC4 BD with self-report	Bread intake	-0.03275	0.02408	-1.36	0.1738	FALSE	0.0472	0.002749	1.008	0.009793	0.007224	0.006446
PGC4 BD with self-report	Coffee type: Instant coffee	-0.0335	0.02897	-1.156	0.2476	FALSE	0.03525	0.002654	1.018	0.00876	0.004425	0.006116
PGC4 BD with self-report	Red blood cell (erythrocyte) count	-0.03371	0.01669	-2.02	0.04342	FALSE	0.1946	0.01659	1.233	0.05005	0.01063	0.008297
PGC4 BD with self-report	Diagnoses - main ICD10: C43 Malignant melanoma of skin	-0.03386	0.07348	-0.4608	0.6449	FALSE	0.003501	0.001616	1.003	0.006426	-0.007714	0.006187
PGC4 BD with self-report	3mm asymmetry index (right)	-0.03394	0.06619	-0.5127	0.6082	FALSE	0.01797	0.006599	0.9957	0.006464	-0.000606	0.006155
PGC4 BD with self-report	Other malignant neoplasms of skin	-0.03486	0.03092	-1.127	0.2596	FALSE	0.02901	0.004352	1.021	0.0137	-8.464e-05	0.006677
PGC4 BD with self-report	Other malignant neoplasms of skin	-0.03486	0.03092	-1.127	0.2596	FALSE	0.02901	0.004352	1.021	0.0137	-8.464e-05	0.006677
PGC4 BD with self-report	Treatment/medication code: lisinopril+hydrochlorothiazide 10mg/12.5mg tablet	-0.0352	0.06612	-0.5323	0.5945	FALSE	0.004279	0.001486	0.9851	0.008229	0.006009	0.007343
PGC4 BD with self-report	Intracranial volume (ICV)	-0.03548	0.0541	-0.6558	0.512	FALSE	0.1597	0.03994	1.003	0.007401	0.004194	0.006063
PGC4 BD with self-report	Usual side of head for mobile phone use: Equally left and right	-0.03553	0.04408	-0.8061	0.4202	FALSE	0.0123	0.001823	1.011	0.007843	0.008962	0.006517
PGC4 BD with self-report	Hematocrit	-0.03566	0.02026	-1.76	0.07838	FALSE	0.1362	0.01288	1.015	0.02497	-0.006039	0.006302
PGC4 BD with self-report	Usual side of head for mobile phone use: Right	-0.03616	0.03507	-1.031	0.3026	FALSE	0.02603	0.003197	1.01	0.00991	-0.00221	0.006507
PGC4 BD with self-report	Job SOC coding: Software professionals	-0.03616	0.07004	-0.5163	0.6056	FALSE	0.01557	0.005458	1.01	0.006359	0.008503	0.006065
PGC4 BD with self-report	Cheese consumers	-0.03639	0.0567	-0.6418	0.521	FALSE	0.02852	0.009358	0.9974	0.005792	-0.004459	0.005495
PGC4 BD with self-report	Treatment/medication code: chondroitin product	-0.0364	0.07966	-0.4569	0.6478	FALSE	0.003223	0.001265	0.9956	0.006275	-0.008183	0.006224
PGC4 BD with self-report	Gas or solid-fuel cooking/heating: A gas fire that you use regularly in winter time	-0.03651	0.05276	-0.692	0.4889	FALSE	0.006398	0.001476	1.033	0.006937	-0.003952	0.006046
PGC4 BD with self-report	Vitamin B6	-0.03677	0.05599	-0.6566	0.5114	FALSE	0.03092	0.01041	1.005	0.007086	-0.007344	0.006042
PGC4 BD with self-report	Treatment/medication code: beconase 50micrograms nasal spray	-0.037	0.08407	-0.4401	0.6599	FALSE	0.002815	0.001295	1.004	0.00697	-0.001518	0.006093
PGC4 BD with self-report	Urea	-0.03707	0.01962	-1.889	0.05886	FALSE	0.107	0.007655	1.214	0.03375	-0.009237	0.008192
PGC4 BD with self-report	Weight change during worst episode of depression: Lost weight	-0.03823	0.06028	-0.6342	0.526	FALSE	0.03276	0.00954	1.003	0.007704	0.008686	0.006574
PGC4 BD with self-report	Job coding: mathematician	-0.03845	0.08341	-0.461	0.6448	FALSE	0.01202	0.005394	0.9906	0.008195	0.002518	0.007352
PGC4 BD with self-report	Carbohydrate	-0.03851	0.06178	-0.6234	0.533	FALSE	0.02999	0.009781	1.007	0.006536	0.0008735	0.006014
PGC4 BD with self-report	NA	-0.03889	0.03243	-1.199	0.2305	FALSE	0.02748	0.00456	1.027	0.01345	-0.001328	0.006754
PGC4 BD with self-report	Malignant neoplasm of skin	-0.03889	0.03243	-1.199	0.2305	FALSE	0.02748	0.00456	1.027	0.01345	-0.001328	0.006754
PGC4 BD with self-report	Completion status of test: Heart rate reached safety level	-0.03914	0.06619	-0.5914	0.5543	FALSE	0.02442	0.009906	1.004	0.007516	-0.003631	0.005884
PGC4 BD with self-report	Iron	-0.03961	0.04683	-0.8459	0.3976	FALSE	0.04587	0.01043	1.003	0.007402	-0.0007612	0.005541
PGC4 BD with self-report	Vitamin and/or mineral supplement use: Fish oil	-0.04008	0.08225	-0.4872	0.6261	FALSE	0.02426	0.013	1.006	0.007333	-0.006027	0.006359
PGC4 BD with self-report	Workplace very hot: Rarely/never	-0.04121	0.04406	-0.9354	0.3496	FALSE	0.0333	0.005596	1.006	0.006683	0.0001843	0.006215
PGC4 BD with self-report	Reproduciblity of spirometry measurement using ERS/ATS criteria	-0.04145	0.04059	-1.021	0.3072	FALSE	0.0148	0.002057	1.002	0.00754	0.002485	0.005934
PGC4 BD with self-report	Job SOC coding: Biological scientists and biochemists	-0.0419	0.06789	-0.6171	0.5372	FALSE	0.01479	0.004853	0.9887	0.006637	0.003435	0.006097
PGC4 BD with self-report	Cereal type: Other (e.g. Cornflakes, Frosties)	-0.04193	0.02995	-1.4	0.1615	FALSE	0.03648	0.002307	1.014	0.008299	0.006609	0.006845
PGC4 BD with self-report	Diagnoses - main ICD10: R79 Other abnormal findings of blood chemistry	-0.04207	0.05434	-0.7742	0.4388	FALSE	0.00427	0.001323	1.002	0.007457	0.006274	0.005737
PGC4 BD with self-report	Fractured bone site(s): Arm	-0.04211	0.06222	-0.6769	0.4985	FALSE	0.004999	0.001464	0.9992	0.00741	0.005328	0.005997
PGC4 BD with self-report	Eosinophil percentage of white cells	-0.04235	0.01889	-2.242	0.02499	FALSE	0.1847	0.0225	0.9575	0.02767	0.009246	0.006768
PGC4 BD with self-report	Target heart rate achieved	-0.04288	0.05189	-0.8262	0.4087	FALSE	0.04233	0.009868	1.004	0.007024	0.000309	0.006073
PGC4 BD with self-report	Illnesses of mother: Breast cancer	-0.04335	0.04728	-0.917	0.3591	FALSE	0.008773	0.001948	1.009	0.008134	-0.005483	0.006082
PGC4 BD with self-report	Job coding: software professional, analyst-programmer, computer programmer, software analyst or engineer, systems designer or programmer	-0.044	0.07069	-0.6225	0.5336	FALSE	0.01527	0.005586	1.011	0.006576	0.009298	0.006153
PGC4 BD with self-report	Vitamin C	-0.04548	0.05028	-0.9045	0.3657	FALSE	0.04063	0.009381	1	0.006904	-0.006234	0.005676
PGC4 BD with self-report	Eosinophil percentage of granulocytes	-0.04552	0.01901	-2.395	0.01664	FALSE	0.1784	0.02115	0.9554	0.02609	0.009977	0.006886
PGC4 BD with self-report	6mm cylindrical power (left)	-0.0463	0.04646	-0.9967	0.3189	FALSE	0.04644	0.008023	1.011	0.006751	0.002299	0.005721
PGC4 BD with self-report	6mm cylindrical power angle (left)	-0.04648	0.036	-1.291	0.1966	FALSE	0.07116	0.009123	1.005	0.007614	0.01273	0.005605
PGC4 BD with self-report	Total protein	-0.04739	0.02068	-2.291	0.02196	FALSE	0.1308	0.008518	1.329	0.04171	0.004598	0.007427
PGC4 BD with self-report	Job coding: secondary school teacher or teaching professional (including head teacher)	-0.04895	0.04881	-1.003	0.316	FALSE	0.02962	0.004888	0.9902	0.006375	0.004058	0.005716
PGC4 BD with self-report	Vitamin supplement user	-0.04897	0.0671	-0.7299	0.4655	FALSE	0.02989	0.009284	0.998	0.006646	0.001168	0.006056
PGC4 BD with self-report	Job SOC coding: Town planners	-0.04914	0.07737	-0.6351	0.5254	FALSE	0.01394	0.005356	0.9812	0.007236	0.0001998	0.006986
PGC4 BD with self-report	Treatment/medication code: glucosamine product	-0.04984	0.06021	-0.8279	0.4078	FALSE	0.006361	0.001398	1.009	0.006683	-0.009476	0.006484
PGC4 BD with self-report	Polyunsaturated fat	-0.05164	0.07268	-0.7105	0.4774	FALSE	0.02518	0.01018	0.9996	0.006729	0.009441	0.006405
PGC4 BD with self-report	Red blood cell count	-0.05168	0.0176	-2.936	0.003324	FALSE	0.1966	0.02337	1.012	0.02965	0.001518	0.006153
PGC4 BD with self-report	Job SOC coding: Secondary education teaching professionals	-0.05175	0.04772	-1.084	0.2783	FALSE	0.03078	0.004914	0.9892	0.006308	0.00347	0.005723
PGC4 BD with self-report	Job coding: town planner, development officer	-0.05241	0.07015	-0.7471	0.455	FALSE	0.01662	0.005273	0.9779	0.007071	0.0008521	0.00682
PGC4 BD with self-report	Worked with materials containing asbestos: Rarely/never	-0.05258	0.08584	-0.6125	0.5402	FALSE	0.01189	0.005396	0.9951	0.006218	-0.007086	0.006129
PGC4 BD with self-report	Job coding: all other personal assistants and secretaries	-0.05286	0.06291	-0.8403	0.4008	FALSE	0.01615	0.005519	0.9947	0.007125	0.005001	0.005513
PGC4 BD with self-report	Diagnoses - main ICD10: G37 Other demyelinating diseases of central nervous system	-0.05323	0.09526	-0.5588	0.5763	FALSE	0.002152	0.001287	0.985	0.007004	0.009422	0.00704
PGC4 BD with self-report	Direct bilirubin	-0.05475	0.02559	-2.14	0.03238	FALSE	0.1385	0.06088	1.192	0.04483	0.008988	0.006408
PGC4 BD with self-report	SHBG	-0.05496	0.01589	-3.459	0.0005414	FALSE	0.2174	0.02855	1.352	0.1004	-0.004473	0.008425
PGC4 BD with self-report	6mm asymmetry index (right)	-0.05607	0.04528	-1.238	0.2156	FALSE	0.07842	0.01361	1.01	0.007293	-0.000555	0.00657
PGC4 BD with self-report	Impedance of leg (right)	-0.05622	0.01541	-3.648	0.0002645	FALSE	0.2369	0.009984	1.1	0.02323	-0.00946	0.008467
PGC4 BD with self-report	Height	-0.05646	0.01651	-3.42	0.0006264	FALSE	0.364	0.0182	1.167	0.02748	-0.00603	0.008583
PGC4 BD with self-report	Age started wearing glasses or contact lenses	-0.0573	0.02261	-2.535	0.01126	FALSE	0.09827	0.004566	1.035	0.01201	0.005996	0.00742
PGC4 BD with self-report	Albumin	-0.05747	0.01952	-2.943	0.003246	FALSE	0.124	0.008454	1.254	0.03696	-0.0009395	0.008117
PGC4 BD with self-report	Impedance of leg (left)	-0.05767	0.01568	-3.679	0.0002344	FALSE	0.241	0.01016	1.084	0.02362	-0.008088	0.008511
PGC4 BD with self-report	Mineral and other dietary supplements: Glucosamine	-0.0577	0.0326	-1.77	0.07679	FALSE	0.02354	0.001838	1.011	0.007598	0.001567	0.006507
PGC4 BD with self-report	Home area population density - urban or rural: England/Wales - Hamlet and Isolated Dwelling - less sparse	-0.05799	0.06221	-0.9323	0.3512	FALSE	0.004074	0.001378	0.9942	0.007077	-0.004972	0.005633
PGC4 BD with self-report	Job SOC coding: Personal assistants and other secretaries	-0.05801	0.05909	-0.9818	0.3262	FALSE	0.01863	0.005566	0.9935	0.007133	0.005266	0.005546
PGC4 BD with self-report	Which eye(s) affected by myopia (short sight): Right eye	-0.05816	0.06415	-0.9067	0.3646	FALSE	0.04271	0.01426	0.9882	0.00678	0.01055	0.005776
PGC4 BD with self-report	Sitting height	-0.05861	0.01546	-3.791	0.00015	FALSE	0.3454	0.01924	1.137	0.04348	0.001481	0.009176
PGC4 BD with self-report	Job coding: researcher in broadcasting, journalism, photography, printing and publishing	-0.05872	0.06638	-0.8846	0.3764	FALSE	0.01941	0.005472	0.973	0.007094	0.004151	0.007054
PGC4 BD with self-report	Father still alive	-0.05937	0.04846	-1.225	0.2205	FALSE	0.008666	0.001732	1.008	0.006976	0.001394	0.006123
PGC4 BD with self-report	Hair/balding pattern: Pattern 4	-0.06031	0.01903	-3.169	0.001528	FALSE	0.175	0.02045	1.104	0.02524	0.004436	0.00638
PGC4 BD with self-report	Apolipoprotein A	-0.06052	0.01858	-3.258	0.001124	FALSE	0.1746	0.02312	1.558	0.1434	-0.01407	0.007829
PGC4 BD with self-report	Age deep-vein thrombosis (DVT, blood clot in leg) diagnosed	-0.06171	0.09319	-0.6621	0.5079	FALSE	0.1087	0.063	0.9932	0.006485	-0.0005885	0.005894
PGC4 BD with self-report	Job SOC coding: Physicists, geologists and meteorologists	-0.06226	0.05436	-1.145	0.2521	FALSE	0.01971	0.005484	0.9794	0.006304	-0.002639	0.005601
PGC4 BD with self-report	Vitamin and/or mineral supplement use: Glucosamine/chondroitin	-0.06273	0.08465	-0.741	0.4587	FALSE	0.01854	0.009793	1	0.006851	-0.00516	0.005919
PGC4 BD with self-report	Vitamin B12	-0.06325	0.1806	-0.3502	0.7262	FALSE	0.003807	0.008466	1.004	0.006345	-0.002721	0.005946
PGC4 BD with self-report	Disorders of muscles	-0.06375	0.08308	-0.7674	0.4429	FALSE	0.002378	0.001467	0.9907	0.007148	0.008377	0.005774
PGC4 BD with self-report	Diagnoses - main ICD10: C61 Malignant neoplasm of prostate	-0.0642	0.04545	-1.413	0.1578	FALSE	0.008033	0.00169	1.026	0.009223	0.01026	0.005833
PGC4 BD with self-report	Leisure/social activities: Other group activity	-0.0645	0.0317	-2.035	0.04187	FALSE	0.02009	0.001774	1.026	0.007621	0.002014	0.005935
PGC4 BD with self-report	Doctor diagnosed sarcoidosis	-0.0646	0.07614	-0.8484	0.3962	FALSE	0.01115	0.006	0.9979	0.007731	-0.001458	0.006274
PGC4 BD with self-report	Job coding: biologist, botanist, entomologist, zoologist, ecologist, microbiologist/pathologist/virologist/geneticist (not medically qualified)	-0.06584	0.07918	-0.8315	0.4057	FALSE	0.009463	0.005079	0.9934	0.006195	0.0005587	0.005889
PGC4 BD with self-report	Hair/balding pattern: Pattern 3	-0.06588	0.02933	-2.246	0.02471	FALSE	0.05598	0.01512	1.025	0.02036	-0.001893	0.006186
PGC4 BD with self-report	Size of red wine glass drunk: small (125ml)	-0.0661	0.09867	-0.6699	0.5029	FALSE	0.01585	0.01014	0.9906	0.007183	0.003012	0.006699
PGC4 BD with self-report	Reason for glasses/contact lenses: For short-sightedness, i.e. only or mainly for distance viewing such as driving, cinema etc (called 'myopia')	-0.06619	0.03173	-2.086	0.03699	FALSE	0.02583	0.001989	1.075	0.008437	0.01264	0.006546
PGC4 BD with self-report	Transport type for commuting to job workplace: Car/motor vehicle	-0.06645	0.03362	-1.976	0.04812	FALSE	0.02642	0.002989	1.014	0.007651	-0.004812	0.005453
PGC4 BD with self-report	Yogurt/ice-cream consumers	-0.0666	0.05392	-1.235	0.2167	FALSE	0.042	0.009687	0.9912	0.00758	-0.004894	0.005209
PGC4 BD with self-report	Current employment status: Retired	-0.06902	0.04356	-1.584	0.1131	FALSE	0.00911	0.001476	1.001	0.006587	-0.003088	0.005941
PGC4 BD with self-report	Testosterone	-0.06968	0.02049	-3.401	0.0006714	FALSE	0.07967	0.01228	1.101	0.02695	0.007367	0.006739
PGC4 BD with self-report	Cereal type: Bran cereal (e.g. All Bran, Branflakes)	-0.06974	0.04584	-1.521	0.1282	FALSE	0.01074	0.001666	1.006	0.00664	-0.004502	0.006403
PGC4 BD with self-report	Pallidum volume	-0.07012	0.05898	-1.189	0.2346	FALSE	0.1233	0.04102	0.985	0.00704	0.003486	0.005495
PGC4 BD with self-report	Qualifications: Other professional qualifications eg: nursing, teaching	-0.07056	0.02376	-2.97	0.002977	FALSE	0.04336	0.002246	1.022	0.009089	-0.01329	0.006658
PGC4 BD with self-report	P duration	-0.07107	0.1164	-0.6107	0.5414	FALSE	0.04392	0.04497	1.004	0.006665	0.003559	0.005619
PGC4 BD with self-report	Treatment/medication code: calcium carbonate+cholecalciferol 1.25g/5micrograms tablet	-0.07116	0.08881	-0.8012	0.423	FALSE	0.002497	0.001459	0.9878	0.0077	0.009509	0.006883
PGC4 BD with self-report	FI9 : concept interpolation	-0.07158	0.03579	-2	0.04551	FALSE	0.1473	0.01646	1.011	0.007488	-0.005027	0.006541
PGC4 BD with self-report	Transport type for commuting to job workplace: Cycle	-0.07284	0.03423	-2.128	0.03333	FALSE	0.03187	0.002865	1.015	0.007337	0.001713	0.005977
PGC4 BD with self-report	Started insulin within one year diagnosis of diabetes	-0.07285	0.04903	-1.486	0.1373	FALSE	0.1432	0.04476	1.007	0.008712	-0.003121	0.006083
PGC4 BD with self-report	Spread type: Other type of spread/margarine	-0.07524	0.02771	-2.715	0.006629	FALSE	0.03042	0.002056	0.9987	0.009014	0.005748	0.006291
PGC4 BD with self-report	QRS duration	-0.07583	0.07937	-0.9554	0.3394	FALSE	0.1291	0.07255	1.005	0.008921	6.423e-05	0.006064
PGC4 BD with self-report	Retinal detachment with retinal break	-0.07649	0.06863	-1.115	0.265	FALSE	0.00362	0.001256	1.003	0.006553	-0.001307	0.005876
PGC4 BD with self-report	Bread type: Wholemeal or wholegrain	-0.07665	0.02689	-2.85	0.004367	FALSE	0.04651	0.002468	1.042	0.00893	-0.01299	0.006596
PGC4 BD with self-report	Job coding: civil engineer	-0.077	0.06781	-1.136	0.2561	FALSE	0.01538	0.005519	0.9827	0.007438	-0.01498	0.006698
PGC4 BD with self-report	Illnesses of father: Parkinson's disease	-0.07717	0.06939	-1.112	0.2661	FALSE	0.003427	0.001511	0.9954	0.006839	0.0008205	0.005418
PGC4 BD with self-report	FI5 : family relationship calculation	-0.07801	0.03716	-2.099	0.03582	FALSE	0.04369	0.00519	1.007	0.007401	-0.002336	0.006294
PGC4 BD with self-report	Leisure/social activities: Religious group	-0.07903	0.02349	-3.364	0.0007672	FALSE	0.04694	0.002487	1.029	0.009497	-0.001251	0.006658
PGC4 BD with self-report	Types of transport used (excluding work): Walk	-0.08193	0.02483	-3.299	0.0009687	FALSE	0.0339	0.002191	1.019	0.008479	-0.00237	0.006208
PGC4 BD with self-report	Job coding: physicist, astronomer, geologist, geophysicist, meteorologist, oceanographer, seismologist	-0.08323	0.07744	-1.075	0.2825	FALSE	0.01129	0.005592	0.9892	0.006744	-0.003461	0.006058
PGC4 BD with self-report	Invitation to complete online 24-hour recall dietary questionnaire, acceptance	-0.08445	0.03371	-2.505	0.01223	FALSE	0.03629	0.002812	1.019	0.007671	-0.003412	0.006425
PGC4 BD with self-report	High-density lipoprotein (HDL)	-0.08448	0.02664	-3.171	0.001522	FALSE	0.07945	0.01831	0.954	0.07516	-0.002663	0.006454
PGC4 BD with self-report	Breathing problems during period of job: No	-0.08638	0.05654	-1.528	0.1266	FALSE	0.01909	0.005047	0.9948	0.006549	-0.007077	0.006282
PGC4 BD with self-report	How are people in household related to participant: Mother and/or father	-0.08782	0.08116	-1.082	0.2792	FALSE	0.002839	0.001473	1.004	0.006932	0.00234	0.005894
PGC4 BD with self-report	Answered sexual history questions	-0.08855	0.03112	-2.845	0.004438	FALSE	0.02424	0.001769	1.007	0.008015	0.004308	0.007129
PGC4 BD with self-report	FI11 : antonym	-0.09071	0.06565	-1.382	0.1671	FALSE	0.1033	0.03819	0.9955	0.006203	-0.004332	0.005685
PGC4 BD with self-report	Illnesses of mother: Bowel cancer	-0.09107	0.06789	-1.341	0.1798	FALSE	0.004627	0.001425	1.006	0.006232	0.005991	0.006217
PGC4 BD with self-report	Total bilirubin	-0.09167	0.02679	-3.422	0.0006209	FALSE	0.161	0.05591	1.303	0.06034	0.0006854	0.007554
PGC4 BD with self-report	Job SOC coding: Medical practitioners	-0.09196	0.05651	-1.627	0.1037	FALSE	0.02559	0.005272	0.9994	0.006382	0.002277	0.006392
PGC4 BD with self-report	Mother still alive	-0.09206	0.05893	-1.562	0.1183	FALSE	0.005546	0.001477	1.013	0.007049	-0.007863	0.005488
PGC4 BD with self-report	Hippocampus volume	-0.09274	0.05962	-1.555	0.1199	FALSE	0.1366	0.04083	0.9861	0.006769	0.002722	0.006611
PGC4 BD with self-report	Job coding: medical doctor, general practitioner, hospital consultant	-0.09374	0.05645	-1.66	0.09683	FALSE	0.02574	0.005423	0.9958	0.006223	0.002657	0.006439
PGC4 BD with self-report	Basic Nerve Growth Factor	-0.09567	0.08096	-1.182	0.2374	FALSE	0.1041	0.05969	0.9932	0.007992	0.003367	0.006502
PGC4 BD with self-report	Age high blood pressure diagnosed	-0.09584	0.03722	-2.575	0.01002	FALSE	0.05426	0.007228	1.009	0.007568	0.0009597	0.006166
PGC4 BD with self-report	Cereal type: Muesli	-0.09643	0.02525	-3.819	0.0001342	FALSE	0.04968	0.002333	1.027	0.007195	-0.00422	0.006745
PGC4 BD with self-report	Thalamus volume	-0.101	0.05645	-1.789	0.07362	FALSE	0.1554	0.03987	0.9769	0.006853	-0.002105	0.005803
PGC4 BD with self-report	Gas or solid-fuel cooking/heating: A gas hob or gas cooker	-0.105	0.07748	-1.355	0.1753	FALSE	0.002832	0.001391	1.01	0.006372	0.0034	0.00563
PGC4 BD with self-report	Childhood sunburn occasions	-0.1058	0.03174	-3.335	0.0008542	FALSE	0.08334	0.0169	1.027	0.03972	0.005213	0.008095
PGC4 BD with self-report	Non-butter spread type details: Olive oil based spread (eg: Bertolli)	-0.106	0.04697	-2.256	0.02404	FALSE	0.01626	0.002843	0.9988	0.007015	0.004553	0.005583
PGC4 BD with self-report	Current employment status: Looking after home and/or family	-0.1063	0.06168	-1.723	0.08482	FALSE	0.005252	0.001235	1.002	0.006591	-0.004726	0.006481
PGC4 BD with self-report	Dissection of aorta	-0.1077	0.08467	-1.272	0.2033	FALSE	0.00315	0.001451	0.9892	0.008226	0.01249	0.007686
PGC4 BD with self-report	Breastfed as a baby	-0.1086	0.03588	-3.027	0.002472	FALSE	0.02406	0.002301	1.013	0.00718	-0.003507	0.006467
PGC4 BD with self-report	Home area population density - urban or rural: Scotland - Large Urban Area	-0.1105	0.05111	-2.163	0.03058	FALSE	0.008743	0.001914	1.254	0.008319	-0.005422	0.006446
PGC4 BD with self-report	ECG, heart rate	-0.1114	0.03965	-2.811	0.004942	FALSE	0.09003	0.01298	1.018	0.008448	0.007083	0.006154
PGC4 BD with self-report	Non-cancer illness code, self-reported: varicose veins	-0.1158	0.08147	-1.421	0.1553	FALSE	0.002999	0.001293	1.012	0.006783	0.003896	0.006462
PGC4 BD with self-report	Alcohol consumed	-0.1188	0.07061	-1.682	0.09249	FALSE	0.02839	0.01031	1.005	0.00672	0.006219	0.006223
PGC4 BD with self-report	Gas or solid-fuel cooking/heating: An open solid fuel fire that you use regularly in winter time	-0.121	0.03262	-3.711	0.0002065	FALSE	0.01905	0.001605	1.014	0.007377	0.00154	0.00618
PGC4 BD with self-report	Non-butter spread type details: Polyunsaturated/sunflower oil based spread (eg: Flora)	-0.1214	0.09327	-1.302	0.193	FALSE	0.00454	0.002744	1.007	0.007316	-0.009617	0.005828
PGC4 BD with self-report	FI6 : conditional arithmetic	-0.1232	0.0301	-4.093	4.25e-05	FALSE	0.0902	0.006155	1.007	0.007201	-0.008328	0.006544
PGC4 BD with self-report	Starch	-0.1259	0.07306	-1.723	0.0848	FALSE	0.02759	0.009391	1.005	0.00615	0.007423	0.006098
PGC4 BD with self-report	Medication for cholesterol, blood pressure, diabetes, or take exogenous hormones: Oral contraceptive pill or minipill	-0.1311	0.07975	-1.644	0.1001	FALSE	0.004925	0.002373	0.9898	0.006188	0.0008595	0.005683
PGC4 BD with self-report	Type of tobacco previously smoked: Cigars or pipes	-0.1322	0.08556	-1.545	0.1224	FALSE	0.009676	0.005033	1	0.006451	0.006919	0.006067
PGC4 BD with self-report	Job SOC coding: Chemists	-0.1346	0.07273	-1.851	0.06415	FALSE	0.01234	0.005256	0.9973	0.006773	-0.00543	0.006047
PGC4 BD with self-report	Night shifts worked: This type of shift pattern was not worked during job	-0.1355	0.07942	-1.707	0.08791	FALSE	0.04043	0.01998	0.9956	0.007219	0.009796	0.005267
PGC4 BD with self-report	FI1 : numeric addition test	-0.1414	0.06509	-2.173	0.02978	FALSE	0.01139	0.00402	1.003	0.006731	-0.008041	0.005594
PGC4 BD with self-report	Job coding: chemist (analytic, developmental, industrial, research)	-0.15	0.08176	-1.835	0.06654	FALSE	0.01018	0.005252	0.9988	0.006685	-0.004917	0.006018
PGC4 BD with self-report	Handedness (chirality/laterality): Right-handed	-0.1551	0.04873	-3.182	0.001461	FALSE	0.008569	0.001439	1.012	0.007058	0.003685	0.006903
PGC4 BD with self-report	Job coding: primary /junior school teacher or teaching professional, nursery school teacher (including head teacher)	-0.1586	0.07026	-2.257	0.02402	FALSE	0.01604	0.005735	0.9974	0.007356	0.0009002	0.006343
PGC4 BD with self-report	Pulse wave peak to peak time	-0.1606	0.04594	-3.496	0.0004725	FALSE	0.03009	0.004659	1	0.007541	-0.008127	0.00573
PGC4 BD with self-report	Age heart attack diagnosed	-0.1624	0.1843	-0.8809	0.3784	FALSE	0.04213	0.0575	0.997	0.006977	-0.00911	0.005678
PGC4 BD with self-report	Workplace had a lot of cigarette smoke from other people smoking: Rarely/never	-0.1626	0.08641	-1.882	0.05988	FALSE	0.01077	0.005068	1.011	0.006814	-0.002239	0.006008
PGC4 BD with self-report	Job SOC coding: Primary and nursery education teaching professionals	-0.1671	0.07071	-2.364	0.0181	FALSE	0.01566	0.005586	0.9986	0.007352	0.001745	0.006238
PGC4 BD with self-report	Illnesses of father: None of the above (group 1)	-0.1686	0.04125	-4.087	4.374e-05	FALSE	0.01453	0.001967	1.021	0.007646	0.001085	0.006209
PGC4 BD with self-report	Non-butter spread type details: Flora Pro-Active or Benecol	-0.1693	0.0587	-2.884	0.003923	FALSE	0.01177	0.002997	1.015	0.008165	0.001054	0.006467
PGC4 BD with self-report	Diagnoses - main ICD10: N84 Polyp of female genital tract	-0.1694	0.0636	-2.664	0.007727	FALSE	0.005198	0.001813	0.9906	0.007647	0.02134	0.006263
PGC4 BD with self-report	Job SOC coding: Occupational therapists	-0.1705	0.1003	-1.7	0.08909	FALSE	0.009145	0.005242	0.9954	0.007169	0.00295	0.006476
PGC4 BD with self-report	Vegetable consumers	-0.18	0.07666	-2.348	0.01885	FALSE	0.02211	0.009433	1.006	0.006837	-0.001574	0.006038
PGC4 BD with self-report	Depression possibly related to stressful or traumatic event	-0.1822	0.07424	-2.455	0.01411	FALSE	0.02012	0.007144	1.009	0.007024	-0.003128	0.005488
PGC4 BD with self-report	Age started smoking in current smokers	-0.1917	0.06636	-2.889	0.003868	FALSE	0.05488	0.01605	1.001	0.006544	-0.009667	0.005672
PGC4 BD with self-report	Treatment/medication code: cod liver oil capsule	-0.197	0.06739	-2.923	0.003461	FALSE	0.005345	0.001403	1.004	0.006853	0.0006345	0.005961
PGC4 BD with self-report	Reason for glasses/contact lenses: For just reading/near work as you are getting older (called 'presbyopia')	-0.2004	0.08313	-2.411	0.01593	FALSE	0.003607	0.001543	1.086	0.00798	0.01288	0.0066
PGC4 BD with self-report	Fruit consumers	-0.2035	0.06264	-3.249	0.001159	FALSE	0.03543	0.00976	1.007	0.006541	-0.00506	0.00591
PGC4 BD with self-report	Oestradiol	-0.2228	0.13	-1.714	0.08655	FALSE	0.009027	0.007777	1.01	0.00634	0.0008131	0.005209
PGC4 BD with self-report	Breakfast cereal consumed	-0.2505	0.0633	-3.957	7.587e-05	FALSE	0.03192	0.009568	1.014	0.007013	-0.004147	0.00596
PGC4 BD with self-report	Type of tobacco previously smoked: Manufactured cigarettes	-0.2549	0.07043	-3.619	0.0002954	FALSE	0.019	0.005471	1.003	0.006849	0.003132	0.00638
PGC4 BD with self-report	Job SOC coding: Scientific researchers	-0.2631	0.07124	-3.693	0.0002213	FALSE	0.0158	0.005372	0.9945	0.00616	0.01772	0.006072
PGC4 BD with self-report	Job coding: scientific researcher, scientific officer, medical research associate, experimental officer	-0.2777	0.0745	-3.727	0.0001937	FALSE	0.01534	0.005484	0.9936	0.005996	0.01854	0.006177
PGC4 BD with self-report	Type milk consumed: semiskimmed	-0.2781	0.07578	-3.67	0.0002421	FALSE	0.02698	0.009753	0.993	0.006589	0.01074	0.005811
PGC4 BD with self-report	Interpolated Age of participant when cancer first diagnosed	-0.2949	0.1691	-1.743	0.08128	FALSE	0.01555	0.0143	1.003	0.006086	-0.001386	0.00595
PGC4 BD with self-report	Manic/hyper symptoms: None of the above	-0.3143	0.07673	-4.096	4.201e-05	FALSE	0.05463	0.01838	0.9951	0.006915	-0.001073	0.006234
PGC4 BD with self-report	Milk added to cereal	-0.3528	0.09686	-3.642	0.0002704	FALSE	0.0215	0.009006	1.01	0.006848	-0.001555	0.005796
PGC4 BD with self-report	Ever been injured or injured someone else through drinking alcohol: No	-0.6071	0.1813	-3.349	0.0008121	FALSE	0.007723	0.004266	1.015	0.007203	-0.003119	0.006064

### Sheet: S15
Contents
Genetic correlation of bipolar disorder (EUR excluding self-report data) with diseases and traits on CTG-VL
SNPs from the MHC (chr6 26M~34M) region were removed for all traits.
rg, genetic correlation; se, standard error; h2_obs, h2_obs_se, observed scale h2 for trait 2 and standard error; h2_int, h2_int_se, single-trait LD Score regression intercept for trait 2 and standard error;
gcov_int, gcov_int_se = cross-trait LD Score regression intercept and standard error. Results in bold text pass the Bonferroni corrected significance threshold of P < 3.569-05.
Trait1	Trait2	rg	se	z	p	Sig	h2_obs	h2_obs_se	h2_int	h2_int_se	gcov_int	gcov_int_se
PGC4 BD no self-report	Illnesses of mother: Severe depression	0.7413	0.06402	11.58	5.246e-28	TRUE	0.009781	0.001612	1005	0.006745	0.01273	0.005396
PGC4 BD no self-report	Non-cancer illness code, self-reported: mania/bipolar disorder/manic depression	0.7225	0.09546	7569	3.773e-11	TRUE	0.005123	0.001303	1001	0.006022	0.07039	0.00599
PGC4 BD no self-report	Bipolar and major depression status: Probable Recurrent major depression (severe)	0.7206	0.1019	7072	1.531e-09	TRUE	0.02167	0.005927	1007	0.007024	0.009082	0.005159
PGC4 BD no self-report	Illnesses of father: Severe depression	0.7002	0.08127	8616	6.96e-18	TRUE	0.007176	0.001548	1002	0.00606	0.01239	0.005715
PGC4 BD no self-report	Illnesses of siblings: Severe depression	0.6967	0.04952	14.07	5.805e-42	TRUE	0.01476	0.001683	1003	0.006718	0.02023	0.005482
PGC4 BD no self-report	Mood [affective] disorders	0.6814	0.0843	8083	6.327e-13	TRUE	0.005775	0.001265	0.9959	0.006865	0.0266	0.005226
PGC4 BD no self-report	Mood disorders	0.6814	0.0843	8083	6.327e-13	TRUE	0.005775	0.001265	0.9959	0.006865	0.0266	0.005226
PGC4 BD no self-report	Seen a psychiatrist for nerves, anxiety, tension or depression	0.6482	0.03053	21.23	5.065e-97	TRUE	0.03114	0.001966	1004	0.007469	0.02684	0.006334
PGC4 BD no self-report	Mental and behavioural disorders	0.644	0.07182	8967	3.057e-16	TRUE	0.00664	0.001295	1	0.00654	0.01948	0.005762
PGC4 BD no self-report	Any mental disorder	0.6265	0.06704	9346	9.123e-18	TRUE	0.006897	0.001314	0.9968	0.006318	0.02048	0.005623
PGC4 BD no self-report	Depression	0.5878	0.09464	6211	5.265e-07	TRUE	0.004501	0.001212	0.9962	0.006716	0.01351	0.005512
PGC4 BD no self-report	Ever addicted to any substance or behaviour	0.5767	0.08385	6877	6.095e-09	TRUE	0.01793	0.004433	1003	0.007172	-0.0006299	0.005828
PGC4 BD no self-report	Activities undertaken to treat depression: Other therapeutic activities such as mindfulness, yoga or art classes	0.5734	0.059	9718	2.532e-19	TRUE	0.0278	0.004472	0.9995	0.00703	-0.02754	0.005589
PGC4 BD no self-report	Activities undertaken to treat depression: Talking therapies, such as psychotherapy, counselling, group therapy or CBT	0.5704	0.04414	12.92	3.39e-38	TRUE	0.04874	0.004923	1005	0.007147	0.008854	0.00598
PGC4 BD no self-report	Ever sought or received professional help for mental distress	0.5507	0.04207	13.09	3.79e-39	TRUE	0.0646	0.005355	1.01	0.007819	0.01982	0.006738
PGC4 BD no self-report	Ever suffered mental distress preventing usual activities	0.5507	0.03791	14.53	7.966e-45	TRUE	0.06087	0.004789	1009	0.006999	0.0151	0.006538
PGC4 BD no self-report	Ever had period of mania / excitability	0.5376	0.08878	6055	1.402e-06	TRUE	0.01865	0.004832	0.9975	0.007394	0.01795	0.005844
PGC4 BD no self-report	Activities undertaken to treat anxiety: Talking therapies, such as psychotherapy, counselling, group therapy or CBT	0.5299	0.05311	9978	1.907e-20	TRUE	0.03949	0.005014	0.9945	0.006784	0.01433	0.005815
PGC4 BD no self-report	Methods of self-harm used: Ingesting a medication in excess of the normal dose	0.5217	0.0898	5.81	6.246e-06	TRUE	0.01389	0.003606	1016	0.00635	0.01091	0.005952
PGC4 BD no self-report	Manifestations of mania or irritability: I needed less sleep than usual	0.5184	0.08895	5828	5.61e-09	TRUE	0.0186	0.004713	0.9952	0.00831	0.009701	0.005352
PGC4 BD no self-report	Professional informed about depression	0.5168	0.07314	7065	1.603e-09	TRUE	0.03901	0.008305	1008	0.007116	0.01381	0.005357
PGC4 BD no self-report	Been in serious accident believed to be life-threatening	0.5081	0.08196	6199	5.69e-10	TRUE	0.01641	0.003994	1012	0.006701	-0.00357	0.005584
PGC4 BD no self-report	Ever self-harmed	0.5046	0.06904	7308	2.718e-10	TRUE	0.02155	0.004387	1011	0.006841	0.00936	0.005547
PGC4 BD no self-report	Seen doctor (GP) for nerves, anxiety, tension or depression	0.4987	0.02446	20.39	2.213e-89	TRUE	0.06075	0.003028	1011	0.009348	0.0279	0.006411
PGC4 BD no self-report	Substances taken for anxiety: Medication prescribed to you (for at least two weeks)	0.4834	0.05262	9187	4.038e-17	TRUE	0.03953	0.00519	1007	0.007006	0.01323	0.005535
PGC4 BD no self-report	Diagnoses - main ICD10: F31 Bipolar affective disorder	0.4833	0.07232	6682	2.35e-11	TRUE	0.006839	0.001528	0.9844	0.007466	0.0319	0.005835
PGC4 BD no self-report	Non-cancer illness code, self-reported: depression	0.4825	0.03727	12.94	2.553e-35	TRUE	0.01792	0.001619	1	0.007099	0.01929	0.005535
PGC4 BD no self-report	Ever felt worried, tense, or anxious for most of a month or longer	0.4815	0.04073	11.82	2.981e-29	TRUE	0.05605	0.00487	0.9924	0.006566	0.01052	0.005898
PGC4 BD no self-report	Mental health problems ever diagnosed by a professional: Depression	0.4782	0.04559	10.49	9.596e-23	TRUE	0.0486	0.004801	1005	0.006827	0.02116	0.005904
PGC4 BD no self-report	Manifestations of mania or irritability: I was more talkative than usual	0.4755	0.06044	7867	3.62e-15	TRUE	0.02499	0.004077	1	0.006287	0.01304	0.005292
PGC4 BD no self-report	Ever depressed for a whole week	0.473	0.0397	11.91	1.013e-29	TRUE	0.06365	0.004954	0.9911	0.006818	0.006501	0.005606
PGC4 BD no self-report	Bipolar and major depression status: Probable Recurrent major depression (moderate)	0.4702	0.06898	6816	9.363e-09	TRUE	0.02735	0.005323	0.9964	0.006049	0.005717	0.005308
PGC4 BD no self-report	Substances taken for depression: Medication prescribed to you (for at least two weeks)	0.4654	0.0425	10.95	6.663e-25	TRUE	0.0527	0.005018	1003	0.007247	0.01813	0.006053
PGC4 BD no self-report	Ever unenthusiastic/disinterested for a whole week	0.4654	0.04053	11.48	1.643e-27	TRUE	0.05469	0.005964	1004	0.007504	0.01576	0.005003
PGC4 BD no self-report	Ever had prolonged feelings of sadness or depression	0.4621	0.03969	11.64	2.47e-31	TRUE	0.05747	0.004538	0.9985	0.006192	0.01375	0.006147
PGC4 BD no self-report	Manifestations of mania or irritability: I was more active than usual	0.4591	0.07441	6.17	6.814e-07	TRUE	0.01983	0.004305	0.9982	0.006657	0.014	0.005988
PGC4 BD no self-report	Severity of problems due to mania or irritability	0.4361	0.0879	4962	6.98e-07	TRUE	0.05656	0.01581	0.9933	0.005586	0.001064	0.005031
PGC4 BD no self-report	Ever had prolonged loss of interest in normal activities	0.4265	0.03506	12.17	4.742e-31	TRUE	0.06669	0.004711	0.9886	0.006956	0.01059	0.006137
PGC4 BD no self-report	Manifestations of mania or irritability: My thoughts were racing	0.423	0.06079	6959	3.435e-09	TRUE	0.02682	0.00504	1008	0.00791	0.0001899	0.005273
PGC4 BD no self-report	Activities undertaken to treat anxiety: Other therapeutic activities such as mindfulness, yoga or art classes	0.4219	0.06656	6338	2.327e-07	TRUE	0.02744	0.00482	0.9979	0.005836	0.01184	0.005311
PGC4 BD no self-report	Mental health problems ever diagnosed by a professional: Anxiety, nerves or generalized anxiety disorder	0.4208	0.04977	8456	2.762e-14	TRUE	0.03479	0.004189	0.9979	0.007126	0.0112	0.005809
PGC4 BD no self-report	Manifestations of mania or irritability: I was easily distracted	0.4166	0.06152	6772	1.274e-08	TRUE	0.02044	0.004408	0.9996	0.006249	0.003738	0.005313
PGC4 BD no self-report	Substances taken for depression: Drugs or alcohol (more than once)	0.4017	0.05258	7639	2.19e-14	TRUE	0.02662	0.00437	0.9959	0.007102	0.006662	0.005448
PGC4 BD no self-report	Feelings of worthlessness during worst period of depression	0.3986	0.06384	6243	4.289e-07	TRUE	0.0435	0.007999	1012	0.006901	0.009344	0.005863
PGC4 BD no self-report	Ever worried more than most people would in similar situation	0.3827	0.04901	7809	5.781e-12	TRUE	0.05917	0.006398	1007	0.00759	0.01811	0.00581
PGC4 BD no self-report	Vitamin and mineral supplements: Vitamin B	0.3713	0.05854	6343	2.255e-07	TRUE	0.007879	0.001409	0.9988	0.006758	-0.001799	0.005412
PGC4 BD no self-report	Other eye problems	0.3696	0.05257	7.03	2.065e-09	TRUE	0.008875	0.001415	1026	0.007057	-0.001457	0.005213
PGC4 BD no self-report	Tense / 'highly strung'	0.3649	0.0334	10.92	8.757e-25	TRUE	0.05581	0.003139	0.9978	0.009344	0.02311	0.006987
PGC4 BD no self-report	Other serious medical condition/disability diagnosed by doctor	0.3546	0.03319	10.68	1.24e-26	TRUE	0.02546	0.001708	1014	0.007274	0.0008933	0.005386
PGC4 BD no self-report	Victim of sexual assault	0.3521	0.0437	8057	7.799e-13	TRUE	0.03874	0.005014	0.9967	0.007	0.004333	0.005041
PGC4 BD no self-report	Risk taking	0.3259	0.02675	12.18	3.772e-31	TRUE	0.05463	0.002785	1008	0.009713	0.002735	0.006568
PGC4 BD no self-report	Manifestations of mania or irritability: I was more restless than usual	0.3221	0.04826	6674	2.488e-08	TRUE	0.03374	0.005128	0.9978	0.006854	0.007276	0.005477
PGC4 BD no self-report	Ever had same-sex intercourse	0.3214	0.05462	5885	3.978e-06	TRUE	0.01137	0.001599	1.01	0.006641	0.006161	0.005585
PGC4 BD no self-report	Victim of physically violent crime	0.312	0.04816	6.48	9.192e-08	TRUE	0.02753	0.004745	1006	0.007099	0.006267	0.005374
PGC4 BD no self-report	Ever had period extreme irritability	0.3117	0.03895	8002	1.223e-12	TRUE	0.05817	0.005066	1004	0.007082	0.004703	0.00517
PGC4 BD no self-report	Why stopped smoking: Health precaution	0.3037	0.04019	7557	4.127e-11	TRUE	0.05578	0.005824	0.9951	0.00687	-0.007484	0.005299
PGC4 BD no self-report	Number of incorrect matches in round	0.2932	0.02434	12.04	2.095e-30	TRUE	0.05756	0.002599	1012	0.009321	0.005279	0.006172
PGC4 BD no self-report	Alcohol drinker status: Previous	0.2904	0.04461	6511	7.442e-08	TRUE	0.01321	0.001458	1006	0.006365	-0.0007122	0.005277
PGC4 BD no self-report	Current employment status: Unable to work because of sickness or disability	0.2729	0.0377	7237	4.594e-10	TRUE	0.02368	0.001759	1012	0.006779	0.005359	0.005518
PGC4 BD no self-report	Mineral and other dietary supplements: Zinc	0.2711	0.04852	5588	2.293e-05	TRUE	0.01082	0.001395	0.9905	0.005839	0.003071	0.005286
PGC4 BD no self-report	Ever had bowel cancer screening	0.2672	0.04543	5881	4.073e-06	TRUE	0.01348	0.001546	1012	0.00706	0.002377	0.005922
PGC4 BD no self-report	Non-cancer illness code, self-reported: emphysema/chronic bronchitis	0.2598	0.05079	5115	3.13e-07	TRUE	0.0107	0.001642	0.9869	0.007094	-0.001487	0.005693
PGC4 BD no self-report	Reason for reducing amount of alcohol drunk: Health precaution	0.2591	0.03652	7095	1.293e-09	TRUE	0.04545	0.004151	0.9981	0.006646	0.008862	0.005269
PGC4 BD no self-report	Illness, injury, bereavement, stress in last 2 years: Serious illness, injury or assault to yourself	0.2588	0.04162	6218	5.046e-07	TRUE	0.01524	0.001578	1008	0.00682	0.002638	0.005467
PGC4 BD no self-report	Injury, poisoning and certain other consequences of external causes	0.2562	0.04102	6247	4.181e-07	TRUE	0.01625	0.001537	1003	0.006926	-0.00256	0.005215
PGC4 BD no self-report	Time to complete round	0.2503	0.0242	10.34	4.482e-22	TRUE	0.06071	0.002607	1025	0.009675	0.01435	0.006585
PGC4 BD no self-report	Type of accommodation lived in: A flat, maisonette or apartment	0.249	0.04461	5583	2.37e-08	TRUE	0.01244	0.001468	1013	0.006701	0.01154	0.005886
PGC4 BD no self-report	Guilty feelings	0.241	0.0317	7603	2.899e-11	TRUE	0.05098	0.002635	1003	0.008628	0.008598	0.006652
PGC4 BD no self-report	Mood swings	0.2393	0.02486	9627	6.175e-19	TRUE	0.06961	0.003196	1018	0.009556	0.0009033	0.006326
PGC4 BD no self-report	Pain type(s) experienced in last month: Stomach or abdominal pain	0.2388	0.03979	6001	1.962e-06	TRUE	0.02009	0.001588	1009	0.007155	0.004748	0.005608
PGC4 BD no self-report	Attendance/disability/mobility allowance: Disability living allowance	0.2385	0.03438	6938	3.983e-09	TRUE	0.02734	0.001581	0.9983	0.007184	0.00432	0.005567
PGC4 BD no self-report	Ever highly irritable/argumentative for 2 days	0.2356	0.04126	5711	1.123e-05	TRUE	0.05131	0.005262	0.9918	0.007645	0.006913	0.004615
PGC4 BD no self-report	Tobacco smoking: Ex-smoker	0.2337	0.04113	5683	1.326e-05	TRUE	0.07418	0.00761	1012	0.008197	-0.003735	0.005688
PGC4 BD no self-report	Medication for pain relief, constipation, heartburn: Laxatives (e.g. Dulcolax, Senokot)	0.2285	0.05087	4493	7.03e-06	TRUE	0.01146	0.001406	1006	0.006458	-0.009334	0.005601
PGC4 BD no self-report	Neuroticism score	0.2275	0.0285	7982	1.434e-12	TRUE	0.1162	0.006267	1016	0.0137	0.01436	0.0074
PGC4 BD no self-report	Chest pain or discomfort	0.2243	0.02836	7909	2.6e-15	TRUE	0.03339	0.002032	1014	0.007794	0.00621	0.005449
PGC4 BD no self-report	Suffer from 'nerves'	0.2116	0.03224	6563	5.258e-08	TRUE	0.04469	0.002984	0.9943	0.009227	0.01028	0.006614
PGC4 BD no self-report	Ever smoked	0.2105	0.02444	8613	7.114e-15	TRUE	0.0746	0.003248	1021	0.01056	0.007471	0.006433
PGC4 BD no self-report	Loneliness, isolation	0.1996	0.03095	6.45	1.122e-07	TRUE	0.03697	0.002105	1017	0.007677	0.009876	0.006085
PGC4 BD no self-report	Types of transport used (excluding work): Cycle	0.1987	0.03567	5571	2.538e-05	TRUE	0.02543	0.001742	1023	0.006797	-0.001618	0.005685
PGC4 BD no self-report	Loose teeth	0.1955	0.03866	5057	4.27e-07	TRUE	0.08129	0.008539	1042	0.007637	0.007706	0.004933
PGC4 BD no self-report	Nitrogen dioxide air pollution; 2006	0.1888	0.04365	4326	1.52e-05	TRUE	0.02044	0.001915	1049	0.007162	0.008942	0.006189
PGC4 BD no self-report	Worrier / anxious feelings	0.1853	0.03342	5543	2.977e-05	TRUE	0.07804	0.00488	1001	0.01257	0.004763	0.007097
PGC4 BD no self-report	Miserableness	0.1847	0.02959	6244	4.266e-07	TRUE	0.06218	0.003537	1012	0.01107	0.00699	0.006813
PGC4 BD no self-report	Diagnoses - main ICD10: R07 Pain in throat and chest	0.1831	0.03698	4953	7.31e-07	TRUE	0.02035	0.001644	1013	0.007306	0.003902	0.006042
PGC4 BD no self-report	Smoking status: Previous	0.1812	0.02836	6388	1.684e-07	TRUE	0.05267	0.002796	1021	0.009981	0.007215	0.006089
PGC4 BD no self-report	Long-standing illness, disability or infirmity	0.1804	0.02568	7026	2.123e-09	TRUE	0.05228	0.002264	1021	0.008678	0.009855	0.005514
PGC4 BD no self-report	Hearing difficulty/problems with background noise	0.1801	0.0256	7037	1.961e-09	TRUE	0.05042	0.00236	1025	0.008125	0.001359	0.006339
PGC4 BD no self-report	Mouth/teeth dental problems: Loose teeth	0.1778	0.04009	4435	9.19e-06	TRUE	0.01417	0.001568	1.01	0.006973	0.03594	0.005276
PGC4 BD no self-report	COPD (All Biobanks)	0.1737	0.02732	6358	2.039e-07	TRUE	0.01297	0.0007422	1031	0.009103	0.00364	0.005932
PGC4 BD no self-report	Nervous feelings	0.1716	0.03034	5658	1.533e-05	TRUE	0.06379	0.003588	1016	0.01148	0.01164	0.006894
PGC4 BD no self-report	Duration to first press of snap-button in each round	0.1707	0.02376	7184	6.788e-10	TRUE	0.05959	0.002331	1017	0.008636	0.007982	0.006345
PGC4 BD no self-report	Any ICDMAIN event in hilmo or causes of death	0.1707	0.03208	5321	1.03e-07	TRUE	0.02678	0.001851	1019	0.007469	0.002964	0.005572
PGC4 BD no self-report	Smoking status: Current	0.1704	0.02646	6.44	1.196e-07	TRUE	0.04998	0.002675	1013	0.008878	-0.000756	0.005947
PGC4 BD no self-report	COPD (EUR Biobanks)	0.1659	0.02714	6115	9.667e-07	TRUE	0.01822	0.001051	1022	0.00947	0.009812	0.006008
PGC4 BD no self-report	Coffee type: Ground coffee (include espresso, filter etc)	0.1648	0.02454	6714	1.898e-08	TRUE	0.06523	0.003093	1.03	0.008717	-0.003146	0.006197
PGC4 BD no self-report	Mean time to correctly identify matches	0.1604	0.02464	6.51	7.517e-08	TRUE	0.06485	0.002569	1019	0.009399	0.005315	0.00648
PGC4 BD no self-report	Taking other prescription medications	0.1597	0.02623	6088	1.141e-06	TRUE	0.04623	0.002336	1015	0.008682	0.008385	0.005746
PGC4 BD no self-report	Multisite chronic pain	0.1466	0.02213	6624	3.495e-08	TRUE	0.07491	0.002982	1034	0.009568	-0.006225	0.005806
PGC4 BD no self-report	Pain type(s) experienced in last month: Hip pain	0.1418	0.0327	4338	1.44e-05	TRUE	0.02359	0.001752	1.02	0.007023	-0.009743	0.005173
PGC4 BD no self-report	Qualifications: College or University degree	0.1407	0.02015	6986	2.838e-09	TRUE	0.1673	0.005482	1081	0.01471	0.001563	0.007518
PGC4 BD no self-report	Asthma (All Biobanks)	0.1353	0.0197	6871	6.394e-09	TRUE	0.02188	0.001583	1091	0.02077	0.01447	0.006544
PGC4 BD no self-report	Asthma (EUR Biobanks)	0.1341	0.02051	6536	6.319e-08	TRUE	0.02603	0.001817	1073	0.01778	0.0176	0.006288
PGC4 BD no self-report	Educational Attainment	0.1168	0.01856	6.29	3.173e-07	TRUE	0.1119	0.00321	0.988	0.01749	0.005293	0.007977
PGC4 BD no self-report	Alcohol drinker status: Current	-0.1563	0.03579	-4367	1.26e-05	TRUE	0.02	0.001801	1025	0.007763	-0.004104	0.005447
PGC4 BD no self-report	Cereal type: Other (e.g. Cornflakes, Frosties)	-0.178	0.03098	-5746	9.111e-06	TRUE	0.03592	0.002182	1016	0.007948	-0.001248	0.005554
PGC4 BD no self-report	Types of physical activity in last 4 weeks: Heavy DIY (eg: weeding, lawn mowing, carpentry, digging)	-0.1867	0.02994	-6236	4.484e-07	TRUE	0.03364	0.002008	1003	0.007992	0.003507	0.00597
PGC4 BD no self-report	Vitamin and mineral supplements: None of the above	-0.1916	0.03095	-6.19	5.999e-07	TRUE	0.03009	0.001854	0.9946	0.006886	0.002578	0.005567
PGC4 BD no self-report	Smoking status: Never	-0.1995	0.0244	-8176	2.943e-13	TRUE	0.09687	0.003755	1035	0.01123	-0.007558	0.006912
PGC4 BD no self-report	Attendance/disability/mobility allowance: None of the above	-0.2107	0.03286	-6412	1.435e-07	TRUE	0.03276	0.002006	1008	0.008338	-0.004729	0.006103
PGC4 BD no self-report	Qualifications: CSEs or equivalent	-0.2146	0.03711	-5784	7.282e-06	TRUE	0.01986	0.001789	1.02	0.006722	0.003104	0.005991
PGC4 BD no self-report	Tobacco smoking: Never smoked	-0.2374	0.03755	-6323	2.564e-07	TRUE	0.09047	0.008183	1017	0.008095	0.00375	0.005965
PGC4 BD no self-report	Type of accommodation lived in: A house or bungalow	-0.2448	0.04223	-5797	6.755e-06	TRUE	0.01363	0.001585	1013	0.006898	-0.01133	0.005751
PGC4 BD no self-report	Types of transport used (excluding work): Car/motor vehicle	-0.2472	0.03054	-8093	5.803e-13	TRUE	0.02556	0.001684	1009	0.007215	-0.008047	0.005275
PGC4 BD no self-report	Ever had known person concerned about, or recommend reduction of, alcohol consumption: No	-0.33	0.05265	-6268	3.647e-07	TRUE	0.02667	0.004448	1009	0.00659	-0.05419	0.005067
PGC4 BD no self-report	Reason for reducing amount of alcohol drunk: Other reason	-0.3632	0.03959	-9173	4.609e-17	TRUE	0.0406	0.004199	1006	0.006661	-0.005487	0.005334
PGC4 BD no self-report	Illnesses of mother: None of the above (group 2)	-0.3679	0.06225	-5.91	3.416e-06	TRUE	0.007876	0.001471	1001	0.006482	-0.007397	0.005248
PGC4 BD no self-report	Why stopped smoking: None of the above	-0.4014	0.05199	-7721	1.158e-11	TRUE	0.03913	0.005532	0.9926	0.006627	0.00661	0.00483
PGC4 BD no self-report	Bipolar and major depression status: No Bipolar or Depression	-0.5607	0.04312	-13	1.168e-35	TRUE	0.06382	0.005736	1001	0.005969	-0.01818	0.005377
PGC4 BD no self-report	Illnesses of siblings: None of the above (group 2)	-0.6487	0.07484	-8668	4.392e-15	TRUE	0.009647	0.001842	0.9972	0.007053	-0.01187	0.005152
PGC4 BD no self-report	Granulocyte-colony stimulating factor	0.755	2613	0.289	0.7726	FALSE	0.01309	0.05521	1007	0.008239	-0.01529	0.005283
PGC4 BD no self-report	Manifestations of mania or irritability: I was more creative or had more ideas than usual	0.696	0.1321	5268	0.0001381	FALSE	0.01229	0.004228	1009	0.006436	0.01367	0.005708
PGC4 BD no self-report	Diagnoses - main ICD10: F32 Depressive episode	0.6798	0.1698	4004	0.06227	FALSE	0.002464	0.001127	1007	0.006193	0.01134	0.005667
PGC4 BD no self-report	Bipolar and major depression status: Bipolar I Disorder	0.5817	0.1518	3831	0.0001274	FALSE	0.01083	0.005478	1003	0.006742	0.01338	0.005452
PGC4 BD no self-report	Fibromyalgia related co-morbidities	0.5261	0.1195	4404	0.01063	FALSE	0.00307	0.001242	1006	0.006469	0.01801	0.005659
PGC4 BD no self-report	Actions taken following self-harm: See anyone from psychiatric or mental health services, including liaison services	0.4994	0.09152	5457	4.852e-05	FALSE	0.0136	0.003689	1005	0.006414	0.006748	0.005374
PGC4 BD no self-report	Substances taken for anxiety: Drugs or alcohol (more than once)	0.4797	0.09667	4962	0.0006966	FALSE	0.01429	0.004165	1016	0.006339	0.009259	0.006278
PGC4 BD no self-report	Professional informed about anxiety	0.4221	0.08867	4761	0.001931	FALSE	0.04382	0.01193	0.9941	0.006433	0.01283	0.005525
PGC4 BD no self-report	Non-cancer illness code, self-reported: unclassifiable	0.4183	0.1371	3051	0.002282	FALSE	0.002387	0.001213	0.9973	0.006265	-0.009479	0.004985
PGC4 BD no self-report	Diagnoses - main ICD10: T39 Poisoning by nonopioid analgesics, antipyretics and antirheumatics	0.41	0.1315	3118	0.001819	FALSE	0.002731	0.0014	1003	0.006549	0.01218	0.0052
PGC4 BD no self-report	Vitamin and mineral supplements: Vitamin A	0.392	0.09306	4212	0.02529	FALSE	0.00397	0.001455	1004	0.00664	-0.0006282	0.005431
PGC4 BD no self-report	Treatment/medication code: Free-text entry, unable to be coded	0.3868	0.1237	3127	0.001764	FALSE	0.002676	0.001287	1006	0.006346	-0.005327	0.005686
PGC4 BD no self-report	Gap coding: Unable to work due to sickness or disability	0.3859	0.1071	3603	0.000314	FALSE	0.01711	0.006638	0.9968	0.006059	0.001091	0.005083
PGC4 BD no self-report	Treatment/medication code: venlafaxine	0.3847	0.09566	4022	0.05767	FALSE	0.004334	0.001416	0.9894	0.006765	0.009338	0.005443
PGC4 BD no self-report	Ever manic/hyper for 2 days	0.3829	0.07301	5244	0.0001569	FALSE	0.018	0.004528	0.999	0.006944	0.02361	0.005137
PGC4 BD no self-report	Ever seen an un-real vision	0.376	0.0951	3954	0.07702	FALSE	0.01143	0.003963	1005	0.00672	0.004982	0.005373
PGC4 BD no self-report	More irritable than usual during worst period of anxiety	0.3756	0.08779	4279	0.01879	FALSE	0.03938	0.01434	1002	0.006174	-0.01047	0.005627
PGC4 BD no self-report	Difficulty concentrating during worst period of anxiety	0.3672	0.1051	3493	0.0004781	FALSE	0.02823	0.01269	1002	0.006153	0.006238	0.005982
PGC4 BD no self-report	Non-cancer illness code, self-reported: alcohol dependency	0.3632	0.1115	3257	0.001126	FALSE	0.002972	0.001262	0.992	0.006505	-0.007438	0.004994
PGC4 BD no self-report	Restless during period of worst anxiety	0.3559	0.1084	3283	0.001026	FALSE	0.03583	0.01502	0.9988	0.005863	-0.001483	0.005677
PGC4 BD no self-report	Longest period spent worried or anxious	0.3527	0.1529	2306	0.02111	FALSE	0.02741	0.01927	1	0.006333	-0.008102	0.00521
PGC4 BD no self-report	Difficulty concentrating during worst depression	0.3452	0.07091	4868	0.001128	FALSE	0.03169	0.008159	1005	0.006444	0.004746	0.005713
PGC4 BD no self-report	Illness, injury, bereavement, stress in last 2 years: Marital separation/divorce	0.3434	0.1038	3309	0.0009373	FALSE	0.003024	0.001285	1009	0.006294	0.003408	0.005339
PGC4 BD no self-report	Substances taken for depression: Unprescribed medication (more than once)	0.3372	0.124	2.72	0.006535	FALSE	0.008023	0.003987	0.9976	0.006534	0.004735	0.005285
PGC4 BD no self-report	Treatment/medication code: diazepam	0.3246	0.09417	3447	0.0005669	FALSE	0.003138	0.001321	0.9834	0.005688	0.0003824	0.005284
PGC4 BD no self-report	Non-cancer illness code, self-reported: anxiety/panic attacks	0.3238	0.0662	4892	0.0009993	FALSE	0.005676	0.001182	1002	0.005901	0.008011	0.005288
PGC4 BD no self-report	Vitamin and mineral supplements: Vitamin D	0.3238	0.06998	4627	0.003703	FALSE	0.005135	0.001424	1001	0.006853	-0.002442	0.005576
PGC4 BD no self-report	Illnesses of father: Alzheimer's disease/dementia	0.3162	0.4148	0.7622	0.4459	FALSE	0.0008246	0.002961	1026	0.02048	-0.003061	0.005813
PGC4 BD no self-report	Particulate matter air pollution 2.5-10um; 2010	0.3115	0.2559	1217	0.2235	FALSE	0.0009584	0.001329	1002	0.005812	-0.01322	0.005289
PGC4 BD no self-report	Tense, sore, or aching muscles during worst period of anxiety	0.3109	0.06114	5085	0.0003669	FALSE	0.07107	0.01497	0.9961	0.006373	-0.01111	0.005819
PGC4 BD no self-report	Length of longest manic/irritable episode	0.31	0.126	2.46	0.01389	FALSE	0.03994	0.02106	1001	0.006077	0.01038	0.00537
PGC4 BD no self-report	Number of things worried about during worst period of anxiety	0.3062	0.08995	3404	0.0006636	FALSE	0.03627	0.01251	0.9851	0.006419	0.003077	0.005533
PGC4 BD no self-report	Treatment/medication code: multivitamin+mineral preparations	0.3008	0.1146	2624	0.008685	FALSE	0.002443	0.001244	1011	0.006187	-0.005684	0.005601
PGC4 BD no self-report	Thoughts of death during worst depression	0.3005	0.07244	4148	0.03358	FALSE	0.02285	0.006965	1003	0.006578	0.001247	0.005341
PGC4 BD no self-report	Easily tired during worst period of anxiety	0.2996	0.07617	3934	0.08369	FALSE	0.04276	0.01216	1006	0.005599	0.002174	0.005503
PGC4 BD no self-report	Did your sleep change?	0.298	0.0933	3194	0.001405	FALSE	0.02442	0.009413	0.9999	0.006527	0.007531	0.005101
PGC4 BD no self-report	Why reduced smoking: Illness or ill health	0.2936	0.08221	3571	0.000355	FALSE	0.1169	0.03909	0.9927	0.006238	0.0008477	0.005573
PGC4 BD no self-report	Feelings of tiredness during worst episode of depression	0.2926	0.09502	3079	0.002074	FALSE	0.02689	0.01013	1006	0.007949	0.007399	0.00561
PGC4 BD no self-report	Ever had known person concerned about, or recommend reduction of, alcohol consumption: Yes, during the last year	0.2911	0.05587	5.21	0.0001886	FALSE	0.01766	0.004076	1002	0.006501	-0.003665	0.004655
PGC4 BD no self-report	Certain infectious and parasitic diseases	0.291	0.1309	2224	0.02618	FALSE	0.002376	0.001351	1006	0.006728	-0.0026	0.005638
PGC4 BD no self-report	Treatment/medication code: fluoxetine	0.289	0.07148	4043	0.05269	FALSE	0.004721	0.001213	0.9992	0.005642	0.004712	0.005231
PGC4 BD no self-report	Ever heard an un-real voice	0.2883	0.08282	3482	0.0004985	FALSE	0.01226	0.003937	0.9892	0.006532	0.008545	0.005746
PGC4 BD no self-report	Treatment/medication code: citalopram	0.2825	0.07226	3.91	0.09227	FALSE	0.004923	0.001347	1002	0.006621	0.01462	0.005702
PGC4 BD no self-report	Gap coding: Full-time or part-time education	0.282	0.07935	3554	0.0003789	FALSE	0.02354	0.006326	1005	0.0064	-0.0001822	0.005345
PGC4 BD no self-report	Diagnoses - main ICD10: K62 Other diseases of anus and rectum	0.2784	0.0771	3611	0.0003048	FALSE	0.004354	0.001355	1003	0.006475	0.00339	0.005163
PGC4 BD no self-report	Non-cancer illness code, self-reported: chronic fatigue syndrome	0.2746	0.08004	3431	0.0006009	FALSE	0.00416	0.00122	0.998	0.006696	0.0008498	0.005183
PGC4 BD no self-report	Ever had known person concerned about, or recommend reduction of, alcohol consumption: Yes, but not in the last year	0.2744	0.0662	4146	0.03387	FALSE	0.01665	0.003889	0.9981	0.006324	0.003511	0.004776
PGC4 BD no self-report	Never eat eggs, dairy, wheat, sugar: Wheat products	0.2689	0.0933	2882	0.003955	FALSE	0.003487	0.001345	1008	0.006704	-0.00722	0.006219
PGC4 BD no self-report	Other and unspecified polyneuropathies, also in other diseases	0.2675	0.0888	3013	0.002588	FALSE	0.003036	0.001227	0.9874	0.006567	-0.01118	0.005744
PGC4 BD no self-report	Vitamin and mineral supplements: Vitamin E	0.2637	0.06625	3.98	0.06877	FALSE	0.00628	0.001411	0.9987	0.006835	0.005135	0.005942
PGC4 BD no self-report	Mineral and other dietary supplements: Selenium	0.2627	0.06049	4344	0.01401	FALSE	0.006838	0.001405	1001	0.006663	0.003197	0.005509
PGC4 BD no self-report	STROKE	0.2625	0.1144	2294	0.02178	FALSE	0.002244	0.00121	1.01	0.006208	-0.005426	0.005213
PGC4 BD no self-report	Diagnoses - main ICD10: R91 Abnormal findings on diagnostic imaging of lung	0.2619	0.1151	2275	0.02294	FALSE	0.00232	0.001131	0.989	0.00681	-0.007894	0.004985
PGC4 BD no self-report	Medication for cholesterol, blood pressure, diabetes, or take exogenous hormones: Hormone replacement therapy	0.2612	0.04914	5316	0.0001061	FALSE	0.01576	0.002646	1001	0.006175	0.001526	0.00498
PGC4 BD no self-report	Treatment/medication code: dihydrocodeine	0.2586	0.08251	3134	0.001727	FALSE	0.003331	0.001335	1	0.007166	-0.004737	0.005014
PGC4 BD no self-report	Sleeping too much	0.2561	0.06346	4037	0.05422	FALSE	0.04112	0.01101	0.9987	0.006366	-0.0001958	0.005381
PGC4 BD no self-report	Diagnoses - main ICD10: M47 Spondylosis	0.2558	0.08903	2873	0.00407	FALSE	0.003849	0.001488	0.9964	0.007068	-0.001648	0.005959
PGC4 BD no self-report	Blood clot, DVT, bronchitis, emphysema, asthma, rhinitis, eczema, allergy diagnosed by doctor: Emphysema/chronic bronchitis	0.2545	0.04715	5398	6.721e-05	FALSE	0.01389	0.001753	0.9833	0.007473	-0.005209	0.005933
PGC4 BD no self-report	Difficulty stopping worrying during worst period of anxiety	0.2531	0.09671	2617	0.008869	FALSE	0.03198	0.01252	0.9959	0.006049	0.000124	0.005644
PGC4 BD no self-report	Non-cancer illness code, self-reported: sleep apnoea	0.2513	0.09436	2663	0.007734	FALSE	0.003452	0.001209	1002	0.006736	-0.007652	0.005301
PGC4 BD no self-report	Treatment/medication code: temazepam	0.2513	0.09926	2532	0.01133	FALSE	0.002654	0.00121	0.9903	0.006126	0.004155	0.00531
PGC4 BD no self-report	Polyneuropathies and other disorders of the peripheral nervous system	0.2498	0.1138	2195	0.02816	FALSE	0.00214	0.0011	0.9958	0.006286	-0.008087	0.005787
PGC4 BD no self-report	Why stopped smoking: Doctor's advice	0.2489	0.07405	3361	0.0007755	FALSE	0.0166	0.004802	1001	0.005755	-0.02976	0.00544
PGC4 BD no self-report	Milk type used: Soya	0.247	0.05186	4762	0.001915	FALSE	0.009951	0.001473	1013	0.007179	0.006163	0.005826
PGC4 BD no self-report	Spondylopathies (FG)	0.2465	0.09881	2495	0.01259	FALSE	0.003046	0.001398	0.9923	0.007171	-0.01256	0.005774
PGC4 BD no self-report	Job coding: houseparent, child careworker, residential warden, sheltered accommodation warden, foster parent	0.2444	0.07059	3463	0.0005339	FALSE	0.01758	0.005444	0.9942	0.006303	-0.01495	0.004996
PGC4 BD no self-report	Magnesium	0.2433	0.06153	3953	0.07703	FALSE	0.04172	0.009922	1009	0.007336	-0.001039	0.005296
PGC4 BD no self-report	Diagnoses - main ICD10: N39 Other disorders of urinary system	0.2427	0.05658	4.29	0.01787	FALSE	0.00778	0.001292	1007	0.006009	-0.00871	0.005087
PGC4 BD no self-report	Destinations on discharge from hospital (recoded): Transfer to other NHS provider: General ward, young physically disabled, A&E	0.2421	0.1024	2365	0.01802	FALSE	0.002562	0.001273	0.9995	0.006759	-0.006047	0.005157
PGC4 BD no self-report	Former alcohol drinker	0.2404	0.05551	4331	0.01483	FALSE	0.1155	0.0186	0.9982	0.006152	-0.004993	0.005498
PGC4 BD no self-report	Mental health problems ever diagnosed by a professional: Panic attacks	0.2402	0.06231	3854	0.0001161	FALSE	0.02087	0.004136	1006	0.00693	0.004617	0.005665
PGC4 BD no self-report	Vitamin and mineral supplements: Vitamin C	0.24	0.04671	5137	0.0002785	FALSE	0.0135	0.001592	0.9934	0.007316	0.002021	0.006266
PGC4 BD no self-report	Ever addicted to alcohol	0.2378	0.09388	2533	0.0113	FALSE	0.1781	0.07149	1001	0.00664	-0.007942	0.005123
PGC4 BD no self-report	Illnesses of siblings: Chronic bronchitis/emphysema	0.2371	0.066	3592	0.0003277	FALSE	0.006463	0.00177	1003	0.007002	0.001444	0.005226
PGC4 BD no self-report	Certain infectious and parasitic diseases	0.2371	0.1042	2276	0.02286	FALSE	0.003057	0.001326	1003	0.006728	-0.00384	0.005633
PGC4 BD no self-report	Average evening sound level of noise pollution	0.2365	0.0923	2563	0.01039	FALSE	0.003111	0.001322	0.9932	0.005961	-0.001965	0.00496
PGC4 BD no self-report	Average daytime sound level of noise pollution	0.2364	0.09229	2562	0.0104	FALSE	0.003112	0.001322	0.9932	0.005963	-0.001961	0.004961
PGC4 BD no self-report	Average night-time sound level of noise pollution	0.2364	0.09228	2562	0.0104	FALSE	0.003112	0.001322	0.9932	0.005963	-0.001961	0.004961
PGC4 BD no self-report	Average 16-hour sound level of noise pollution	0.2364	0.09224	2563	0.01038	FALSE	0.003114	0.001322	0.9931	0.005962	-0.001965	0.004961
PGC4 BD no self-report	Average 24-hour sound level of noise pollution	0.2364	0.09224	2563	0.01037	FALSE	0.003114	0.001322	0.9931	0.005963	-0.001963	0.00496
PGC4 BD no self-report	Witnessed sudden violent death	0.2353	0.05128	4588	0.004483	FALSE	0.02608	0.004164	1004	0.006799	0.0006007	0.004834
PGC4 BD no self-report	Factors influencing health status and contact with health services	0.234	0.06427	3.64	0.0002726	FALSE	0.007202	0.001379	1011	0.006677	-0.006114	0.00624
PGC4 BD no self-report	Non-cancer illness code, self-reported: urinary tract infection/kidney infection	0.2328	0.07716	3017	0.002549	FALSE	0.004143	0.001117	0.9827	0.005983	-0.003663	0.005839
PGC4 BD no self-report	Job SOC coding: Care assistants and home carers	0.2324	0.1063	2187	0.02875	FALSE	0.008353	0.004565	0.9941	0.006098	0.004644	0.004852
PGC4 BD no self-report	#Spondylopathies	0.2317	0.06093	3803	0.0001432	FALSE	0.007741	0.001618	0.9971	0.007287	-0.003938	0.006162
PGC4 BD no self-report	Treatment/medication code: flax oil tablet	0.2305	0.1023	2252	0.0243	FALSE	0.002628	0.001114	0.9967	0.005838	-0.006551	0.005338
PGC4 BD no self-report	Job SOC coding: Houseparents and residential wardens	0.2288	0.06976	3.28	0.00104	FALSE	0.01723	0.005386	0.9935	0.006298	-0.01372	0.005006
PGC4 BD no self-report	Job coding: author, writer, biographer, book editor, novelist, dramatist, playwright, poet	0.2276	0.1044	2.18	0.02924	FALSE	0.01152	0.004803	0.9893	0.00701	-0.003486	0.005705
PGC4 BD no self-report	Diagnosed with life-threatening illness	0.227	0.06742	3367	0.0007608	FALSE	0.01541	0.004088	1005	0.005941	-0.005948	0.005238
PGC4 BD no self-report	Mental health problems ever diagnosed by a professional: Social anxiety or social phobia	0.2215	0.08629	2567	0.01025	FALSE	0.01144	0.003672	0.9985	0.007059	0.00735	0.005263
PGC4 BD no self-report	Diagnoses - main ICD10: Z03 Medical observation and evaluation for suspected diseases and conditions	0.2211	0.09462	2336	0.01948	FALSE	0.003086	0.001163	0.9966	0.005778	-0.005942	0.005321
PGC4 BD no self-report	Type of fat/oil used in cooking: Olive oil	0.2203	0.07758	2.84	0.004516	FALSE	0.02813	0.008493	1.01	0.005837	-0.008915	0.005476
PGC4 BD no self-report	Had other major operations	0.2203	0.04208	5234	0.0001656	FALSE	0.02931	0.003042	1013	0.00724	0.002411	0.005694
PGC4 BD no self-report	Workplace had a lot of cigarette smoke from other people smoking: Often	0.2202	0.05659	3891	0.09968	FALSE	0.02785	0.005723	1.01	0.007209	-0.006552	0.004993
PGC4 BD no self-report	Diagnoses - main ICD10: I71 Aortic aneurysm and dissection	0.2193	0.08708	2518	0.01181	FALSE	0.003146	0.001285	1005	0.00713	-0.009408	0.004837
PGC4 BD no self-report	Sleep apnoea	0.2192	0.06685	3279	0.001041	FALSE	0.00503	0.001423	0.9986	0.006881	-0.00676	0.005071
PGC4 BD no self-report	Milk type used: Other type of milk	0.2188	0.09226	2372	0.01769	FALSE	0.003055	0.001185	0.9995	0.006104	-0.004456	0.004895
PGC4 BD no self-report	Treatment/medication code: spiriva 18micrograms inhalation capsule	0.2157	0.0859	2511	0.01203	FALSE	0.003621	0.001243	0.9969	0.006277	-0.01411	0.005424
PGC4 BD no self-report	Non-cancer illness code, self-reported: peripheral vascular disease	0.2127	0.08305	2561	0.01044	FALSE	0.003643	0.001464	0.9819	0.007667	-0.00777	0.005413
PGC4 BD no self-report	Reason for reducing amount of alcohol drunk: Illness or ill health	0.2123	0.06522	3255	0.001135	FALSE	0.01091	0.003415	1007	0.006568	0.001107	0.005165
PGC4 BD no self-report	Chron's disease NAS	0.2117	0.09408	2251	0.02441	FALSE	0.002551	0.001158	1.01	0.005786	-0.01179	0.005223
PGC4 BD no self-report	Episodal and paroxysmal disorders	0.2101	0.06106	3441	0.0005794	FALSE	0.006581	0.001301	0.9995	0.007072	0.0003263	0.005843
PGC4 BD no self-report	Particulate matter air pollution (pm2.5) absorbance; 2010	0.206	0.05191	3969	0.07215	FALSE	0.009865	0.001551	1036	0.006488	0.00935	0.005608
PGC4 BD no self-report	Mineral and other dietary supplements: Calcium	0.2052	0.04858	4225	0.02394	FALSE	0.01192	0.001622	0.9978	0.006406	-0.005555	0.005917
PGC4 BD no self-report	Particulate matter air pollution (pm10); 2010	0.2044	0.08514	2.4	0.01638	FALSE	0.00341	0.001382	1009	0.006232	-0.008889	0.005398
PGC4 BD no self-report	Diagnoses - main ICD10: G47 Sleep disorders	0.2021	0.05778	3498	0.0004681	FALSE	0.006591	0.00135	0.995	0.006442	-0.003513	0.005286
PGC4 BD no self-report	Sleep disorders (combined)	0.201	0.05685	3536	0.0004063	FALSE	0.006738	0.001348	0.9949	0.006451	-0.003557	0.005258
PGC4 BD no self-report	Diagnoses - main ICD10: J34 Other disorders of nose and nasal sinuses	0.2005	0.09246	2168	0.03013	FALSE	0.002895	0.00131	1007	0.006632	-0.005727	0.005329
PGC4 BD no self-report	Diagnoses - main ICD10: R35 Polyuria	0.1985	0.132	1504	0.1326	FALSE	0.002692	0.001479	1002	0.007111	0.004753	0.005647
PGC4 BD no self-report	Mouth/teeth dental problems: Painful gums	0.1978	0.06411	3085	0.002035	FALSE	0.005721	0.001339	1.01	0.006251	0.003146	0.00555
PGC4 BD no self-report	Age at last episode of depression	0.1972	0.06227	3166	0.001544	FALSE	0.03073	0.007189	1	0.006866	-0.008259	0.005154
PGC4 BD no self-report	Non-cancer illness code, self-reported: iron deficiency anaemia	0.1971	0.08644	2281	0.02258	FALSE	0.003537	0.001198	0.9923	0.006119	-0.01361	0.005908
PGC4 BD no self-report	Own or rent accommodation lived in: Rent - from private landlord or letting agency	0.1967	0.06011	3272	0.001066	FALSE	0.006654	0.001413	1003	0.006984	0.009326	0.005241
PGC4 BD no self-report	Treatment/medication code: movicol oral powder	0.195	0.09408	2073	0.03821	FALSE	0.002592	0.001202	0.995	0.006591	-0.007835	0.005355
PGC4 BD no self-report	Nitrogen oxides air pollution; 2010	0.1949	0.0472	4.13	0.03635	FALSE	0.0134	0.001556	1021	0.006771	0.002126	0.005463
PGC4 BD no self-report	Diagnoses - main ICD10: S01 Open wound of head	0.1931	0.09482	2037	0.04165	FALSE	0.003158	0.001305	0.9892	0.00675	0.002423	0.005251
PGC4 BD no self-report	Non-cancer illness code, self-reported: chronic obstructive airways disease/copd	0.1929	0.05912	3263	0.001104	FALSE	0.005607	0.001433	0.9912	0.007179	-0.001076	0.004875
PGC4 BD no self-report	Nitrogen dioxide air pollution; 2010	0.1928	0.04723	4082	0.04456	FALSE	0.01568	0.001661	1033	0.006903	0.01008	0.005796
PGC4 BD no self-report	Adopted as a child	0.1923	0.06076	3164	0.001554	FALSE	0.005949	0.00125	0.9975	0.006312	-0.003268	0.005325
PGC4 BD no self-report	Non-cancer illness code, self-reported: eczema/dermatitis	0.1922	0.06731	2856	0.004295	FALSE	0.008266	0.002164	1016	0.007104	-0.00493	0.00548
PGC4 BD no self-report	COPD, early/later onset	0.1916	0.04786	4004	0.06232	FALSE	0.007441	0.001447	0.9974	0.006552	-0.003639	0.005211
PGC4 BD no self-report	Nitrogen dioxide air pollution; 2005	0.1911	0.04275	4471	0.007791	FALSE	0.02158	0.001927	1056	0.007237	0.0112	0.006312
PGC4 BD no self-report	Non-cancer illness code, self-reported: rheumatoid arthritis	0.1899	0.06694	2838	0.004544	FALSE	0.004964	0.001219	1002	0.00615	-0.01503	0.005552
PGC4 BD no self-report	Nitrogen dioxide air pollution; 2007	0.1895	0.04129	4.59	0.004423	FALSE	0.02326	0.001929	1075	0.007296	0.01072	0.00643
PGC4 BD no self-report	Diagnoses - main ICD10: J44 Other chronic obstructive pulmonary disease	0.1892	0.04804	3938	0.08213	FALSE	0.007449	0.001445	0.9973	0.006587	-0.003566	0.005069
PGC4 BD no self-report	Job SOC coding: Authors, writers	0.1886	0.1059	1781	0.07492	FALSE	0.01094	0.005101	0.9873	0.007171	-0.0005407	0.005956
PGC4 BD no self-report	Other pulmonary diagnosis	0.1881	0.04472	4206	0.02595	FALSE	0.01288	0.001648	1007	0.007649	-0.000438	0.005733
PGC4 BD no self-report	Diseases of the respiratory system	0.1881	0.04472	4206	0.02595	FALSE	0.01288	0.001648	1007	0.007649	-0.000438	0.005733
PGC4 BD no self-report	Mineral and other dietary supplements: Iron	0.1874	0.06078	3083	0.002052	FALSE	0.006301	0.00123	0.9962	0.006273	0.00336	0.005246
PGC4 BD no self-report	Diagnoses - main ICD10: J18 Pneumonia, organism unspecified	0.1863	0.08271	2252	0.02432	FALSE	0.002945	0.001256	1002	0.006247	0.001389	0.004801
PGC4 BD no self-report	Diagnoses - main ICD10: R51 Headache	0.1855	0.07614	2436	0.01485	FALSE	0.004224	0.001348	1008	0.006341	0.002882	0.005718
PGC4 BD no self-report	Destinations on discharge from hospital (recoded): Usual Place of residence	0.1849	0.03688	5014	0.0005341	FALSE	0.02344	0.001825	1041	0.00814	0.001488	0.005976
PGC4 BD no self-report	Potassium	0.1836	0.06941	2645	0.008174	FALSE	0.0348	0.009792	1008	0.007115	-0.001515	0.005397
PGC4 BD no self-report	Illness, injury, bereavement, stress in last 2 years: Financial difficulties	0.1836	0.03709	4.95	0.0007426	FALSE	0.03172	0.001978	1019	0.007882	0.01005	0.005847
PGC4 BD no self-report	Irritability	0.1834	0.03463	5296	0.0001185	FALSE	0.06725	0.004206	0.996	0.01174	0.01559	0.007453
PGC4 BD no self-report	Worked with materials containing asbestos: Rarely/never	0.1833	0.1248	1469	0.1418	FALSE	0.009058	0.005448	0.9997	0.006203	-0.008125	0.005722
PGC4 BD no self-report	COPD differential diagnosis	0.183	0.04419	4142	0.03445	FALSE	0.01362	0.001682	1004	0.007661	0.06074	0.005851
PGC4 BD no self-report	ILD differential diagnosis	0.183	0.04419	4142	0.03445	FALSE	0.01362	0.001682	1004	0.007661	0.06074	0.005851
PGC4 BD no self-report	Why stopped smoking: Illness or ill health	0.1823	0.07236	2519	0.01176	FALSE	0.01753	0.00526	1003	0.006683	0.001266	0.005405
PGC4 BD no self-report	Job coding: officer of ngo, trade union organiser/official, charity administrator, secretary of research or charity or political or professional or trade association or trade union	0.1803	0.08673	2079	0.03762	FALSE	0.01244	0.005117	0.9921	0.006958	-0.00616	0.005405
PGC4 BD no self-report	Type of special diet followed: Other	0.1801	0.0974	1.85	0.06439	FALSE	0.01638	0.009031	0.9951	0.006542	-0.00343	0.004812
PGC4 BD no self-report	Painful gums	0.1797	0.05509	3261	0.001109	FALSE	0.05829	0.009215	1024	0.006352	0.007267	0.005976
PGC4 BD no self-report	Particulate matter air pollution (pm10); 2007	0.1789	0.04318	4142	0.03437	FALSE	0.01957	0.002139	1152	0.007821	0.01043	0.006043
PGC4 BD no self-report	is_female, based on inferred genetic sex	0.1778	0.04502	3949	0.07863	FALSE	0.01142	0.00147	1012	0.006825	0.005186	0.005335
PGC4 BD no self-report	Leisure/social activities: Adult education class	0.1774	0.0417	4255	0.02088	FALSE	0.01779	0.001654	0.9928	0.006802	0.003936	0.005849
PGC4 BD no self-report	Food weight	0.1773	0.05084	3487	0.0004894	FALSE	0.06468	0.00999	1004	0.00687	-0.003422	0.005141
PGC4 BD no self-report	Destinations on discharge from hospital (recoded): Usual Place of residence: Living with relatives	0.1773	0.07142	2483	0.01302	FALSE	0.005394	0.001534	1116	0.007077	-0.01074	0.005826
PGC4 BD no self-report	Symptoms, signs and abnormal clinical and laboratory findings, not elsewhere classified	0.1764	0.03344	5275	0.0001325	FALSE	0.02963	0.001902	1023	0.007915	0.01129	0.006219
PGC4 BD no self-report	Particulate matter air pollution (pm2.5); 2010	0.1759	0.04708	3736	0.0001871	FALSE	0.01341	0.001659	1028	0.006868	0.00253	0.005461
PGC4 BD no self-report	Had major operations	0.1755	0.04325	4057	0.04969	FALSE	0.02565	0.003417	1009	0.007011	0.0008797	0.005432
PGC4 BD no self-report	#Polyarthropathies	0.1752	0.07031	2492	0.01269	FALSE	0.005031	0.001455	0.9892	0.006861	-0.01207	0.006093
PGC4 BD no self-report	Toothache	0.1745	0.05259	3318	0.0009056	FALSE	0.04348	0.006961	1033	0.00706	0.01069	0.005012
PGC4 BD no self-report	Ever smoked	0.174	0.0389	4472	0.007737	FALSE	0.07418	0.006739	0.9986	0.006224	-0.004495	0.005643
PGC4 BD no self-report	Diagnoses - main ICD10: R69 Unknown and unspecified causes of morbidity	0.1735	0.07325	2369	0.01784	FALSE	0.004197	0.001331	0.9984	0.006464	0.01315	0.005212
PGC4 BD no self-report	Non-cancer illness code, self-reported: spine arthritis/spondylitis	0.1731	0.08176	2117	0.03424	FALSE	0.003354	0.001273	1003	0.007115	-0.005388	0.005683
PGC4 BD no self-report	Treatment/medication code: gtn 400micrograms spray	0.1702	0.08479	2007	0.04476	FALSE	0.003384	0.001272	0.9976	0.006288	-0.004645	0.005342
PGC4 BD no self-report	Diagnoses - main ICD10: R31 Unspecified haematuria	0.17	0.06015	2826	0.004708	FALSE	0.005778	0.001344	1007	0.006309	0.005289	0.005625
PGC4 BD no self-report	Diagnoses - main ICD10: S82 Fracture of lower leg, including ankle	0.1699	0.09054	1877	0.06052	FALSE	0.003003	0.001351	1004	0.006317	-0.00369	0.004788
PGC4 BD no self-report	Job coding: secondary school teacher or teaching professional (including head teacher)	0.1694	0.05824	2.91	0.003618	FALSE	0.02718	0.005233	0.9934	0.006323	-0.004128	0.005336
PGC4 BD no self-report	Type of accommodation lived in: Sheltered accommodation	0.1691	0.09144	1.85	0.06438	FALSE	0.002767	0.00141	0.9944	0.007151	-0.002164	0.005186
PGC4 BD no self-report	Diagnoses - main ICD10: S09 Other and unspecified injuries of head	0.1687	0.0726	2323	0.02018	FALSE	0.004558	0.001336	0.9912	0.005866	-0.001341	0.005241
PGC4 BD no self-report	Diagnoses - main ICD10: K52 Other non-infective gastro-enteritis and colitis	0.1686	0.06527	2583	0.00979	FALSE	0.00589	0.001264	0.997	0.006081	0.003673	0.005491
PGC4 BD no self-report	Diagnoses - main ICD10: T50 Poisoning by diuretics and other and unspecified drugs, medicaments and biological substances	0.1675	0.1022	1639	0.1013	FALSE	0.002845	0.001249	0.9924	0.006589	0.004539	0.006174
PGC4 BD no self-report	Diagnoses - main ICD10: R04 Haemorrhage from respiratory passages	0.1671	0.08021	2083	0.03727	FALSE	0.003334	0.001273	1004	0.006164	0.00668	0.005259
PGC4 BD no self-report	Non-cancer illness code, self-reported: pneumonia	0.1665	0.09096	1.83	0.0672	FALSE	0.003076	0.001283	1	0.006245	0.003067	0.005577
PGC4 BD no self-report	Non-cancer illness code, self-reported: multiple sclerosis	0.1664	0.08639	1926	0.05412	FALSE	0.003058	0.001198	1011	0.006363	0.004793	0.005302
PGC4 BD no self-report	Job SOC coding: Officers of non-governmental organisations	0.1657	0.08446	1962	0.04982	FALSE	0.01275	0.005062	0.9914	0.006907	-0.005933	0.005385
PGC4 BD no self-report	Bring up phlegm/sputum/mucus on most days	0.1647	0.05603	2.94	0.00328	FALSE	0.02522	0.00529	1011	0.007264	-0.001022	0.005304
PGC4 BD no self-report	Noninfectious colitis NAS	0.1647	0.06503	2533	0.0113	FALSE	0.005753	0.001198	0.9965	0.005922	0.003576	0.005455
PGC4 BD no self-report	Vitamin E	0.164	0.08299	1976	0.04816	FALSE	0.02544	0.009058	0.9999	0.006317	0.005351	0.005388
PGC4 BD no self-report	Asthma-related pneumonia	0.1637	0.07493	2185	0.02889	FALSE	0.003403	0.001242	1002	0.006402	0.003464	0.004717
PGC4 BD no self-report	Pneumonias (Asthma/COPD co-morbidities)	0.1637	0.07493	2185	0.02889	FALSE	0.003403	0.001242	1002	0.006402	0.003464	0.004717
PGC4 BD no self-report	Periodontitis + loose teeth	0.1637	0.04104	3989	0.06626	FALSE	0.04651	0.00485	0.9991	0.007031	0.007565	0.004867
PGC4 BD no self-report	Major dietary changes in the last 5 years: Yes, because of illness	0.1636	0.03204	5105	0.0003304	FALSE	0.0278	0.001823	1.01	0.007174	0.00324	0.005823
PGC4 BD no self-report	Mental health problems ever diagnosed by a professional: Obsessive compulsive disorder (OCD)	0.1636	0.1065	1536	0.1245	FALSE	0.007734	0.003747	1002	0.006373	0.007267	0.005868
PGC4 BD no self-report	Age at death	0.1632	0.1726	0.9454	0.3445	FALSE	0.0429	0.04494	0.9999	0.005999	-0.01089	0.005264
PGC4 BD no self-report	Treatment/medication code: pantoprazole	0.1627	0.08136	2	0.04551	FALSE	0.002803	0.001162	0.9869	0.005741	-0.002635	0.004933
PGC4 BD no self-report	Transport type for commuting to job workplace: Walk	0.1621	0.05044	3213	0.001312	FALSE	0.01707	0.002728	0.9973	0.006253	0.004222	0.004966
PGC4 BD no self-report	NA	0.1602	0.0736	2176	0.02952	FALSE	0.00391	0.001342	0.9931	0.00641	-0.006073	0.00534
PGC4 BD no self-report	Malignant neoplasm of respiratory system and intrathoracic organs	0.1602	0.0736	2176	0.02952	FALSE	0.00391	0.001342	0.9931	0.00641	-0.006073	0.00534
PGC4 BD no self-report	Spinal stenosis	0.1601	0.06011	2663	0.00775	FALSE	0.006658	0.001304	0.9912	0.005888	-0.003525	0.005658
PGC4 BD no self-report	Job SOC coding: Secondary education teaching professionals	0.1597	0.05845	2732	0.006298	FALSE	0.02796	0.005221	0.9931	0.00629	-0.004327	0.005408
PGC4 BD no self-report	Cereal type: Oat cereal (e.g. Ready Brek, porridge)	0.159	0.041	3879	0.0001051	FALSE	0.01972	0.00212	1007	0.007388	0.01154	0.005699
PGC4 BD no self-report	Non-cancer illness code, self-reported: urinary frequency / incontinence	0.1581	0.08312	1902	0.05721	FALSE	0.003272	0.001358	0.9909	0.00675	-0.002845	0.004875
PGC4 BD no self-report	logMAR, final (right)	0.158	0.07141	2212	0.02694	FALSE	0.02084	0.006097	0.9987	0.006577	-0.006151	0.006095
PGC4 BD no self-report	Ohter specific/unspecified arthritis	0.1578	0.08489	1859	0.06309	FALSE	0.003088	0.001185	0.9885	0.006418	-0.007654	0.005808
PGC4 BD no self-report	Treatment/medication code: prednisolone	0.1566	0.08232	1902	0.05719	FALSE	0.003083	0.001286	0.9951	0.006047	-0.004802	0.004825
PGC4 BD no self-report	Workplace very hot: Rarely/never	0.1563	0.05194	3.01	0.002614	FALSE	0.02986	0.00582	1011	0.006457	0.001522	0.005192
PGC4 BD no self-report	Fractured bone site(s): Leg	0.1562	0.09652	1619	0.1055	FALSE	0.002345	0.001259	0.9978	0.006555	0.001157	0.005204
PGC4 BD no self-report	Diagnoses - main ICD10: M48 Other spondylopathies	0.1561	0.06165	2533	0.01131	FALSE	0.006314	0.001313	0.9908	0.006007	-0.002003	0.005549
PGC4 BD no self-report	Hospital episode type: General episode	0.1544	0.03955	3903	0.09496	FALSE	0.01946	0.001899	1101	0.008013	0.008296	0.005705
PGC4 BD no self-report	Treatment/medication code: tramadol	0.1542	0.05214	2958	0.003093	FALSE	0.009337	0.001345	1005	0.006763	0.0009503	0.005661
PGC4 BD no self-report	Protein	0.154	0.07392	2083	0.03729	FALSE	0.02281	0.009215	1007	0.006435	0.05375	0.005034
PGC4 BD no self-report	Mouth/teeth dental problems: Toothache	0.1536	0.05959	2577	0.009968	FALSE	0.007282	0.001376	1005	0.007147	0.008424	0.005201
PGC4 BD no self-report	Diagnoses - main ICD10: F10 Mental and behavioural disorders due to use of alcohol	0.1535	0.08969	1712	0.08696	FALSE	0.003724	0.001325	1001	0.006553	0.008763	0.00542
PGC4 BD no self-report	Townsend deprivation index at recruitment	0.1527	0.03088	4944	0.0007643	FALSE	0.03545	0.001923	1027	0.007449	0.01495	0.005661
PGC4 BD no self-report	Monocyte Chemotactic Protein-1 (MCP1)	0.1526	0.08764	1741	0.08171	FALSE	0.1533	0.07633	0.9948	0.008078	-0.005539	0.005732
PGC4 BD no self-report	Ever used hormone-replacement therapy (HRT)	0.1522	0.0314	4848	0.001248	FALSE	0.04813	0.003131	0.9984	0.008009	0.00473	0.005089
PGC4 BD no self-report	Breathing problems improved/stopped away from workplace or on holiday: Yes	0.1518	0.0893	1.7	0.08917	FALSE	0.01635	0.00557	0.9995	0.006125	0.01012	0.005855
PGC4 BD no self-report	Pain type(s) experienced in last month: Facial pain	0.1515	0.0632	2397	0.01655	FALSE	0.007013	0.001388	0.9979	0.006077	0.0105	0.005773
PGC4 BD no self-report	Never eat eggs, dairy, wheat, sugar: Dairy products	0.1512	0.07973	1896	0.05794	FALSE	0.003516	0.001248	1014	0.006029	0.001837	0.005386
PGC4 BD no self-report	Diagnoses - main ICD10: Z42 Follow-up care involving plastic surgery	0.1509	0.08488	1777	0.07554	FALSE	0.003395	0.001398	1008	0.006207	-0.01116	0.005187
PGC4 BD no self-report	Worked with paints, thinners or glues: Sometimes	0.1505	0.05918	2542	0.01101	FALSE	0.02904	0.005282	0.9996	0.006042	-0.008373	0.005102
PGC4 BD no self-report	Years of cough on most days	0.1496	0.1086	1377	0.1686	FALSE	0.05159	0.03335	0.9969	0.005984	-0.001381	0.005082
PGC4 BD no self-report	Diagnoses - main ICD10: M13 Other arthritis	0.1492	0.07707	1935	0.05293	FALSE	0.00355	0.001211	0.9844	0.006387	-0.007308	0.005678
PGC4 BD no self-report	Other arthritis (FG)	0.1492	0.07707	1935	0.05293	FALSE	0.00355	0.001211	0.9844	0.006387	-0.007308	0.005678
PGC4 BD no self-report	Eotaxin	0.1478	0.1092	1354	0.1758	FALSE	0.09436	0.06003	1007	0.007902	-0.005852	0.005741
PGC4 BD no self-report	Diagnoses - main ICD10: C34 Malignant neoplasm of bronchus and lung	0.1475	0.07982	1848	0.06458	FALSE	0.003156	0.001256	0.9991	0.006493	-0.002796	0.005162
PGC4 BD no self-report	Duration screen displayed	0.1474	0.03647	4043	0.05283	FALSE	0.05882	0.005021	1001	0.007261	-0.0065	0.005488
PGC4 BD no self-report	Treatment/medication code: diclofenac	0.1473	0.05443	2707	0.006791	FALSE	0.007386	0.001353	0.9937	0.006438	-0.01422	0.005946
PGC4 BD no self-report	Workplace very noisy: Rarely/never	0.147	0.05965	2465	0.01372	FALSE	0.02706	0.005181	1003	0.006124	-0.00577	0.00521
PGC4 BD no self-report	Tinnitus: Yes, but not now, but have in the past	0.147	0.06034	2436	0.01487	FALSE	0.01717	0.004117	0.9918	0.006566	0.09162	0.005593
PGC4 BD no self-report	Illnesses of mother: Chronic bronchitis/emphysema	0.1469	0.04589	3202	0.001365	FALSE	0.01163	0.00183	1005	0.007064	0.002997	0.005067
PGC4 BD no self-report	Diagnoses - main ICD10: E04 Other non-toxic goitre	0.1467	0.06969	2106	0.03523	FALSE	0.005327	0.001469	1005	0.006831	-0.01214	0.005052
PGC4 BD no self-report	Englyst dietary fibre	0.1465	0.05356	2735	0.00624	FALSE	0.0443	0.009402	1006	0.006432	0.002026	0.005207
PGC4 BD no self-report	Diagnoses - main ICD10: R19 Other symptoms and signs involving the digestive system and abdomen	0.1462	0.0985	1484	0.1377	FALSE	0.002458	0.001269	1011	0.006614	0.006685	0.005753
PGC4 BD no self-report	Treatment/medication code: digoxin	0.1461	0.07696	1898	0.05766	FALSE	0.003147	0.001208	1002	0.006357	-0.01286	0.005306
PGC4 BD no self-report	Job coding: higher education teaching professional, university lecturer/professor (including college/university head/vice chancellor)	0.1457	0.0645	2259	0.0239	FALSE	0.02127	0.005193	0.9901	0.006177	0.006551	0.005447
PGC4 BD no self-report	Size of red wine glass drunk: small (125ml)	0.1456	0.09285	1568	0.117	FALSE	0.02058	0.009768	0.9861	0.007105	-0.004125	0.005668
PGC4 BD no self-report	Non-cancer illness code, self-reported: sciatica	0.1446	0.08929	1619	0.1054	FALSE	0.002725	0.001219	1004	0.006882	-0.00235	0.005198
PGC4 BD no self-report	Pain type(s) experienced in last month: Pain all over the body	0.1444	0.05017	2878	0.003998	FALSE	0.01034	0.001384	0.9994	0.006865	0.0003396	0.005473
PGC4 BD no self-report	Diagnoses - main ICD10: R53 Malaise and fatigue	0.144	0.09547	1509	0.1314	FALSE	0.00281	0.001351	0.9915	0.006512	0.0007243	0.005829
PGC4 BD no self-report	Inverse distance to the nearest major road	0.1438	0.09139	1573	0.1157	FALSE	0.002092	0.001331	0.9935	0.006245	0.0003298	0.005007
PGC4 BD no self-report	Diagnoses - main ICD10: K63 Other diseases of intestine	0.1437	0.07954	1807	0.0708	FALSE	0.003416	0.001326	1018	0.007173	0.003044	0.004931
PGC4 BD no self-report	Diseases of the skin and subcutaneous tissue	0.1437	0.07673	1873	0.06113	FALSE	0.005333	0.00152	1014	0.006833	-0.00201	0.00589
PGC4 BD no self-report	Own or rent accommodation lived in: Pay part rent and part mortgage (shared ownership)	0.1436	0.08665	1657	0.09756	FALSE	0.003587	0.00121	0.9892	0.006369	-0.003986	0.005357
PGC4 BD no self-report	Stroke (EUR Biobanks)	0.1436	0.04533	3167	0.001539	FALSE	0.003675	0.0005477	1024	0.007659	0.01187	0.005617
PGC4 BD no self-report	Starchy food consumers	0.1432	0.07837	1827	0.06766	FALSE	0.02097	0.008691	1001	0.006045	0.0006548	0.004956
PGC4 BD no self-report	Age of stopping smoking	0.1428	0.07404	1929	0.05378	FALSE	0.04546	0.01482	1003	0.00644	-0.0115	0.005415
PGC4 BD no self-report	Pregnancy, childbirth and the puerperium	0.1422	0.08817	1613	0.1067	FALSE	0.003309	0.001168	1004	0.005906	-0.001567	0.00544
PGC4 BD no self-report	Treatment/medication code: propranolol	0.142	0.07501	1893	0.05836	FALSE	0.004511	0.001384	0.9959	0.006167	0.004044	0.00516
PGC4 BD no self-report	Diseases of the genitourinary system	0.142	0.03505	4051	0.05102	FALSE	0.0172	0.001789	1012	0.007851	0.004502	0.005124
PGC4 BD no self-report	Worked with paints, thinners or glues: Often	0.1418	0.1003	1413	0.1576	FALSE	0.01036	0.004896	1011	0.006576	-0.003013	0.00519
PGC4 BD no self-report	Job involved shift work: Yes	0.1418	0.05317	2666	0.007669	FALSE	0.03241	0.004838	0.9987	0.006081	-0.00178	0.00551
PGC4 BD no self-report	Transport type for commuting to job workplace: Public transport	0.1409	0.0433	3254	0.001138	FALSE	0.03107	0.003061	1014	0.00721	0.003485	0.006167
PGC4 BD no self-report	Illnesses of siblings: Bowel cancer	0.1407	0.07632	1844	0.06524	FALSE	0.0053	0.001627	0.9929	0.006066	-0.005094	0.005115
PGC4 BD no self-report	Sensitivity / hurt feelings	0.1403	0.02921	4803	0.001564	FALSE	0.0619	0.003303	1016	0.009827	0.009926	0.006806
PGC4 BD no self-report	Job SOC coding: Higher education teaching professionals	0.1399	0.06022	2324	0.02013	FALSE	0.02231	0.005041	0.9977	0.006111	0.005864	0.005312
PGC4 BD no self-report	Other gastritis (incl. Duodenitis)	0.1399	0.05464	2.56	0.01045	FALSE	0.008356	0.001397	1003	0.006498	-0.004321	0.005933
PGC4 BD no self-report	Workplace very cold: Rarely/never	0.1395	0.05499	2537	0.01118	FALSE	0.03515	0.005732	1006	0.006839	-0.002604	0.005608
PGC4 BD no self-report	Energy	0.139	0.06737	2063	0.03914	FALSE	0.03562	0.009651	1007	0.00652	0.002435	0.00538
PGC4 BD no self-report	Tea intake	0.1387	0.02521	5504	3.715e-05	FALSE	0.05555	0.003598	0.9998	0.009552	0.0008091	0.00568
PGC4 BD no self-report	Non-accidental death in close genetic family	0.1385	0.06696	2068	0.03865	FALSE	0.01583	0.004163	0.9968	0.006598	0.06213	0.005245
PGC4 BD no self-report	Diseases of the nervous system	0.1385	0.04436	3121	0.001803	FALSE	0.01494	0.001569	1012	0.006852	-0.002166	0.005968
PGC4 BD no self-report	Diagnoses - main ICD10: J84 Other interstitial pulmonary diseases	0.1382	0.09573	1444	0.1488	FALSE	0.002912	0.001379	1001	0.007354	-0.013	0.006455
PGC4 BD no self-report	Treatment/medication code: omeprazole	0.1381	0.0425	3249	0.001157	FALSE	0.01515	0.00143	1.03	0.006652	0.001243	0.005957
PGC4 BD no self-report	Entropion and trichiasis of eyelid	0.1376	0.0892	1543	0.1228	FALSE	0.003237	0.001173	0.9958	0.006326	-0.007856	0.00581
PGC4 BD no self-report	Reason for glasses/contact lenses: For 'astigmatism'	0.1369	0.05285	2.59	0.009587	FALSE	0.009401	0.001484	1015	0.006518	0.003909	0.005863
PGC4 BD no self-report	Non-cancer illness code, self-reported: stroke	0.1367	0.08223	1662	0.09643	FALSE	0.003627	0.001248	1008	0.006073	0.001471	0.005739
PGC4 BD no self-report	Weight change during worst episode of depression: Gained weight	0.1364	0.05022	2716	0.006601	FALSE	0.05656	0.008638	1001	0.006341	-0.007845	0.005225
PGC4 BD no self-report	Other disorders affecting eyelid function	0.1357	0.09453	1436	0.1511	FALSE	0.00258	0.001309	0.9864	0.008447	-0.008546	0.00661
PGC4 BD no self-report	Rheumatoid arthritis	0.1354	0.09355	1447	0.1478	FALSE	0.003008	0.001363	0.9984	0.006581	-0.004939	0.005536
PGC4 BD no self-report	Diagnoses - main ICD10: N92 Excessive, frequent and irregular menstruation	0.1351	0.06102	2215	0.02679	FALSE	0.007134	0.00156	1002	0.007386	0.0006528	0.005458
PGC4 BD no self-report	Hearing difficulty/problems: Yes	0.1348	0.02836	4753	0.002004	FALSE	0.04079	0.002312	1018	0.008655	0.07897	0.005608
PGC4 BD no self-report	Treatment/medication code: amitriptyline	0.1347	0.05898	2284	0.02235	FALSE	0.006843	0.001453	1013	0.007046	0.006321	0.005637
PGC4 BD no self-report	Dorsalgia	0.1343	0.04684	2866	0.00415	FALSE	0.01396	0.001575	0.9987	0.006706	0.003739	0.006362
PGC4 BD no self-report	Diagnoses - main ICD10: M54 Dorsalgia	0.1343	0.04684	2866	0.00415	FALSE	0.01396	0.001575	0.9987	0.006706	0.003739	0.006362
PGC4 BD no self-report	Completion status of test: Fully completed	0.1339	0.08752	1.53	0.1261	FALSE	0.01856	0.008778	1004	0.00636	-0.001019	0.004861
PGC4 BD no self-report	Current employment status: Doing unpaid or voluntary work	0.1336	0.05191	2573	0.01008	FALSE	0.008501	0.00129	1009	0.006306	0.003864	0.005488
PGC4 BD no self-report	Doctor diagnosed asthma	0.1335	0.0373	3.58	0.0003439	FALSE	0.06659	0.009704	0.998	0.008158	-0.006256	0.005323
PGC4 BD no self-report	Workplace very dusty: Often	0.1324	0.04963	2667	0.007647	FALSE	0.03529	0.005243	1.01	0.006651	-0.008785	0.005251
PGC4 BD no self-report	Treatment/medication code: warfarin	0.1318	0.07049	1.87	0.06153	FALSE	0.004616	0.001399	1011	0.007157	-0.008304	0.005337
PGC4 BD no self-report	Detention categories: Informal, not formally detained	0.1312	0.05993	2.19	0.02856	FALSE	0.005883	0.001357	1017	0.006628	0.004558	0.005542
PGC4 BD no self-report	Worked with paints, thinners or glues: Rarely/never	0.1309	0.07401	1769	0.07692	FALSE	0.01738	0.00529	0.9972	0.006142	-0.004378	0.006149
PGC4 BD no self-report	Leisure/social activities: Other group activity	0.1303	0.03796	3432	0.0005993	FALSE	0.0212	0.001721	1019	0.007487	-0.0005325	0.00562
PGC4 BD no self-report	Treatment/medication code: serevent 25mcg inhaler	0.1301	0.08062	1614	0.1065	FALSE	0.003256	0.00124	1009	0.006135	-0.007555	0.005275
PGC4 BD no self-report	Neck/shoulder pain for 3+ months	0.1298	0.06737	1927	0.05395	FALSE	0.02161	0.005545	1008	0.007072	0.002197	0.005396
PGC4 BD no self-report	Illnesses of siblings: Lung cancer	0.1295	0.09273	1397	0.1624	FALSE	0.003905	0.001997	1003	0.0075	-0.001605	0.005285
PGC4 BD no self-report	Transport type for commuting to job workplace: Cycle	0.1292	0.04094	3156	0.001602	FALSE	0.03206	0.003031	1013	0.007883	-0.001678	0.005468
PGC4 BD no self-report	Final attempt correct: no	0.129	0.05606	2301	0.0214	FALSE	0.02032	0.004222	1002	0.006664	0.004667	0.004967
PGC4 BD no self-report	Illnesses of father: Chronic bronchitis/emphysema	0.1289	0.04683	2753	0.0059	FALSE	0.01431	0.001754	1009	0.006759	0.00527	0.00536
PGC4 BD no self-report	Reason for glasses/contact lenses: For a 'squint' or 'turn' in an eye since childhood (called 'strabismus')	0.1288	0.07397	1741	0.08167	FALSE	0.003689	0.001247	1002	0.006559	-0.003982	0.005353
PGC4 BD no self-report	Breathing problems improved/stopped away from workplace or on holiday: No	0.1281	0.07048	1818	0.06914	FALSE	0.01706	0.004954	1009	0.006067	0.00224	0.005065
PGC4 BD no self-report	Other/unspecified dorsalgia	0.1276	0.07784	1639	0.1012	FALSE	0.004089	0.00143	0.9984	0.006662	0.005385	0.006131
PGC4 BD no self-report	Illnesses of siblings: Prostate cancer	0.1273	0.1064	1196	0.2316	FALSE	0.003505	0.001731	0.9921	0.006448	-0.001679	0.005215
PGC4 BD no self-report	Workplace very hot: Often	0.1266	0.05244	2414	0.01578	FALSE	0.02713	0.005261	0.998	0.006404	0.0005334	0.004914
PGC4 BD no self-report	Diagnoses - main ICD10: M67 Other disorders of synovium and tendon	0.1263	0.08009	1576	0.1149	FALSE	0.003237	0.001321	0.997	0.006445	-0.007151	0.005108
PGC4 BD no self-report	Lung cancer and mesothelioma	0.1256	0.06766	1856	0.06349	FALSE	0.004586	0.00128	0.9956	0.006486	-0.005472	0.005429
PGC4 BD no self-report	Lung cancer and mesothelioma	0.1256	0.06766	1856	0.06349	FALSE	0.004586	0.00128	0.9956	0.006486	-0.005472	0.005429
PGC4 BD no self-report	Back pain for 3+ months	0.1253	0.04691	2672	0.007533	FALSE	0.04298	0.005313	0.9866	0.006857	-0.007349	0.005464
PGC4 BD no self-report	Workplace full of chemical or other fumes: Rarely/never	0.125	0.08024	1558	0.1193	FALSE	0.0154	0.004904	1002	0.00616	-0.004092	0.005567
PGC4 BD no self-report	Iron	0.1249	0.0548	2.28	0.02264	FALSE	0.0406	0.009746	1006	0.006858	0.001525	0.004984
PGC4 BD no self-report	Time to answer	0.1248	0.05548	2249	0.02454	FALSE	0.02514	0.004891	1069	0.007114	-0.01395	0.005502
PGC4 BD no self-report	Vitamin and/or mineral supplement use: Vitamin C	0.1241	0.08931	1.39	0.1646	FALSE	0.02073	0.009531	0.9918	0.00652	0.0048	0.005432
PGC4 BD no self-report	Vitamin and mineral supplements: Multivitamins +/- minerals	0.124	0.0308	4027	0.05644	FALSE	0.02409	0.001834	1006	0.007702	0.004832	0.005107
PGC4 BD no self-report	Non-cancer illness code, self-reported: cervical spondylosis	0.1239	0.08177	1515	0.1298	FALSE	0.003709	0.001191	0.9933	0.006285	-0.004734	0.005525
PGC4 BD no self-report	Diagnoses - main ICD10: K57 Diverticular disease of intestine	0.1239	0.03249	3812	0.0001376	FALSE	0.02231	0.001771	1006	0.007528	0.0001726	0.005601
PGC4 BD no self-report	Diagnoses - main ICD10: M81 Osteoporosis without pathological fracture	0.1237	0.08516	1453	0.1462	FALSE	0.003464	0.001373	0.9984	0.006433	-0.006043	0.005584
PGC4 BD no self-report	Fractured bone site(s): Ankle	0.1234	0.0697	1771	0.07655	FALSE	0.005434	0.001403	0.9977	0.00657	-0.005564	0.005537
PGC4 BD no self-report	Folate	0.1231	0.05895	2088	0.03682	FALSE	0.04295	0.009281	0.9952	0.006683	-0.0001237	0.005467
PGC4 BD no self-report	Breathing problems during period of job: Yes	0.1229	0.05558	2212	0.02699	FALSE	0.03121	0.00517	1007	0.006424	0.007608	0.005674
PGC4 BD no self-report	Workplace very cold: Often	0.1227	0.05424	2263	0.02365	FALSE	0.02856	0.005263	1008	0.006257	-0.008814	0.004927
PGC4 BD no self-report	Non-cancer illness code, self-reported: retinal detachment	0.1226	0.09565	1282	0.1998	FALSE	0.002564	0.001214	1009	0.006425	-0.004883	0.005304
PGC4 BD no self-report	Suggestive for eosinophilic asthma	0.1226	0.05421	2262	0.02369	FALSE	0.006356	0.001505	1009	0.006958	-0.00802	0.005331
PGC4 BD no self-report	Medication for pain relief, constipation, heartburn: Omeprazole (e.g. Zanprol)	0.1222	0.03796	3219	0.001287	FALSE	0.01843	0.001578	1023	0.007113	0.03175	0.00566
PGC4 BD no self-report	Tobacco smoking: Occasionally	0.1221	0.08779	1.39	0.1644	FALSE	0.01039	0.004429	0.998	0.006182	0.003008	0.005167
PGC4 BD no self-report	Treatment/medication code: isosorbide mononitrate	0.1217	0.07642	1593	0.1113	FALSE	0.003471	0.0012	0.9964	0.006328	-0.00541	0.005075
PGC4 BD no self-report	Manic/hyper symptoms: I was more active than usual	0.1217	0.09282	1311	0.1899	FALSE	0.03747	0.01887	0.9944	0.006321	-0.005816	0.005118
PGC4 BD no self-report	Shortness of breath walking on level ground	0.1212	0.03593	3375	0.0007387	FALSE	0.05144	0.004977	1005	0.007012	-0.002006	0.004903
PGC4 BD no self-report	Crohn's disease (CD)	0.1211	0.03513	3446	0.0005679	FALSE	0.3013	0.03566	1024	0.01203	0.03367	0.005908
PGC4 BD no self-report	Treatment/medication code: ipratropium	0.121	0.08776	1379	0.1679	FALSE	0.002957	0.001368	0.9859	0.006827	-0.004149	0.005495
PGC4 BD no self-report	Waking too early	0.1209	0.07011	1724	0.08464	FALSE	0.04348	0.01046	1004	0.006573	0.004813	0.00572
PGC4 BD no self-report	Handedness (chirality/laterality): Left-handed	0.1208	0.05454	2215	0.02679	FALSE	0.01013	0.001517	1004	0.007172	0.0007808	0.005676
PGC4 BD no self-report	Inflammatory bowel disease (IBD)	0.12	0.03261	3681	0.0002322	FALSE	0.3313	0.03418	1055	0.01055	0.04775	0.005294
PGC4 BD no self-report	Diagnoses - main ICD10: M25 Other joint disorders, not elsewhere classified	0.1196	0.08304	1441	0.1497	FALSE	0.003764	0.001311	1012	0.006481	0.002389	0.005203
PGC4 BD no self-report	Treatment/medication code: quinine	0.1195	0.0593	2015	0.04389	FALSE	0.006208	0.001387	1006	0.007171	-0.004199	0.005596
PGC4 BD no self-report	Treatment/medication code: vitamin b compound tablet	0.1193	0.1016	1174	0.2405	FALSE	0.002418	0.001166	0.9962	0.005816	0.004778	0.005203
PGC4 BD no self-report	Treatment/medication code: paracetamol	0.1192	0.0314	3797	0.0001462	FALSE	0.03273	0.002043	1018	0.007918	-0.00134	0.005311
PGC4 BD no self-report	Diagnoses - main ICD10: R32 Unspecified urinary incontinence	0.1188	0.08925	1331	0.1832	FALSE	0.002831	0.001377	0.9913	0.006979	0.006187	0.005221
PGC4 BD no self-report	Wheeze or whistling in the chest in last year	0.1186	0.02552	4646	0.003391	FALSE	0.06008	0.003185	1026	0.01082	0.007162	0.006287
PGC4 BD no self-report	Non-cancer illness code, self-reported: head injury	0.1183	0.09225	1282	0.1997	FALSE	0.002898	0.00133	0.9957	0.006758	-0.005802	0.004905
PGC4 BD no self-report	Treatment/medication code: ranitidine	0.1181	0.06649	1776	0.0758	FALSE	0.005768	0.001309	0.9946	0.006869	-0.0005129	0.005703
PGC4 BD no self-report	Gas or solid-fuel cooking/heating: None of the above	0.1181	0.07006	1686	0.09177	FALSE	0.004539	0.001241	1	0.00624	0.002497	0.005247
PGC4 BD no self-report	Number of attempts	0.1179	0.03547	3325	0.0008836	FALSE	0.05952	0.005133	1007	0.008061	-0.0008401	0.005278
PGC4 BD no self-report	Treatment/medication code: clopidogrel	0.1176	0.07674	1532	0.1255	FALSE	0.003724	0.001337	1007	0.006685	-0.000926	0.005293
PGC4 BD no self-report	Diagnoses - main ICD10: J33 Nasal polyp	0.1172	0.05293	2214	0.02682	FALSE	0.006596	0.001536	1007	0.007128	-0.007209	0.005305
PGC4 BD no self-report	Job SOC coding: Medical practitioners	0.1169	0.05151	2.27	0.02323	FALSE	0.02749	0.005437	0.9974	0.006592	0.004438	0.004859
PGC4 BD no self-report	Job coding: physicist, astronomer, geologist, geophysicist, meteorologist, oceanographer, seismologist	0.1165	0.07326	1.59	0.1118	FALSE	0.01279	0.005453	0.9882	0.006443	-0.005925	0.004963
PGC4 BD no self-report	Job SOC coding: Software professionals	0.1158	0.0777	1.49	0.1363	FALSE	0.01564	0.00554	1009	0.006353	0.001095	0.005852
PGC4 BD no self-report	Which eye(s) affected by astigmatism: Right eye	0.1157	0.06959	1663	0.09629	FALSE	0.1574	0.05196	0.9908	0.006701	-0.01108	0.005578
PGC4 BD no self-report	Diseases of the eye and adnexa	0.1157	0.0441	2625	0.008677	FALSE	0.0136	0.001531	1004	0.006945	-0.007353	0.00596
PGC4 BD no self-report	Job coding: medical doctor, general practitioner, hospital consultant	0.115	0.05045	2.28	0.02258	FALSE	0.028	0.005605	0.9939	0.006417	0.003931	0.004804
PGC4 BD no self-report	Diagnoses - main ICD10: K29 Gastritis and duodenitis	0.1148	0.05078	2261	0.02378	FALSE	0.01001	0.001443	1008	0.006824	-0.004234	0.005849
PGC4 BD no self-report	Blood clot, DVT, bronchitis, emphysema, asthma, rhinitis, eczema, allergy diagnosed by doctor: Asthma	0.1147	0.02771	4.14	0.03476	FALSE	0.05481	0.005799	1036	0.01602	0.004608	0.006854
PGC4 BD no self-report	Mouth/teeth dental problems: Mouth ulcers	0.1135	0.03131	3625	0.000289	FALSE	0.02846	0.003639	1025	0.01183	0.008125	0.006099
PGC4 BD no self-report	Non-cancer illness code, self-reported: asthma	0.1134	0.02733	4.15	0.03324	FALSE	0.05552	0.005915	1036	0.01615	0.00368	0.006921
PGC4 BD no self-report	Endometriosis, IBD co-morbidity	0.1127	0.06512	1731	0.0835	FALSE	0.005599	0.001268	0.9863	0.006057	-0.006154	0.005498
PGC4 BD no self-report	Diagnoses - main ICD10: N80 Endometriosis	0.1127	0.06512	1731	0.0835	FALSE	0.005599	0.001268	0.9863	0.006057	-0.006154	0.005498
PGC4 BD no self-report	Ever had prostate specific antigen (PSA) test	0.1121	0.04008	2795	0.005183	FALSE	0.02931	0.002974	1006	0.006416	0.003846	0.005496
PGC4 BD no self-report	3mm asymmetry index (left)	0.1112	0.09108	1221	0.222	FALSE	0.01159	0.006479	1003	0.00593	-0.007432	0.0049
PGC4 BD no self-report	Other specified/unspecified disorders of synovium and tendon +Other specified/unspecified bursopathies	0.1107	0.09751	1136	0.2562	FALSE	0.002641	0.001205	0.9854	0.006969	-0.009298	0.005733
PGC4 BD no self-report	Diagnoses - main ICD10: C67 Malignant neoplasm of bladder	0.1104	0.07962	1387	0.1654	FALSE	0.003043	0.00131	1001	0.005849	-0.004653	0.004999
PGC4 BD no self-report	Signal-to-noise-ratio (SNR) of triplet (right)	0.1103	0.05551	1988	0.04684	FALSE	0.01913	0.003917	1008	0.00644	0.001096	0.005452
PGC4 BD no self-report	Treatment/medication code: lisinopril+hydrochlorothiazide 10mg/12.5mg tablet	0.1101	0.08322	1323	0.1857	FALSE	0.003701	0.001393	0.9879	0.007733	-0.007967	0.006368
PGC4 BD no self-report	Tinnitus: Yes, now most or all of the time	0.1097	0.0483	2271	0.02313	FALSE	0.03062	0.004263	1004	0.00694	-0.003706	0.005757
PGC4 BD no self-report	Treatment/medication code: beclometasone	0.1094	0.07914	1382	0.1669	FALSE	0.003706	0.001317	0.9978	0.006388	0.002681	0.005427
PGC4 BD no self-report	Breathing problems responsible for leaving job: No	0.1087	0.05271	2062	0.03921	FALSE	0.03286	0.005166	1002	0.006405	0.006984	0.005712
PGC4 BD no self-report	Malignant neoplasm of bronchus and lung	0.1087	0.06199	1753	0.07963	FALSE	0.005217	0.00133	0.99	0.006078	-0.003738	0.00547
PGC4 BD no self-report	Malignant neoplasm of bronchus and lung	0.1087	0.06199	1753	0.07963	FALSE	0.005217	0.00133	0.99	0.006078	-0.003738	0.00547
PGC4 BD no self-report	Cancer code, self-reported: basal cell carcinoma	0.1084	0.04943	2194	0.02825	FALSE	0.01071	0.0018	0.9963	0.007758	-0.003085	0.00541
PGC4 BD no self-report	Workplace full of chemical or other fumes: Often	0.1084	0.07508	1444	0.1487	FALSE	0.01457	0.004932	1001	0.006209	0.00159	0.00536
PGC4 BD no self-report	Workplace had a lot of diesel exhaust: Often	0.108	0.08416	1284	0.1992	FALSE	0.01431	0.005505	1005	0.005939	-0.002994	0.00505
PGC4 BD no self-report	Spread type: Never/rarely use spread	0.1078	0.03597	2996	0.002739	FALSE	0.02155	0.001756	1007	0.006798	-0.006577	0.006034
PGC4 BD no self-report	Treatment/medication code: terbinafine	0.1078	0.08666	1244	0.2136	FALSE	0.002777	0.001243	0.9948	0.006381	-0.008044	0.005618
PGC4 BD no self-report	Mouth/teeth dental problems: Bleeding gums	0.1075	0.03368	3191	0.001419	FALSE	0.02152	0.001701	1015	0.007797	0.005255	0.005502
PGC4 BD no self-report	Bleeding gums	0.1073	0.02858	3754	0.0001742	FALSE	0.04859	0.003184	1017	0.007627	0.007759	0.005292
PGC4 BD no self-report	Cereal type: Muesli	0.1072	0.02898	3699	0.0002161	FALSE	0.05011	0.002488	1026	0.007522	-0.004169	0.005944
PGC4 BD no self-report	Attendance/disability/mobility allowance: Blue badge	0.1067	0.03738	2854	0.004323	FALSE	0.0229	0.001672	1009	0.007387	0.002886	0.006269
PGC4 BD no self-report	Medication for pain relief, constipation, heartburn: Paracetamol	0.1067	0.02894	3687	0.0002272	FALSE	0.04187	0.002327	1017	0.008062	0.002984	0.005801
PGC4 BD no self-report	Leg pain on walking	0.106	0.03995	2652	0.007993	FALSE	0.05311	0.004668	1016	0.007042	0.005748	0.005842
PGC4 BD no self-report	Stomach/abdominal pain for 3+ months	0.1056	0.1032	1023	0.3061	FALSE	0.02876	0.01504	1008	0.006026	0.00112	0.004752
PGC4 BD no self-report	Medication for pain relief, constipation, heartburn: Ranitidine (e.g. Zantac)	0.1048	0.06419	1633	0.1025	FALSE	0.006047	0.001244	0.9957	0.006297	-0.0004233	0.005698
PGC4 BD no self-report	Non-cancer illness code, self-reported: irritable bowel syndrome	0.1044	0.06791	1537	0.1242	FALSE	0.006067	0.001606	1017	0.007037	0.01769	0.005464
PGC4 BD no self-report	Treatment/medication code: co-codamol	0.1038	0.04484	2314	0.02068	FALSE	0.01137	0.001399	1007	0.006788	-0.002161	0.006321
PGC4 BD no self-report	Low back pain	0.1037	0.05079	2041	0.04122	FALSE	0.01034	0.001513	0.9919	0.00692	0.001714	0.005857
PGC4 BD no self-report	Other dorsopathies, not elsewhere classified	0.1034	0.1116	0.9264	0.3542	FALSE	0.002422	0.001218	0.986	0.007398	-0.003543	0.005725
PGC4 BD no self-report	Diagnoses - main ICD10: M53 Other dorsopathies, not elsewhere classified	0.1034	0.1116	0.9264	0.3542	FALSE	0.002422	0.001218	0.986	0.007398	-0.003543	0.005725
PGC4 BD no self-report	Job SOC coding: Driving instructors	0.1031	0.08443	1221	0.2219	FALSE	0.01308	0.005815	0.9858	0.008169	-0.002282	0.006938
PGC4 BD no self-report	Non-cancer illness code, self-reported: atrial fibrillation	0.1029	0.05659	1819	0.06895	FALSE	0.005856	0.001982	1.02	0.008433	0.0008981	0.005154
PGC4 BD no self-report	Treatment/medication code: salbutamol	0.1028	0.06025	1707	0.08783	FALSE	0.005928	0.001451	1003	0.006777	0.0007509	0.00535
PGC4 BD no self-report	Diagnoses - main ICD10: R10 Abdominal and pelvic pain	0.1026	0.04838	2.12	0.03397	FALSE	0.01342	0.001683	1002	0.007905	0.007297	0.006393
PGC4 BD no self-report	Diagnoses - main ICD10: Z47 Other orthopaedic follow-up care	0.1017	0.0761	1336	0.1815	FALSE	0.003758	0.001257	0.9973	0.006258	-0.004803	0.005435
PGC4 BD no self-report	Year ended full time education	0.1011	0.02714	3724	0.0001964	FALSE	0.1476	0.007774	1037	0.007815	0.002032	0.006001
PGC4 BD no self-report	Current employment status: Unemployed	0.1008	0.06478	1555	0.1198	FALSE	0.004538	0.001271	1001	0.006404	0.003962	0.004664
PGC4 BD no self-report	Non-cancer illness code, self-reported: diverticular disease/diverticulitis	0.1004	0.03911	2566	0.01028	FALSE	0.01259	0.001507	0.9934	0.006954	0.003301	0.004984
PGC4 BD no self-report	Job coding: software professional, analyst-programmer, computer programmer, software analyst or engineer, systems designer or programmer	0.1004	0.07812	1286	0.1986	FALSE	0.01511	0.005573	1.01	0.00645	0.002097	0.005856
PGC4 BD no self-report	Treatment/medication code: becotide 50 inhaler	0.09994	0.06377	1567	0.117	FALSE	0.004217	0.001308	1002	0.006736	0.0003324	0.005239
PGC4 BD no self-report	Treatment/medication code: losartan	0.0996	0.05436	1832	0.0669	FALSE	0.008387	0.001605	0.9902	0.007261	-0.003974	0.005699
PGC4 BD no self-report	Job coding: driving instructor, hgv instructor	0.09931	0.08772	1132	0.2576	FALSE	0.01192	0.005761	0.9854	0.008254	-0.04163	0.006843
PGC4 BD no self-report	Types of transport used (excluding work): Public transport	0.09909	0.0351	2823	0.004756	FALSE	0.02373	0.001805	1.01	0.007027	0.007848	0.006044
PGC4 BD no self-report	Job SOC coding: Biological scientists and biochemists	0.09877	0.07506	1316	0.1882	FALSE	0.01489	0.005238	0.9896	0.006838	0.0005766	0.005188
PGC4 BD no self-report	Treatment/medication code: adcal-d3 1.5g/10micrograms chewable tablet	0.0985	0.07442	1324	0.1857	FALSE	0.003671	0.001314	0.9979	0.006416	-0.008965	0.005185
PGC4 BD no self-report	Other specific joint derangements/joint disorders	0.09849	0.08161	1207	0.2275	FALSE	0.004081	0.001367	1015	0.006564	0.003208	0.00521
PGC4 BD no self-report	Ganglion	0.09835	0.08388	1172	0.241	FALSE	0.003062	0.001355	0.9954	0.00677	-0.004762	0.00521
PGC4 BD no self-report	Diagnoses - main ICD10: D12 Benign neoplasm of colon, rectum, anus and anal canal	0.09812	0.04372	2244	0.02482	FALSE	0.01234	0.001554	1011	0.006619	-0.002371	0.005511
PGC4 BD no self-report	Pain type(s) experienced in last month: Headache	0.09798	0.03083	3178	0.001483	FALSE	0.04369	0.002623	1004	0.009102	0.005516	0.006203
PGC4 BD no self-report	Treatment/medication code: ventolin 100micrograms inhaler	0.09782	0.04006	2442	0.01461	FALSE	0.0169	0.002221	1011	0.008461	-0.003305	0.005348
PGC4 BD no self-report	Treatment/medication code: telmisartan	0.09769	0.07341	1331	0.1833	FALSE	0.003214	0.001355	0.992	0.006954	-0.001989	0.005097
PGC4 BD no self-report	Diagnoses - main ICD10: K43 Ventral hernia	0.09728	0.06856	1419	0.1559	FALSE	0.00502	0.00136	1001	0.006813	0.0006201	0.005598
PGC4 BD no self-report	Inflammatory bowel disease (IBD)	0.09671	0.02808	3445	0.0005721	FALSE	0.3117	0.03019	1131	0.01507	0.02974	0.005799
PGC4 BD no self-report	Non-cancer illness code, self-reported: osteoarthritis	0.09666	0.03633	2.66	0.007804	FALSE	0.01954	0.001676	1023	0.007596	-0.004081	0.005767
PGC4 BD no self-report	Mouth ulcers	0.09648	0.02781	3469	0.0005222	FALSE	0.08048	0.00955	1038	0.01356	0.008738	0.0063
PGC4 BD no self-report	Diagnoses - main ICD10: L72 Follicular cysts of skin and subcutaneous tissue	0.09646	0.06823	1414	0.1574	FALSE	0.004934	0.001777	1008	0.007068	-0.0001145	0.005218
PGC4 BD no self-report	Ever had hysterectomy (womb removed)	0.0964	0.04725	2.04	0.04134	FALSE	0.02359	0.003179	1007	0.007597	-0.002021	0.005257
PGC4 BD no self-report	Treatment/medication code: seretide 50 evohaler	0.09632	0.04776	2017	0.04374	FALSE	0.01154	0.001564	0.9908	0.007008	-0.003781	0.006035
PGC4 BD no self-report	Ventricular rate	0.09599	0.06408	1498	0.1341	FALSE	0.1703	0.04443	0.9981	0.006826	-0.00197	0.005452
PGC4 BD no self-report	Medication for pain relief, constipation, heartburn: Aspirin	0.09545	0.03454	2763	0.005724	FALSE	0.02316	0.001926	1011	0.007441	-0.001844	0.006108
PGC4 BD no self-report	Ulcerative colitis (UC)	0.09536	0.03699	2578	0.009933	FALSE	0.2031	0.02573	1048	0.009783	0.04575	0.005289
PGC4 BD no self-report	Vascular/heart problems diagnosed by doctor: Stroke	0.09523	0.07323	1301	0.1934	FALSE	0.004032	0.001196	1007	0.006091	0.002319	0.00549
PGC4 BD no self-report	Diagnoses - main ICD10: K50 Crohn's disease [regional enteritis]	0.09512	0.06828	1393	0.1636	FALSE	0.004216	0.001229	1006	0.00639	-0.005918	0.00527
PGC4 BD no self-report	Diagnoses - main ICD10: M51 Other intervertebral disk disorders	0.09474	0.0601	1576	0.115	FALSE	0.006241	0.001353	1014	0.006476	0.005257	0.005521
PGC4 BD no self-report	Job SOC coding: Conference and exhibition managers	0.09434	0.07075	1333	0.1824	FALSE	0.01924	0.005395	0.9836	0.008525	-0.005451	0.006969
PGC4 BD no self-report	Worry too long after embarrassment	0.09417	0.02909	3237	0.001209	FALSE	0.0637	0.00322	1018	0.01012	0.008694	0.006599
PGC4 BD no self-report	Diagnoses - main ICD10: K51 Ulcerative colitis	0.09405	0.05434	1731	0.0835	FALSE	0.006986	0.001501	1009	0.007159	0.002062	0.005266
PGC4 BD no self-report	Vitamin and/or mineral supplement use: Vitamin E	0.09382	0.08853	1.06	0.2893	FALSE	0.02172	0.009041	0.9919	0.005891	0.005692	0.005213
PGC4 BD no self-report	Disorders of brain, other and unspecified	0.09368	0.08023	1168	0.243	FALSE	0.004278	0.001532	0.9759	0.008405	-0.002471	0.007131
PGC4 BD no self-report	Diagnoses - main ICD10: Z09 Follow-up examination after treatment for conditions other than malignant neoplasms	0.09325	0.07087	1316	0.1882	FALSE	0.005252	0.001305	0.9946	0.006241	0.01273	0.00594
PGC4 BD no self-report	Fat	0.09293	0.07176	1295	0.1953	FALSE	0.03515	0.01007	1002	0.006622	0.00526	0.005643
PGC4 BD no self-report	Job coding: biologist, botanist, entomologist, zoologist, ecologist, microbiologist/pathologist/virologist/geneticist (not medically qualified)	0.09276	0.09714	0.9549	0.3396	FALSE	0.01032	0.005025	0.9926	0.00637	-0.00316	0.005571
PGC4 BD no self-report	Diagnoses - main ICD10: H26 Other cataract	0.09271	0.04393	2.11	0.03485	FALSE	0.01115	0.001709	1003	0.00716	-0.01254	0.00571
PGC4 BD no self-report	P duration	0.09188	0.1051	0.874	0.3821	FALSE	0.06608	0.04474	1	0.006593	-0.002115	0.005618
PGC4 BD no self-report	Treatment/medication code: lisinopril	0.09112	0.04531	2011	0.04432	FALSE	0.01309	0.001571	1015	0.007751	-0.01275	0.005811
PGC4 BD no self-report	Back pain	0.09042	0.0267	3387	0.0007068	FALSE	0.04217	0.001924	1033	0.01005	-0.003136	0.006762
PGC4 BD no self-report	Diseases of the circulatory system	0.0902	0.03074	2934	0.003347	FALSE	0.02677	0.001924	1025	0.008486	0.003892	0.00529
PGC4 BD no self-report	Treatment/medication code: beclazone 50 inhaler	0.09006	0.08709	1034	0.3011	FALSE	0.003128	0.001324	0.9863	0.006707	0.0005272	0.005647
[truncated: 2,392,281 more chars]
